# Ticking Differently: Elucidating Sexual Dimorphism in Human Aging through Metabolomics, Proteomics and Genomics

**DOI:** 10.1101/2025.10.30.25339071

**Authors:** Sihao Xiao, Pallavi Kaushik, Gaoyu Du, Bowen Liu, Salman B. Hosawi, Benoit Hastoy, M. Austin Argentieri, Laura M. Winchester, Alejo J. Nevado-Holgado, Rima Kaddurah-Daouk, Najaf Amin, Cornelia van Duijn

## Abstract

That males and females age differently has been overlooked while developing aging clocks. Here, we developed a sex-specific metabolic aging clock in 390,941 individuals from the UK Biobank and integrated it with genetic, proteomic and epidemiological data to identify mechanisms accelerating/decelerating metabolic aging in males and females. Our findings reveal dysregulation of cholesterol metabolism, immune system, hemostasis, and cell growth, survival and apoptosis as common mechanisms accelerating metabolic aging in males and females, and upregulation of oxidative stress detoxification, cellular resilience and tissue integrity as common mechanisms decelerating metabolic aging. In females, a further dysregulation of carbohydrate/glucose metabolism, circadian rhythm and hormone metabolism accelerating metabolic aging is observed, while dysregulation of energy metabolism, cancer and longevity pathway is specifically observed in males. Among reproductive factors, late puberty and higher parity manifest as protective factors, decelerating metabolic aging in both sexes, and additionally childbirth at older age decelerating metabolic aging in women. Accelerated metabolic age strongly predicted morbidity and mortality in both sexes, except that the magnitude of association was several folds higher in males, and obesity explained most of the disease associations in females, suggesting that obesity influences metabolic aging and subsequent health outcomes differently in males and females. Consistent with the upregulation of molecular mechanisms involved in cancer in males, accelerated metabolic aging predicted several common cancers in males but not females.

Our study provides novel insights into the biological mechanisms underlying aging and disease susceptibility in males and females, underscoring the importance of considering sex differences in healthcare strategies and public health policies.

## Supplementary tables for "Ticking Differently: Elucidating Sexual Dimorphism in Human Aging through Metabolomics, Proteomics and Genomics" (part 1 of 3)

### Sheet: Supplementary Table 1
Supplementary Table 1: Distribution of cancer (A) and common diseases (B) cases by sex.
The data presents the counts of female and male participants for each disease category.
A	Cancer type	Incident cases: Counts (Females)	Incident cases: Counts (Males)	Prevalent cases: Counts (Females)	Prevalent cases: Counts (Males)
	Brain cancer	293	380	70	56
	Breast cancer	8110	45	7177	26
	Colorectal cancer	2283	2422	825	920
	Kidney cancer	428	684	138	208
	Leukaemia	469	639	191	211
	Liver cancer	192	290	10	16
	Lung cancer	1687	1440	124	127
	Non-Hodgkin lymphoma	921	59	377	142
	Oesophageal cancer	255	536	30	81
	Ovarian cancer	1037	0	589	0
	Pancreatic cancer	508	509	19	28
	Prostate cancer	0	8417	0	2142
B	Common Diseases	Incident cases: Counts (Females)	Incident cases : Counts (Males)	Prevalent cases: Counts (Females)	Prevalent cases : Counts (Males)
	All-cause dementia	3045	2832	128	230
	All-cause mortality	12668	15241	0	0
	All stroke	4363	4923	1544	1476
	Alzheimer's disease	1201	1292	8	9
	Chronic kidney disease	8604	6725	2338	1549
	Chronic liver disease	3908	3783	1012	1161
	COPD	6721	6643	3790	3456
	Ischemic heart disease	15441	19886	12272	10987
	Ischemic stroke	3414	4250	465	538
	Macular degeneration	5175	2720	1254	584
	Osteoarthritis	29118	18267	29364	16728
	Osteoporosis	10690	2160	6977	980
	Parkinson's disease	1204	1527	456	531
	Rheumatoid arthritis	3997	2131	4621	2031
	Vascular dementia	534	553	3	6

### Sheet: Supplementary Table 2
Supplementary Table 2: Distribution of clinical risk factors by sex. n= number of cases. The data presents the median value, first and third quartile for each continuous feature. Counts and percentage of total counts are reported for each binary feature.
Variables	Female (n = 222481) Median (Q1, Q3)	Male (n = 168460)	p value	FDR corrected p value
		Median (Q1, Q3)
hand_grip_strength_left_normalize	0.25 (0.20, 0.30)	0.45 (0.38, 0.51)	0	0
hand_grip_strength_right_normalized	0.28 (0.22, 0.33)	0.46 (0.39, 0.53)	0	0
BMI	25.82 (23.24, 29.27)	26.9 (24.69, 29.57)	0	0
heel_bone_mineral_density	0.51 (0.44, 0.59)	0.56 (0.48, 0.65)	0	0
pulse_wave_arterial_stiffness_index	8.16 (6.27, 10.38)	9.64 (7.6, 11.77)	0	0
Systolic BP	132 (120.5, 146)	138.5 (128, 150)	0	0
Diastolic BP	80 (73.5, 87)	84 (77.5, 91)	0	0
Reaction time	540 (485, 614)	523 (468, 594)	0	0
fluid_intelligence	6 (4, 7)	6 (5, 8)	1.14*10-88	2.38*10-88
overall_health_poor			0.47	0.54
No (count (percentage of total))	n=214226 (97%)	n=161253 (96%)
Yes	n=7019 (3%)	n=6200 (4%)
Sleeplessness/insomnia	2 (2, 3)	2 (1, 2)	0.19	0.29
tiredness_freq_everyday			0.03	0.06
No	n=185128 (86%)	n=146784 (89.9%)
Yes	n=29788 (14%)	n=16462 (10.1%)
usual_walking_pace_slow			0.3	0.4
No	n=205733 (93%)	n=157404 (94%)
Yes	n=15184 (7%)	n=9813 (6%)
facial_ageing_older			0.58	0.63
No	n=201289 (99%)	n=148778 (96%)
Yes	n=1694 (1%)	n=54878 (4%)
Sleep difficulty usually			0.76	0.8
No	n=153776 (69%)	n=130972 (78%)
Yes	n=68300 (31%)	n=37040(22%)
sleep_hours_10			0.18	0.29
No	n=217030 (98%)	n=165128 (98.6%)
Yes	n=3701 (2%)	n=2363 (1.4%)
Pack years	16 (8, 27)	19.5 (10.25, 33)	0	0
Alcohol frequency			0.26	0.38
Daily or almost daily	n=36566 (21%)	n= 42244(29%)
Once or twice a week	n=58089 (34%)	n=44305 (30%)
One to three times a month	n=29114 (17%)	n=20340 (10%)
Three or four times a week	n=47108 (28%)	n=15158 (31%)
Smoking status			0.86	0.86
Current	n=19696(9%)	n= 21395 (13%)
Never	n= 133715 (60%)	n= 87327 (52%)
Previous	n= 68027 (31%)	n= 58928 (35%)

### Sheet: Supplementary Table 3
Supplementary Table 3: Genome-wide signifcant loci associated with metAgeGap in females
ensg	symbol	chr	start	end	strand	type	entrezID	HUGO	pLI	ncRVIS	posMapSNPs	posMapMaxCADD	minGwasP	IndSigSNPs	GenomicLocus
ENSG00000204219	TCEA3	1	23707554	23751233	-1	protein_coding	6920	TCEA3	0.000965886	NA	4	5.708	3.31e-11	rs61777147;1:23747996_GA_G	1
ENSG00000088280	ASAP3	1	23755056	23811061	-1	protein_coding	55616	ASAP3	2.35907e-10	-0.119099	1	3.488	3.31e-11	1:23747996_GA_G	1
ENSG00000204178	TMEM57	1	25757388	25826700	1	protein_coding	55219	TMEM57	0.992504	1.05545	7	4.827	3.6e-08	1:25743639_CA_C	2
ENSG00000188672	RHCE	1	25688740	25756683	-1	protein_coding	6006	RHCE	0.861454	0.0785949	4	4.827	3.25e-08	1:25743639_CA_C	2
ENSG00000117713	ARID1A	1	27022524	27108595	1	protein_coding	8289	ARID1A	1	NA	1	22.1	5.96e-10	rs75460349	3
ENSG00000090273	NUDC	1	27226729	27273353	1	protein_coding	10726	NUDC	0.822775	0.21879	1	0.042	1.53e-08	rs75460349	3
ENSG00000175793	SFN	1	27189633	27190947	1	protein_coding	2810	SFN	0.49089	-0.168903	1	5.337	1.73e-11	rs75460349	3
ENSG00000175707	C1orf172	1	27276053	27286897	-1	protein_coding	126695	C1orf172	0.153805	-0.577042	1	0.392	3.38e-10	rs75460349	3
ENSG00000158246	FAM46B	1	27331511	27339327	-1	protein_coding	115572	FAM46B	0.0511899	-0.345796	1	10.79	8.98e-10	rs75460349	3
ENSG00000204160	ZDHHC18	1	27153201	27184093	1	protein_coding	84243	ZDHHC18	0.00119785	-0.617092	1	5.337	1.73e-11	rs75460349	3
ENSG00000162402	USP24	1	55532032	55680786	-1	protein_coding	23358	USP24	1	-1.00609	3	6.767	7.27e-15	rs191448950;rs12750160	4
ENSG00000143001	TMEM61	1	55446465	55457966	1	protein_coding	199964	TMEM61	0.00437577	NA	1	0.468	9.88e-09	rs12732125	4
ENSG00000162399	BSND	1	55464606	55476556	1	protein_coding	7809	BSND	4.41379e-07	2.62221	1	3.003	4.54e-10	rs12732125	4
ENSG00000169174	PCSK9	1	55505221	55530525	1	protein_coding	255738	PCSK9	1.02508e-10	0.264271	4	15.41	1.74e-44	rs200159426;rs11591147;rs472495	4
ENSG00000162607	USP1	1	62901968	62917475	1	protein_coding	7398	USP1	0.993181	-1.54208	50	18.26	1.37e-38	rs77083979;1:62929378_TA_T;rs2149116;rs746077597	5
ENSG00000116641	DOCK7	1	62920399	63153969	-1	protein_coding	85440	DOCK7	0.771361	NA	286	18.64	3.97e-39	1:62929378_TA_T;rs746077597;rs77083979;rs2149116;rs11208054	5
ENSG00000132855	ANGPTL3	1	63063158	63071830	1	protein_coding	27329	ANGPTL3	2.12016e-07	-0.803837	16	12.12	1.33e-37	rs77083979;1:62929378_TA_T	5
ENSG00000125703	ATG4C	1	63249806	63331184	1	protein_coding	84938	ATG4C	3.32762e-09	-0.809377	5	1.024	3.18e-08	rs11208054	5
ENSG00000198890	PRMT6	1	107599267	107601916	1	protein_coding	55170	PRMT6	0.0241276	-0.632334	13	22.6	4.56e-11	rs2335104	6
ENSG00000143126	CELSR2	1	109792641	109818372	1	protein_coding	1952	CELSR2	0.999999	0.807304	47	19.51	8.87e-46	rs61799430;rs10858082;rs12740374;rs72703204;rs672569;rs6670347	7
ENSG00000031698	SARS	1	109756540	109780791	1	protein_coding	6301	SARS	0.999151	-0.332038	3	13.58	1.52e-13	rs61799430	7
ENSG00000221986	MYBPHL	1	109834987	109849663	-1	protein_coding	343263	MYBPHL	0.00461844	0.281706	9	15.42	1.05e-11	rs12740374;rs672569;rs61799430	7
ENSG00000134222	PSRC1	1	109822178	109825808	-1	protein_coding	84722	PSRC1	1.74718e-06	-0.20888	40	18.47	8.87e-46	rs10858082;rs61799430;rs12740374;rs672569;rs6670347;rs72703204	7
ENSG00000116299	KIAA1324	1	109656301	109749401	1	protein_coding	57535	KIAA1324	2.14865e-08	NA	2	13.58	3.65e-13	rs61799430	7
ENSG00000183508	FAM46C	1	118148556	118170994	1	protein_coding	54855	FAM46C	0.523539	-0.202321	3	11.28	3.95e-08	rs1630312	9
ENSG00000143365	RORC	1	151778547	151804348	-1	protein_coding	6097	RORC	0.997845	-0.558271	10	9.634	1.78e-09	rs72692781	10
ENSG00000143319	ISG20L2	1	156691683	156698591	-1	protein_coding	81875	ISG20L2	0.821397	-0.720865	1	0.222	2.35e-08	rs11264531	11
ENSG00000158864	NDUFS2	1	161166894	161184185	1	protein_coding	4720	NDUFS2	0.997735	-0.107756	2	3.241	1.34e-09	rs2502807	12
ENSG00000158882	TOMM40L	1	161195793	161200408	1	protein_coding	84134	TOMM40L	0.744036	-0.393456	8	4.843	3.25e-10	rs2502807	12
ENSG00000158869	FCER1G	1	161185024	161190489	1	protein_coding	2207	FCER1G	0.635846	0.680208	4	3.241	1.34e-09	rs2502807	12
ENSG00000173110	HSPA6	1	161494036	161496681	1	protein_coding	3310	HSPA6	0.461296	0.222813	12	8.593	3.18e-17	rs10127939;1:161646787_AC_A;rs10917571;rs6671847	12
ENSG00000248485	PCP4L1	1	161228517	161255240	1	protein_coding	654790	PCP4L1	0.223986	-0.120758	18	13.36	8.82e-13	rs2502807;rs76072566	12
ENSG00000143252	SDHC	1	161284047	161332984	1	protein_coding	6391	SDHC	0.09542	-0.00729959	3	16.69	2.92e-12	rs10127939;rs76072566	12
ENSG00000072694	FCGR2B	1	161551101	161648444	1	protein_coding	2213	FCGR2B	0.0474026	-0.652848	54	11.86	1.84e-15	rs10127939;1:161646787_AC_A;rs17413015	12
ENSG00000158874	APOA2	1	161192082	161193421	-1	protein_coding	336	APOA2	0.00943706	-0.233222	4	3.241	1.34e-09	rs2502807	12
ENSG00000143257	NR1I3	1	161199456	161208092	-1	protein_coding	9970	NR1I3	0.00035522	-0.291611	9	4.931	2.09e-10	rs2502807	12
ENSG00000132185	FCRLA	1	161676762	161684142	1	protein_coding	84824	FCRLA	0.000166358	0.843595	3	1.101	1.57e-10	1:161646787_AC_A	12
ENSG00000143226	FCGR2A	1	161475220	161493803	1	protein_coding	2212	FCGR2A	0.000150862	0.579426	45	24.7	4.1e-18	rs10127939;1:161646787_AC_A;rs6671847;rs10917571	12
ENSG00000158769	F11R	1	160965001	160991138	-1	protein_coding	50848	F11R	5.54288e-05	0.172565	1	2.749	1.36e-09	rs369793449	12
ENSG00000162747	FCGR3B	1	161592986	161601753	-1	protein_coding	2215	FCGR3B	3.30211e-05	2.62884	13	9.105	3.6e-10	1:161646787_AC_A	12
ENSG00000203747	FCGR3A	1	161511549	161600917	-1	protein_coding	2214	FCGR3A	1.22274e-05	-0.16736	57	13.07	1.65e-18	rs6671847;rs10917571;rs10127939;1:161646787_AC_A	12
ENSG00000188931	C1orf192	1	161334521	161337664	-1	protein_coding	257177	C1orf192	4.99768e-06	0.580984	1	0.479	2.92e-12	rs10127939;rs76072566	12
ENSG00000117707	PROX1	1	214156524	214214595	1	protein_coding	5629	PROX1	0.993427	-0.992914	2	17.72	5.43e-09	rs17712208	14
ENSG00000186205	2001-03-01	1	220960101	220987735	1	protein_coding	64757	2001-03-01	8.19879e-05	0.263394	16	7.754	4.28e-17	rs1874121;rs2807834	15
ENSG00000055917	PUM2	2	20448452	20551995	-1	protein_coding	23369	PUM2	0.999923	-1.03263	16	7.846	6.15e-10	rs7596183	17
ENSG00000115884	SDC1	2	20400558	20425194	-1	protein_coding	6382	SDC1	0.29047	-1.71741	4	8.931	5.94e-10	rs7596183	17
ENSG00000218819	TDRD15	2	21346789	21366144	1	protein_coding	NA	TDRD15	NA	NA	27	22.7	2.19e-42	rs34468875;rs75014690;rs541041;rs1848922;rs35239705;rs533617;rs312030;rs113588790;rs312033	18
ENSG00000118961	C2orf43	2	20883788	21022882	-1	protein_coding	60526	C2orf43	0.000647485	-0.605069	3	13.48	2.14e-08	rs11679423	18
ENSG00000084674	APOB	2	21224301	21266945	-1	protein_coding	338	APOB	5.49085e-16	-0.346892	69	24.9	7.8e-48	rs72654423;rs57947200;rs1041968;rs4076525;rs10184054;rs11685356;rs1042023;rs533617;rs550619;rs78620068;rs36134738;rs541041;rs34468875;rs75014690;rs617314;rs60403635;rs1848922;rs35239705	18
ENSG00000138075	ABCG5	2	44039611	44066004	-1	protein_coding	64240	ABCG5	1.89797e-15	1.02098	18	22.8	2.03e-11	rs115445558;rs4245791	19
ENSG00000143921	ABCG8	2	44066103	44105605	1	protein_coding	64241	ABCG8	3.74527e-16	-0.0500374	27	22.8	2.03e-11	rs115445558;rs4245791	19
ENSG00000076003	MCM6	2	136597196	136633996	-1	protein_coding	4175	MCM6	0.998482	0.155095	38	13.46	3.83e-12	rs160329;rs1979033	21
ENSG00000144224	UBXN4	2	136499189	136542625	1	protein_coding	23190	UBXN4	0.974206	-0.658501	12	13.37	1.54e-08	rs160329	21
ENSG00000082258	CCNT2	2	135675805	135716912	1	protein_coding	905	CCNT2	0.498104	-1.29115	23	14.72	2.84e-11	rs1979033	21
ENSG00000152128	TMEM163	2	135213330	135476570	-1	protein_coding	81615	TMEM163	0.0672625	0.397258	19	12.33	3.49e-10	rs1979033	21
ENSG00000115850	LCT	2	136545410	136594750	-1	protein_coding	3938	LCT	0.064255	0.129442	29	12.93	3.75e-10	rs160329	21
ENSG00000048991	R3HDM1	2	136289025	136482840	1	protein_coding	23518	R3HDM1	0.00602514	-0.983617	40	21	6.04e-12	rs160329;rs1979033	21
ENSG00000115866	DARS	2	136664247	136743670	-1	protein_coding	1615	DARS	0.000611999	0.123876	11	13.65	7.22e-11	rs160329	21
ENSG00000115839	RAB3GAP1	2	135809835	135933964	1	protein_coding	22930	RAB3GAP1	3.66101e-05	-0.439175	6	17.62	1.11e-10	rs160329;rs1979033	21
ENSG00000153086	ACMSD	2	135596117	135659604	1	protein_coding	130013	ACMSD	1.98872e-07	-0.263455	78	15.11	3.98e-10	rs1979033	21
ENSG00000176601	MAP3K19	2	135722061	135805038	-1	protein_coding	80122	MAP3K19	3.69885e-14	0.125206	9	14.72	2.91e-10	rs1979033;rs160329	21
ENSG00000121988	ZRANB3	2	135894486	136288806	-1	protein_coding	84083	ZRANB3	7.4264e-15	-0.51065	15	17.62	1.16e-11	rs160329;rs1979033	21
ENSG00000115415	STAT1	2	191829084	191885686	-1	protein_coding	6772	STAT1	0.999994	-0.650494	28	8.311	2.42e-19	rs2203715;rs17748980;rs2356121;2:191635470_GATGTGCATGATGCTTATCTATGGGATGTCCCTCGAGCATGCAGGCACTGCTGC_G	22
ENSG00000115419	GLS	2	191745553	191830278	1	protein_coding	2744	GLS	0.999303	-0.163004	72	11.49	2.49e-20	rs2203715;rs17748980;rs2356121;2:191635470_GATGTGCATGATGCTTATCTATGGGATGTCCCTCGAGCATGCAGGCACTGCTGC_G	22
ENSG00000138386	NAB1	2	191511472	191557492	1	protein_coding	4664	NAB1	0.848508	-1.33616	63	18.04	5.92e-13	rs2203715;rs12623203;rs2356121	22
ENSG00000135913	USP37	2	219314974	219433084	-1	protein_coding	57695	USP37	0.998322	-0.484736	157	17.83	5.74e-17	rs832808	23
ENSG00000144580	RQCD1	2	219433303	219461803	1	protein_coding	9125	RQCD1	0.930278	-0.207001	76	16.21	6.2e-17	rs832808	23
ENSG00000144579	CTDSP1	2	219262979	219270664	1	protein_coding	58190	CTDSP1	0.902027	-0.253679	10	7.921	6.61e-16	rs832808	23
ENSG00000163481	RNF25	2	219528587	219537134	-1	protein_coding	64320	RNF25	0.829695	0.36618	22	13.85	1.26e-16	rs832808	23
ENSG00000127831	VIL1	2	219283815	219318018	1	protein_coding	7429	VIL1	1.21278e-05	-1.05449	45	16.16	1.77e-16	rs832808	23
ENSG00000135912	TTLL4	2	219575568	219620139	1	protein_coding	9654	TTLL4	2.83171e-06	-0.122129	95	17.58	1.26e-15	rs832808	23
ENSG00000163482	STK36	2	219536749	219567439	1	protein_coding	27148	STK36	3.75254e-07	-0.311109	27	14.07	1.26e-16	rs832808	23
ENSG00000074582	BCS1L	2	219523487	219528166	1	protein_coding	617	BCS1L	2.27742e-08	-0.272802	23	13.54	1.26e-16	rs832808	23
ENSG00000115556	PLCD4	2	219472488	219501907	1	protein_coding	84812	PLCD4	8.11639e-09	0.56611	63	15.11	6.2e-17	rs832808	23
ENSG00000135929	CYP27A1	2	219646472	219680016	1	protein_coding	1593	CYP27A1	3.89682e-11	-1.07572	83	12.41	4.01e-14	rs832808	23
ENSG00000018280	SLC11A1	2	219246752	219261617	1	protein_coding	6556	SLC11A1	6.59212e-12	-0.804979	1	7.921	1.36e-09	rs832808	23
ENSG00000115568	ZNF142	2	219502639	219524378	-1	protein_coding	7701	ZNF142	1.87523e-15	0.233238	42	15.11	1.26e-16	rs832808	23
ENSG00000115694	STK25	2	242432089	242449145	-1	protein_coding	10494	STK25	0.0452671	-0.791689	10	8.137	1.37e-08	rs5016140	24
ENSG00000006607	FARP2	2	242295658	242434256	1	protein_coding	9855	FARP2	1.97537e-20	NA	31	8.137	1.09e-08	rs5016140	24
ENSG00000132170	PPARG	3	12328867	12475855	1	protein_coding	5468	PPARG	0.668218	-0.331736	10	15.99	8.19e-09	3:12264122_CA_C;rs147667955	25
ENSG00000173175	ADCY5	3	123001143	123168605	-1	protein_coding	111	ADCY5	0.989941	NA	5	19.37	5.43e-09	rs72964564	26
ENSG00000138246	DNAJC13	3	132136370	132257876	1	protein_coding	23317	DNAJC13	1	-0.0697541	87	15.42	4.02e-21	rs575646791;rs78946096	27
ENSG00000196353	CPNE4	3	131252399	132004254	-1	protein_coding	131034	CPNE4	0.775139	-1.1262	4	4.387	9.08e-09	rs2657807	27
ENSG00000081307	UBA5	3	132373290	132396941	1	protein_coding	79876	UBA5	0.745376	-0.427709	8	8.815	4.18e-13	rs575646791	27
ENSG00000129048	ACKR4	3	132316081	132337811	1	protein_coding	51554	ACKR4	0.00744511	-0.423236	16	15.4	3.69e-13	rs575646791	27
ENSG00000014257	ACPP	3	132036211	132087142	1	protein_coding	55	ACPP	1.7575e-07	-0.237749	14	10.72	3.78e-09	rs2657807	27
ENSG00000240303	ACAD11	3	132276982	132379567	-1	protein_coding	84129	ACAD11	1.67704e-07	-0.561314	40	15.4	7.49e-20	rs575646791;rs78946096;rs148468347	27
ENSG00000113971	NPHP3	3	132276986	132441303	-1	protein_coding	27031	NPHP3	1.41115e-09	NA	57	15.4	7.49e-20	rs575646791;rs78946096;rs148468347	27
ENSG00000113810	SMC4	3	160117062	160152750	1	protein_coding	10051	SMC4	0.105531	-0.171161	7	4.796	1.73e-08	rs7624902	28
ENSG00000213186	TRIM59	3	160150233	160203561	-1	protein_coding	286827	TRIM59	0.032111	1.28031	6	11.16	3.82e-08	rs7624902	28
ENSG00000068885	IFT80	3	159974774	160117668	-1	protein_coding	57560	IFT80	1.44402e-10	-1.29968	12	17.34	1.64e-08	rs7624902	28
ENSG00000013297	CLDN11	3	170136653	170578169	1	protein_coding	5010	CLDN11	0.328912	0.013477	7	6.774	8.79e-09	rs16855591	29
ENSG00000163577	EIF5A2	3	170606204	170626482	-1	protein_coding	56648	EIF5A2	0.16739	-0.134672	5	15.27	1.16e-09	rs16855591	29
ENSG00000163584	RPL22L1	3	170582664	170588272	-1	protein_coding	200916	RPL22L1	0.0939594	-1.06808	7	6.774	8.79e-09	rs16855591	29
ENSG00000163581	SLC2A2	3	170714137	170744539	-1	protein_coding	6514	SLC2A2	7.53167e-05	-0.212806	46	19.35	4.46e-10	rs16855591	29
ENSG00000090520	DNAJB11	3	186285192	186315061	1	protein_coding	51726	DNAJB11	0.909931	-0.572965	9	6.905	2.39e-12	rs13068501	30
ENSG00000090512	FETUB	3	186353758	186370930	1	protein_coding	26998	FETUB	6.88365e-05	0.181892	1	4.943	6.49e-13	rs13068501	30
ENSG00000145192	AHSG	3	186330712	186339107	1	protein_coding	197	AHSG	2.86452e-08	-0.106742	52	11.36	3.38e-16	rs13068501	30
ENSG00000175920	DOK7	4	3465033	3503200	1	protein_coding	285489	DOK7	0.00480838	1.7604	7	4.167	1.16e-09	rs13108218;rs146996008	31
ENSG00000159788	RGS12	4	3294755	3441640	1	protein_coding	6002	RGS12	0.000560374	0.0730534	4	3.746	4.56e-10	rs114524202;rs13108218	31
ENSG00000109758	HGFAC	4	3443614	3451211	1	protein_coding	3083	HGFAC	5.20821e-07	-0.328344	3	3.746	4.56e-10	rs13108218	31
ENSG00000196620	UGT2B15	4	69512348	69536346	-1	protein_coding	7366	UGT2B15	1.92099e-10	0.67733	12	7.489	3.4e-15	rs989075	33
ENSG00000132466	ANKRD17	4	73939093	74124515	-1	protein_coding	26057	ANKRD17	1	-1.31126	6	8.64	7.05e-16	rs72663003;4:74091578_CAAAAAAAAAAAAAAA_C	34
ENSG00000163631	ALB	4	74262831	74287129	1	protein_coding	213	ALB	0.985727	-0.396817	14	10.42	2.23e-15	rs55881006;rs72663003	34
ENSG00000081051	AFP	4	74296855	74321891	1	protein_coding	174	AFP	4.89579e-05	0.382888	9	5.934	2.96e-14	rs55881006;rs72663003	34
ENSG00000163626	COX18	4	73921797	73935472	-1	protein_coding	285521	COX18	3.71187e-05	-1.12649	2	8.64	1.23e-11	rs72663003	34
ENSG00000079557	AFM	4	74347400	74369691	1	protein_coding	173	AFM	2.50671e-12	0.202929	1	6.293	3.5e-12	rs72663003	34
ENSG00000169435	RASSF6	4	74437267	74486348	-1	protein_coding	166824	RASSF6	1.00446e-17	-0.32621	2	2.7	6.21e-13	rs72663003	34
ENSG00000163644	PPM1K	4	89178772	89205921	-1	protein_coding	152926	PPM1K	0.0454661	-0.457499	25	9.968	1.59e-10	rs9995984	35
ENSG00000151247	EIF4E	4	99792835	99851788	-1	protein_coding	1977	EIF4E	0.983573	0.732919	112	20.4	9.13e-12	rs10032966;rs2602876	37
ENSG00000164024	METAP1	4	99916771	99983964	1	protein_coding	23173	METAP1	0.0435477	-0.0032315	53	13.33	1.56e-16	rs10032966;rs13127586;rs2602876;rs16996598	37
ENSG00000172955	ADH6	4	100123795	100140694	-1	protein_coding	130	ADH6	0.00201652	-0.296377	14	8.801	2.72e-09	rs2602876;rs16996598	37
ENSG00000198099	ADH4	4	100044808	100078949	-1	protein_coding	127	ADH4	7.01336e-06	0.91136	209	25.4	1.1e-17	rs2602876;rs13127586;rs16996598	37
ENSG00000197894	ADH5	4	99992132	100009952	-1	protein_coding	128	ADH5	9.11478e-07	2.3443	83	10.53	7.99e-17	rs2602876;rs13127586;rs16996598	37
ENSG00000171566	PLRG1	4	155456158	155471587	-1	protein_coding	5356	PLRG1	0.998225	2.29865	23	11.65	1.12e-09	rs72679193	38
ENSG00000171564	FGB	4	155484108	155492238	1	protein_coding	2244	FGB	0.19539	0.23189	43	15.39	1.15e-09	rs72679193	38
ENSG00000171560	FGA	4	155504278	155511918	-1	protein_coding	2243	FGA	6.34646e-10	-0.0974155	1	0.416	1.46e-08	rs72679193	38
ENSG00000154124	FAM105B	5	14664773	14699820	1	protein_coding	90268	FAM105B	0.969681	-1.96074	14	13.75	9e-09	rs114028622	40
ENSG00000154122	ANKH	5	14704910	14871887	-1	protein_coding	56172	ANKH	0.167377	-0.569791	40	10.1	4.99e-28	rs114028622;rs17250977;rs2921602;rs77038901;rs835152	40
ENSG00000145569	FAM105A	5	14581884	14615116	1	protein_coding	54491	FAM105A	2.32581e-07	0.169883	5	3.926	1.88e-08	rs114028622	40
ENSG00000168621	GDNF	5	37812779	37839788	-1	protein_coding	2668	GDNF	0.698672	-0.381043	1	16.79	1.06e-09	rs77776214	41
ENSG00000225940	AC022431.2	5	55807394	55902059	-1	protein_coding	101928448	NA	NA	NA	11	14.92	1.08e-08	rs11429307	42
ENSG00000083312	TNPO1	5	72112139	72212560	1	protein_coding	3842	TNPO1	0.999999	-4.06171	2	3.439	2.86e-10	rs2925678	43
ENSG00000189045	ANKDD1B	5	74907284	74967671	1	protein_coding	728780	ANKDD1B	NA	0.593695	4	7.685	1.09e-12	rs10045497	44
ENSG00000113161	HMGCR	5	74632154	74657929	1	protein_coding	3156	HMGCR	0.999837	-0.514442	24	12.4	1.77e-15	rs10045497;rs5744625	44
ENSG00000113163	COL4A3BP	5	74664311	74807963	-1	protein_coding	10087	COL4A3BP	0.979474	-1.64811	15	8.539	1.9e-15	rs10045497;rs5744625	44
ENSG00000122008	POLK	5	74807581	74896969	1	protein_coding	51426	POLK	5.99896e-07	-0.474863	11	13.21	1.12e-12	rs10045497;rs5744625	44
ENSG00000197536	C5orf56	5	131746328	131811736	1	protein_coding	NA	C5orf56	0.107649	NA	13	12.6	6.79e-09	rs7704457	45
ENSG00000135077	HAVCR2	5	156512843	156569880	-1	protein_coding	84868	HAVCR2	0.111384	0.941	2	7.978	7.95e-10	rs11134551	46
ENSG00000113249	HAVCR1	5	156456424	156486130	-1	protein_coding	26762	HAVCR1	0.00305434	-0.160669	70	9.969	5.25e-25	rs4704834;rs4704726;rs139106057;rs147980366	46
ENSG00000170624	SGCD	5	155297354	156194799	1	protein_coding	6444	SGCD	0.0023391	0.319696	1	0.038	1.69e-08	rs147980366	46
ENSG00000145850	TIMD4	5	156346293	156390266	-1	protein_coding	91937	TIMD4	4.33747e-08	0.360935	33	10.48	8.98e-28	rs4704726;rs4704834;rs139106057	46
ENSG00000113761	ZNF346	5	176449697	176508190	1	protein_coding	23567	ZNF346	0.782526	-0.53187	13	4.862	1.64e-08	5:176421511_TAAA_T	47
ENSG00000087206	UIMC1	5	176332006	176449634	-1	protein_coding	51720	UIMC1	0.0326459	-0.0713043	34	12.36	6.4e-09	5:176421511_TAAA_T	47
ENSG00000160883	HK3	5	176307870	176326333	-1	protein_coding	3101	HK3	1.15548e-14	-0.14778	3	4.794	1.4e-08	5:176421511_TAAA_T	47
ENSG00000169223	LMAN2	5	176758563	176778853	-1	protein_coding	10960	LMAN2	0.0500443	-0.155926	7	14.13	1.1e-08	rs35582636	48
ENSG00000169220	RGS14	5	176784838	176799602	1	protein_coding	10636	RGS14	0.0231116	-0.222178	4	14.13	3.05e-08	rs35582636	48
ENSG00000131183	SLC34A1	5	176806236	176825849	1	protein_coding	6569	SLC34A1	1.07656e-15	-0.160483	1	2.812	3.56e-08	rs35582636	48
ENSG00000145996	CDKAL1	6	20534688	21232635	1	protein_coding	54901	CDKAL1	0.57765	0.904338	6	9.45	6.73e-09	rs34499031	49
ENSG00000112715	VEGFA	6	43737921	43754224	1	protein_coding	7422	VEGFA	NA	-0.0684397	6	14.05	3.44e-10	rs6458349	50
ENSG00000009413	REV3L	6	111620234	111804918	-1	protein_coding	5980	REV3L	1	NA	165	24.4	2.76e-28	6:111558032_CT_C;rs4245546;rs7760535;rs2297939;rs2235175;rs3806967;rs111819159;rs78696911;rs3218587	51
ENSG00000112394	SLC16A10	6	111408781	111552397	1	protein_coding	117247	SLC16A10	0.067607	NA	177	15.2	1.15e-32	rs62421904;6:111558032_CT_C;rs4245546;rs2297939;rs354528;rs3806967;rs111819159;rs78696911;rs3218587;rs71562284;rs7760535	51
ENSG00000056972	TRAF3IP2	6	111877657	111927481	-1	protein_coding	10758	TRAF3IP2	7.10961e-05	-1.02444	55	17.59	7.24e-18	6:111558032_CT_C;rs7760535;rs2297939;rs2235175;rs4245546;rs62421904;rs3806967;rs78696911	51
ENSG00000173214	KIAA1919	6	111580551	111592370	1	protein_coding	91749	KIAA1919	4.15685e-05	-0.962431	30	10.71	2.64e-25	6:111558032_CT_C;rs2297939;rs62421904;rs4245546;rs7760535;rs2235175;rs3806967;rs111819159	51
ENSG00000234188	AL121963.1	6	116442320	116443093	1	protein_coding	NA	NA	NA	NA	8	15.59	3.34e-10	rs3051954;rs10661023	52
ENSG00000178425	NT5DC1	6	116422012	116570660	1	protein_coding	221294	NT5DC1	0.326411	-0.101659	14	15.59	3.34e-10	rs10661023;rs3051954	52
ENSG00000123500	COL10A1	6	116440086	116479910	-1	protein_coding	1300	COL10A1	6.3584e-05	-0.141903	9	15.59	3.34e-10	rs3051954;rs10661023	52
ENSG00000111816	FRK	6	116252312	116381921	-1	protein_coding	2444	FRK	6.59375e-10	2.58876	90	19.86	1.28e-10	rs10661023;rs3051954	52
ENSG00000112339	HBS1L	6	135281516	135424194	-1	protein_coding	10767	HBS1L	0.924522	1.68726	36	14.93	1.22e-28	rs9376090;rs9389270;rs10484494	53
ENSG00000118513	MYB	6	135502453	135540311	1	protein_coding	4602	MYB	0.881848	-0.468949	9	13.95	1.13e-10	rs9389270	53
ENSG00000146477	SLC22A3	6	160769300	160876014	1	protein_coding	6581	SLC22A3	3.31639e-05	0.310629	3	11.1	1.06e-08	rs140570886;rs4708870	54
ENSG00000198670	LPA	6	160952515	161087407	-1	protein_coding	4018	LPA	2.44223e-32	0.0421444	11	16.7	7.96e-12	rs9347408;rs140570886;rs4708870;rs6938647;rs1084651	54
ENSG00000164850	GPER1	7	1121844	1133451	1	protein_coding	2852	GPER1	0.725421	0.809124	8	8.996	2.7e-14	7:1067762_GC_G;rs3735687;rs10262866	55
ENSG00000105963	ADAP1	7	937540	995043	-1	protein_coding	11033	ADAP1	0.657927	NA	16	7.137	1.9e-12	7:1067762_GC_G;rs10262866;7:1056130_CGCACAGCA_C	55
ENSG00000164849	GPR146	7	1084212	1098897	1	protein_coding	115330	GPR146	0.00279413	0.3554	88	5.607	7.19e-16	7:1067762_GC_G;rs3735687;rs10262866;7:1056130_CGCACAGCA_C	55
ENSG00000146540	C7orf50	7	1036622	1177896	-1	protein_coding	101930223	C7orf50	0.00139621	1.0724	182	15.01	1.57e-16	rs3735687;rs10262866;7:1067762_GC_G;7:1056130_CGCACAGCA_C	55
ENSG00000073067	CYP2W1	7	1022835	1029276	1	protein_coding	54905	CYP2W1	0.000980916	NA	17	15.01	2.43e-14	7:1067762_GC_G;rs10262866;rs3735687	55
ENSG00000178381	ZFAND2A	7	1191707	1200395	-1	protein_coding	90637	ZFAND2A	0.000389857	NA	16	22.7	4.67e-13	7:1067762_GC_G;rs3735687	55
ENSG00000240230	COX19	7	938415	1015235	-1	protein_coding	90639	COX19	0.000108651	1.39868	23	7.729	1.9e-12	7:1067762_GC_G;rs10262866;7:1056130_CGCACAGCA_C;rs3735687	55
ENSG00000106266	SNX8	7	2291405	2393953	-1	protein_coding	102465503	SNX8	0.165171	-0.451639	1	24.4	5.31e-16	rs144787122	56
ENSG00000106268	NUDT1	7	2281857	2290781	1	protein_coding	4521	NUDT1	1.28825e-09	NA	1	24.4	5.31e-16	rs144787122	56
ENSG00000071189	SNX13	7	17830385	17980124	-1	protein_coding	23161	SNX13	0.985322	-1.39135	8	7.556	5.27e-09	rs10226084	57
ENSG00000105877	DNAH11	7	21582833	21941457	1	protein_coding	8701	DNAH11	NA	0.456636	34	16.88	2.37e-10	rs150169808	58
ENSG00000105866	SP4	7	21467652	21554440	1	protein_coding	6671	SP4	0.951288	0.671149	1	1.538	3.3e-08	rs150169808	58
ENSG00000153814	JAZF1	7	27870192	28220362	-1	protein_coding	221895	JAZF1	0.958302	-0.943258	79	20.2	3.92e-14	rs1635852;7:28168745_GTCTT_G;rs4722766	59
ENSG00000158604	TMED4	7	44617493	44621886	-1	protein_coding	222068	TMED4	0.292928	0.480385	10	8.914	2.98e-08	rs217387	60
ENSG00000136271	DDX56	7	44605016	44614650	-1	protein_coding	54606	DDX56	3.51574e-06	-0.60494	16	8.914	1.9e-08	rs217387	60
ENSG00000009950	MLXIPL	7	73007524	73038873	-1	protein_coding	51085	MLXIPL	0.676823	0.477224	3	10.46	1.81e-08	rs78815801	61
ENSG00000213420	GPC2	7	99767229	99774995	-1	protein_coding	221914	GPC2	0.307395	-0.493777	2	23.3	2.81e-08	rs1918353	62
ENSG00000146826	C7orf43	7	99752043	99756338	-1	protein_coding	55262	C7orf43	0.300413	-0.279416	3	23.3	3.14e-08	rs1918353	62
ENSG00000188186	LAMTOR4	7	99746530	99753567	1	protein_coding	389541	LAMTOR4	0.025687	-0.130437	3	23.3	3.14e-08	rs1918353	62
ENSG00000160862	AZGP1	7	99564343	99573780	-1	protein_coding	563	AZGP1	0.0175976	-0.397533	2	3.07	3.04e-08	7:99601979_CTG_C	62
ENSG00000066923	STAG3	7	99775186	99819111	1	protein_coding	10734	STAG3	1.10349e-06	-0.496377	1	1.628	2.81e-08	rs1918353	62
ENSG00000197093	GAL3ST4	7	99756867	99766373	-1	protein_coding	79690	GAL3ST4	3.81535e-10	-1.04586	4	23.3	2.81e-08	rs1918353	62
ENSG00000146856	AGBL3	7	134671259	134832715	1	protein_coding	340351	AGBL3	NA	0.419659	1	6.725	4.18e-08	rs34538555;rs2075382	63
ENSG00000229974	AC083862.1	7	134832797	134832916	-1	protein_coding	NA	NA	NA	NA	1	6.725	4.18e-08	rs34538555;rs2075382	63
ENSG00000122786	CALD1	7	134429003	134655479	1	protein_coding	800	CALD1	0.999098	-0.0733181	8	14.73	3.85e-11	rs34538555;rs2075382	63
ENSG00000122783	C7orf49	7	134777115	134855547	-1	protein_coding	78996	C7orf49	0.335422	0.903751	1	6.725	4.18e-08	rs34538555;rs2075382	63
ENSG00000146859	TMEM140	7	134832824	134850967	1	protein_coding	55281	TMEM140	0.0397282	-0.0936359	1	6.725	4.18e-08	rs34538555;rs2075382	63
ENSG00000146857	STRA8	7	134916731	134943244	1	protein_coding	346673	STRA8	0.00268491	-0.110662	34	9.693	3.25e-12	rs9655895;rs2075382	63
ENSG00000105875	WDR91	7	134868590	134896316	-1	protein_coding	29062	WDR91	0.00140854	1.51521	5	4.122	5.72e-12	rs9655895;rs2075382	63
ENSG00000147324	MFHAS1	8	8640864	8751155	-1	protein_coding	9258	MFHAS1	2.2282e-05	0.955184	29	15.21	3.99e-10	rs2271341	64
ENSG00000183638	RP1L1	8	10463859	10569697	-1	protein_coding	94137	RP1L1	NA	1.24497	5	3.197	3.23e-09	rs35095634;rs4484649;8:10769816_GTATATATATA_G	65
ENSG00000258724	SOX7	8	10582909	10697357	-1	protein_coding	NA	NA	NA	0.63803	35	13.48	3.23e-09	8:10769816_GTATATATATA_G;rs4484649;rs772867123;rs35095634	65
ENSG00000171044	XKR6	8	10753555	11058875	-1	protein_coding	286046	XKR6	0.956777	0.199431	55	12.35	2.8e-11	8:10769816_GTATATATATA_G;rs772867123;rs4484649;rs35095634	65
ENSG00000171056	SOX7	8	10581278	10697357	-1	protein_coding	83595	SOX7	0.131242	0.63803	37	13.48	3.23e-09	rs4484649;8:10769816_GTATATATATA_G;rs35095634;rs772867123	65
ENSG00000254093	PINX1	8	10622473	10697394	-1	protein_coding	54984	PINX1	4.94279e-09	-0.0639355	22	13.48	6.68e-09	8:10769816_GTATATATATA_G;rs772867123;rs4484649;rs35095634	65
ENSG00000003989	SLC7A2	8	17354597	17428082	1	protein_coding	6542	SLC7A2	NA	10.8954	1	0.921	1.64e-08	rs6586608	67
ENSG00000156006	NAT2	8	18248755	18258728	1	protein_coding	10	NAT2	0.0226079	0.267315	40	14.24	5.01e-12	rs13262341	68
ENSG00000175445	LPL	8	19759228	19824769	1	protein_coding	4023	LPL	3.33728e-06	1.04718	70	50	4.2e-30	rs73597699;rs264;rs10096633;rs894210;rs35617716;rs113000473;rs138295898	69
ENSG00000104447	TRPS1	8	116420724	116821899	-1	protein_coding	7227	TRPS1	0.990109	-0.347408	190	21.3	5.45e-17	rs3808477	71
ENSG00000173334	TRIB1	8	126442563	126450647	1	protein_coding	10221	TRIB1	0.606588	-0.456914	14	14.9	2.16e-17	rs2980874;rs2954021;rs17405319;rs13271368;rs10216709	72
ENSG00000169398	PTK2	8	141667999	142012315	-1	protein_coding	5747	PTK2	0.999993	-0.489091	289	14.61	1.65e-10	rs170068	73
ENSG00000160948	VPS28	8	145649000	145653931	-1	protein_coding	51160	VPS28	0.115975	NA	1	12.25	2.94e-08	rs2272662	74
ENSG00000147804	SLC39A4	8	145635126	145642279	-1	protein_coding	55630	SLC39A4	0.00573736	-0.104491	1	12.25	2.94e-08	rs2272662	74
ENSG00000071894	CPSF1	8	145618444	145634753	-1	protein_coding	102466749	CPSF1	0.00110445	NA	1	12.25	2.94e-08	rs2272662	74
ENSG00000155158	TTC39B	9	15163620	15307358	-1	protein_coding	158219	TTC39B	1.06814e-11	0.0562606	55	16.34	2.41e-26	rs10217255;rs34345372;rs10810374;rs686030;rs147202885	75
ENSG00000165029	ABCA1	9	107543283	107690518	-1	protein_coding	19	ABCA1	0.0016588	0.0827742	185	23.1	4.33e-109	rs2245793;rs2740476;rs2066716;rs2297402;rs529137214;rs371615750;rs4149310;9:107603722_AAAAAAG_A;rs143221034;rs188308962;rs148681264;rs4100654;rs10991386;rs2740488;rs552034591;rs73664375;rs10991390;rs113647163;rs117262824;rs3905001;rs137967290	78
ENSG00000148303	RPL7A	9	136215069	136218281	1	protein_coding	26820	RPL7A	0.979405	NA	4	8.347	2.72e-22	rs28613394;rs183853102	79
ENSG00000148248	SURF4	9	136228325	136242970	-1	protein_coding	6836	SURF4	0.686424	-0.490475	5	4.333	2.36e-27	rs183853102;9:136138765_GCGCCCACCACTA_G;rs28613394;rs587634593;9:136247950_AT_A	79
ENSG00000160271	RALGDS	9	135973107	136039301	-1	protein_coding	5900	RALGDS	0.296706	-0.211408	1	2.277	2.67e-09	rs11244006	79
ENSG00000171102	OBP2B	9	136080664	136084630	-1	protein_coding	29989	OBP2B	0.182973	-0.121399	2	0.2	5.54e-11	rs11244035	79
ENSG00000148297	MED22	9	136205160	136214986	-1	protein_coding	6837	MED22	0.00632214	-0.130266	4	8.347	2.72e-22	rs28613394;rs183853102	79
ENSG00000160325	CACFD1	9	136325089	136335970	1	protein_coding	11094	CACFD1	0.00574677	NA	10	11.89	1.72e-20	rs28613394;rs587634593;9:136138765_GCGCCCACCACTA_G;rs112685261	79
ENSG00000160326	SLC2A6	9	136336217	136344259	-1	protein_coding	11182	SLC2A6	0.000366664	-0.0332605	6	11.89	2.37e-20	9:136138765_GCGCCCACCACTA_G;rs28613394;rs112685261;rs587634593	79
ENSG00000148296	SURF6	9	136197552	136203235	-1	protein_coding	6838	SURF6	8.12447e-05	-0.437228	1	1.451	6.2e-16	rs28613394	79
ENSG00000148300	REXO4	9	136271186	136283164	-1	protein_coding	57109	REXO4	9.99455e-06	1.53085	4	12.15	3.38e-25	9:136138765_GCGCCCACCACTA_G;rs28613394;rs587634593	79
ENSG00000148291	SURF2	9	136223428	136228045	1	protein_coding	6835	SURF2	3.07087e-07	NA	5	8.347	9.08e-27	rs28613394;rs183853102;9:136138765_GCGCCCACCACTA_G;rs587634593	79
ENSG00000160323	ADAMTS13	9	136279478	136324508	1	protein_coding	11093	ADAMTS13	7.88297e-11	-0.276084	15	12.15	6.03e-21	rs28613394;9:136138765_GCGCCCACCACTA_G;rs183853102;rs587634593;rs112685261	79
ENSG00000148290	SURF1	9	136218610	136223552	-1	protein_coding	6834	SURF1	1.02064e-13	NA	4	8.347	2.72e-22	rs28613394;rs183853102	79
ENSG00000198870	C9orf96	9	136243117	136271220	1	protein_coding	169436	C9orf96	2.54707e-16	NA	8	12.15	2.36e-27	9:136138765_GCGCCCACCACTA_G;rs28613394;rs587634593;9:136247950_AT_A	79
ENSG00000196326	AKR1CL1	10	5196335	5244449	-1	protein_coding	340811	AKR1CL1	NA	NA	96	14.73	5.34e-18	rs74827952;rs3209896;rs533701486;rs9423556	80
ENSG00000198610	AKR1C4	10	5237425	5260912	1	protein_coding	1109	AKR1C4	1.68468e-10	0.954241	131	14.73	5.34e-18	rs74827952;rs533701486;rs3209896;rs9423556	80
ENSG00000196139	AKR1C3	10	5077546	5149878	1	protein_coding	8644	AKR1C3	1.07139e-11	0.642111	72	6.566	1.58e-13	rs74827952;rs3209896;rs9423556	80
ENSG00000171988	JMJD1C	10	64926981	65225722	-1	protein_coding	221037	JMJD1C	1	-0.552974	407	20.3	1.18e-31	10:65150333_TACA_T;rs9414798;rs764353259;rs67655940;rs10822180	81
ENSG00000148572	NRBF2	10	64893050	64914783	1	protein_coding	29982	NRBF2	0.0821062	-0.409713	58	14.04	7.04e-31	rs764353259;10:65150333_TACA_T;rs9414798;rs67655940	81
ENSG00000165476	REEP3	10	65281123	65384883	1	protein_coding	221035	REEP3	0.0129813	1.39842	161	15.69	7.42e-32	rs764353259;10:65150333_TACA_T;rs9414798;rs67655940;rs10822180	81
ENSG00000188100	FAM25A	10	88780063	88784487	1	protein_coding	100133093	FAM25A	NA	0.229686	4	4.021	2.28e-12	rs17096421;rs3129353	82
ENSG00000107779	BMPR1A	10	88516407	88692595	1	protein_coding	657	BMPR1A	0.768624	-0.414104	2	0.308	1.17e-09	rs17096421	82
ENSG00000122376	FAM35A	10	88853918	88951225	1	protein_coding	54537	FAM35A	0.156586	0.16308	160	22.5	9.52e-16	rs3129500;rs3129353;rs17096421	82
ENSG00000148672	GLUD1	10	88810243	88854623	-1	protein_coding	2746	GLUD1	0.0139355	-0.715116	28	15.05	6.92e-15	rs3129353;rs17096421;rs3129500	82
ENSG00000173269	MMRN2	10	88695297	88729238	-1	protein_coding	79812	MMRN2	2.48975e-10	-0.58299	2	0.308	1.17e-09	rs17096421	82
ENSG00000249967	PI4K2A	10	99344131	99433667	1	protein_coding	NA	NA	NA	0.453848	2	4.546	2.5e-08	rs7078003	83
ENSG00000155252	PI4K2A	10	99344131	99436191	1	protein_coding	55361	PI4K2A	0.98022	0.453848	2	4.546	2.5e-08	rs7078003	83
ENSG00000203942	C10orf62	10	99349450	99350690	1	protein_coding	414157	C10orf62	9.87003e-05	0.116586	2	4.546	2.5e-08	rs7078003	83
ENSG00000241935	HOGA1	10	99344080	99372559	1	protein_coding	112817	HOGA1	7.32777e-06	0.97553	2	4.546	2.5e-08	rs7078003	83
ENSG00000148737	TCF7L2	10	114710009	114927437	1	protein_coding	6934	TCF7L2	0.989605	0.260678	16	21.5	2.25e-11	rs11595267;rs112385175	85
ENSG00000203772	SPRN	10	135234170	135382916	-1	protein_coding	503542	SPRN	0.386597	0.303352	1	1.997	1.22e-08	rs111236406	87
ENSG00000171772	SYCE1	10	135367404	135382876	-1	protein_coding	93426	SYCE1	0.000763635	0.0390985	1	1.997	1.22e-08	rs111236406	87
ENSG00000179119	SPTY2D1	11	18627948	18656338	-1	protein_coding	144108	SPTY2D1	0.997915	-0.449384	3	1.634	2.56e-10	rs11825891	88
ENSG00000074319	TSG101	11	18489883	18548779	-1	protein_coding	7251	TSG101	0.98272	0.541219	1	0.629	3.69e-11	rs6486427	88
ENSG00000134333	LDHA	11	18415935	18429972	1	protein_coding	3939	LDHA	0.0586576	-0.305896	3	10.17	2.45e-08	rs6486427	88
ENSG00000166796	LDHC	11	18433854	18473605	1	protein_coding	3948	LDHC	0.000944178	1.1963	8	6.975	1.26e-11	rs6486427	88
ENSG00000166800	LDHAL6A	11	18477371	18501147	1	protein_coding	160287	LDHAL6A	0.000200256	-0.662427	2	0.738	1.78e-11	rs6486427	88
ENSG00000231880	KBTBD4	11	47599277	47599823	1	protein_coding	NA	NA	NA	-0.492621	2	0.749	1.68e-08	rs6485795	89
ENSG00000109920	FNBP4	11	47738072	47788995	-1	protein_coding	23360	FNBP4	0.999993	-0.713792	5	16.01	1.43e-08	rs6485795	89
ENSG00000149187	CELF1	11	47487496	47587121	-1	protein_coding	10658	CELF1	0.998617	-0.376216	9	12.48	1.12e-08	rs6485795	89
ENSG00000165916	PSMC3	11	47440320	47447993	-1	protein_coding	5702	PSMC3	0.9792	-0.404697	2	8.988	2.25e-08	rs6485795	89
ENSG00000172247	C1QTNF4	11	47611216	47616211	-1	protein_coding	114900	C1QTNF4	0.679081	NA	3	14.54	1.64e-08	rs6485795	89
ENSG00000110536	PTPMT1	11	47586982	47595013	1	protein_coding	114971	PTPMT1	0.459152	NA	1	12.48	1.12e-08	rs6485795	89
ENSG00000196666	FAM180B	11	47608198	47610746	1	protein_coding	399888	FAM180B	0.315838	NA	2	0.749	1.68e-08	rs6485795	89
ENSG00000109919	MTCH2	11	47638867	47664175	-1	protein_coding	23788	MTCH2	0.166788	0.0369336	1	4.519	1.24e-08	rs6485795	89
ENSG00000213619	NDUFS3	11	47586888	47606114	1	protein_coding	4722	NDUFS3	0.047137	-0.0123446	3	12.48	1.12e-08	rs6485795	89
ENSG00000165917	RAPSN	11	47459308	47470730	-1	protein_coding	5913	RAPSN	0.0326445	0.0487816	3	1.303	2.25e-08	rs6485795	89
ENSG00000030066	NUP160	11	47799639	47870107	-1	protein_coding	23279	NUP160	0.0239792	-0.345694	5	6.3	1.86e-08	rs6485795	89
ENSG00000123444	KBTBD4	11	47593749	47600567	-1	protein_coding	55709	KBTBD4	0.0180744	-0.492621	2	0.749	1.68e-08	rs6485795	89
ENSG00000165915	SLC39A13	11	47428683	47438047	1	protein_coding	91252	SLC39A13	0.011852	-0.332419	1	8.988	2.64e-08	rs6485795	89
ENSG00000165923	AGBL2	11	47681143	47736941	-1	protein_coding	79841	AGBL2	6.81051e-12	-0.765874	3	6.882	1.1e-08	rs6485795	89
ENSG00000269089	AP003733.1	11	61735453	61736755	1	protein_coding	NA	NA	NA	NA	36	22.6	6.89e-25	rs195161;rs195166;rs191141716;rs149698;11:61742244_CAA_C;rs1801621;rs76368648;rs78353689;rs7935835;rs11230874	90
ENSG00000124920	MYRF	11	61520114	61555990	1	protein_coding	745	MYRF	0.999848	-1.65959	65	17.6	5.71e-165	rs2003019;rs198476;rs198416;rs198467;rs11230774;rs198454;rs116846035;rs72918003;rs556261560;rs533623557;rs174532;rs17762402;rs117301449;rs55903902;rs79519287;rs754284360;rs117983270;rs75158668;rs174591;rs174453;rs695867;rs509360;rs61747222;rs117110139;rs740006;rs138882450	90
ENSG00000149503	INCENP	11	61891445	61920635	1	protein_coding	3619	INCENP	0.996087	0.518653	11	7.666	8.11e-10	rs72928167;rs34450617	90
ENSG00000134824	FADS2	11	61560452	61634826	1	protein_coding	9415	FADS2	0.990052	-0.476246	181	15.66	6.32e-286	rs17762402;rs174591;rs174453;rs117110139;rs740006;rs174532;rs695867;rs138882450;rs76368178;rs75938339;rs2524299;rs174565;rs139957766;rs181819644;rs174569;rs754284360;rs73487492;rs75158668;rs533623557;rs137978092;rs72920193;rs189781536;rs117983270;rs482548;rs174619;rs7115739;rs7118175;rs116846035;rs190901480;rs17764288	90
ENSG00000134780	DAGLA	11	61447905	61514473	1	protein_coding	747	DAGLA	0.953148	-0.966158	125	17.8	1.97e-61	rs198476;rs198416;rs72918003;rs198467;rs11230774;rs198454;rs2003019;rs79519287;rs117983270;rs76376981;rs116846035;rs149308262;rs112687416;rs174532;rs198746;rs533623557;rs556261560;rs17762402	90
ENSG00000167996	FTH1	11	61727190	61735132	-1	protein_coding	2495	FTH1	0.918437	NA	65	22.6	1.09e-42	rs195161;rs2727261;rs2736596;rs195166;rs76368648;rs191141716;rs149698;11:61742244_CAA_C;rs1801621;rs78353689;rs7935835;rs11230874	90
ENSG00000011347	SYT7	11	61282785	61348620	-1	protein_coding	9066	SYT7	0.904579	NA	3	12.82	5.61e-18	rs11230735;rs72914262	90
ENSG00000149485	FADS1	11	61567099	61596790	-1	protein_coding	100302263	FADS1	0.383801	-0.763753	51	15.38	2.45e-254	rs117110139;rs740006;rs174532;rs695867;rs138882450;rs76368178;rs75938339;rs2524299;rs174565;rs139957766;rs181819644;rs174569;rs754284360;rs73487492;rs75158668;rs533623557;rs174591;rs174453;rs137978092;rs72920193	90
ENSG00000124935	SCGB1D2	11	62009682	62012280	1	protein_coding	10647	SCGB1D2	0.0961137	0.413895	1	1.086	4.51e-08	rs34450617	90
ENSG00000124939	SCGB2A1	11	61976140	61981408	1	protein_coding	4246	SCGB2A1	0.0564013	-0.285395	6	4.424	2e-08	rs34450617	90
ENSG00000221968	FADS3	11	61640991	61659523	-1	protein_coding	3995	FADS3	0.0488722	NA	89	15.66	1.53e-271	rs482548;rs7115739;rs117983270;rs116846035;rs190901480;rs174591;rs174619;rs174453;rs17764288;rs7118175;rs17762402;rs7942717;rs116962591;rs528285;rs174472	90
ENSG00000167994	RAB3IL1	11	61664773	61687741	-1	protein_coding	5866	RAB3IL1	0.000894541	-0.364568	76	15.59	3.09e-220	rs174591;rs174619;rs174453;rs7118175;rs528285;rs116962591;rs174472;rs7115739;rs7942717;rs533623557;rs17764288;rs695867;rs76368178;rs174480;rs17762402;rs2736598;rs191141716;rs76133863;rs76368648;rs2736601	90
ENSG00000134825	TMEM258	11	61535973	61560274	-1	protein_coding	746	TMEM258	0.000864646	0.122739	35	15.26	5.71e-165	rs198476;rs55903902;rs198416;rs2003019;rs79519287;rs198467;rs198454;rs116846035;rs754284360;rs117983270;rs75158668;rs174591;rs174453;rs695867;rs117301449;rs509360;rs61747222;rs174532;rs17762402;rs117110139;rs740006;rs138882450;rs76368178;rs75938339	90
ENSG00000168496	FEN1	11	61560109	61564716	1	protein_coding	2237	FEN1	3.47774e-05	-0.45994	15	15.26	1.96e-181	rs17762402;rs174591;rs174453;rs117110139;rs740006;rs174532;rs695867;rs138882450;rs76368178;rs75938339;rs2524299;rs174565;rs139957766;rs181819644	90
ENSG00000168515	SCGB1D1	11	61957688	61961011	1	protein_coding	10648	SCGB1D1	1.19496e-05	0.599545	7	5.101	9.2e-09	rs34450617	90
ENSG00000167995	BEST1	11	61717293	61732987	1	protein_coding	7439	BEST1	4.88562e-08	0.261397	74	22.6	1.1e-43	rs2736601;rs76368648;rs2727261;rs2736596;rs195161;rs195166;rs191141716;rs149698;11:61742244_CAA_C;rs1801621;rs78353689;rs7935835;rs11230874	90
ENSG00000110075	PPP6R3	11	68228186	68382802	1	protein_coding	55291	PPP6R3	0.995715	0.442038	1	2.829	4.62e-08	rs17601605	91
ENSG00000110090	CPT1A	11	68522088	68611878	-1	protein_coding	1374	CPT1A	0.93914	-0.984477	2	10.71	2.78e-28	rs2229738	91
ENSG00000197345	MRPL21	11	68658744	68671303	-1	protein_coding	219927	MRPL21	5.4596e-08	-0.421125	1	0.139	5.57e-12	rs2229738	91
ENSG00000132740	IGHMBP2	11	68671310	68708070	1	protein_coding	3508	IGHMBP2	1.50944e-08	-0.168255	2	1.757	5.25e-14	rs2229738	91
ENSG00000160584	SIK3	11	116714118	116969153	-1	protein_coding	23387	SIK3	0.999883	0.278236	562	23	1.09e-116	rs525028;rs5128;rs1263168;11:116715390_ATAT_A;rs75542613;rs11216183;rs532764080;rs652455;rs112950357;rs525302;rs61907566;rs193108398;rs116995028;rs149137426;rs117137955;rs545274;rs142958146;rs74496689;rs79326407;rs544097327;rs141414463;rs45611741;rs141351422	92
ENSG00000168092	PAFAH1B2	11	117014983	117047610	1	protein_coding	5049	PAFAH1B2	0.962029	3.35677	115	18.4	8.8e-47	rs75542613;rs11216183;rs652455;rs532764080;rs525028;rs1263168;rs112950357;11:116715390_ATAT_A;rs5128;rs116995028;rs61907566	92
ENSG00000186318	BACE1	11	117156402	117186975	-1	protein_coding	23621	BACE1	0.944279	-0.91909	2	17.44	2.17e-24	rs79326407	92
ENSG00000167257	RNF214	11	117103341	117157161	1	protein_coding	257160	RNF214	0.830018	NA	14	6.888	1.09e-26	rs75542613;rs11216183;rs652455;rs532764080;rs525028;rs112950357;11:116715390_ATAT_A;rs522645;rs4936369	92
ENSG00000149591	TAGLN	11	117070037	117075498	1	protein_coding	6876	TAGLN	0.241538	-0.64579	57	22.5	2.88e-52	rs75542613;rs11216183;rs652455;rs532764080;rs525028;rs1263168;rs112950357;rs5128;11:116715390_ATAT_A;rs61907566;rs79326407	92
ENSG00000160613	PCSK7	11	117075053	117103241	-1	protein_coding	9159	PCSK7	0.19137	NA	72	22.5	2.88e-52	rs75542613;rs11216183;rs652455;rs532764080;rs61907566;rs1263168;rs112950357;rs525028;11:116715390_ATAT_A;rs5128;rs79326407;rs522645	92
ENSG00000118137	APOA1	11	116706467	116708666	-1	protein_coding	335	APOA1	0.0487384	0.161101	59	12.11	1.09e-116	rs2070669;rs61907566;rs61905132;rs5128;rs79326407;rs525028;rs1263168;rs112950357;rs964184;11:116715390_ATAT_A;rs525302;rs75542613;rs11216183;rs532764080;rs652455;rs193108398;rs116995028;rs149137426	92
ENSG00000109917	ZNF259	11	116648436	116658766	-1	protein_coding	8882	ZNF259	0.0193035	0.00239464	53	23.3	3.28e-158	rs964184;rs5128;rs509728;rs1268353;rs180327;rs11216107;rs61907566;rs1787699;rs142958146;rs74496689;rs148784079;rs12294065;rs11824135;rs17440824;rs61905132;rs45611741;rs193108398;rs116995028;rs149137426;11:116715390_ATAT_A	92
ENSG00000149577	SIDT2	11	117049449	117068160	1	protein_coding	51092	SIDT2	0.0025724	-0.315318	87	22.5	2.88e-52	rs75542613;rs11216183;rs652455;rs532764080;rs525028;rs1263168;rs112950357;rs5128;rs61907566;11:116715390_ATAT_A;rs79326407	92
ENSG00000137656	BUD13	11	116618886	116643704	-1	protein_coding	84811	BUD13	0.00229543	NA	89	20.2	3.28e-158	rs180327;rs11216107;rs61907566;rs1268353;rs1787699;rs964184;rs11824135;rs17440824;rs12294065;rs61905132;rs5128;rs509728;rs74496689;rs141414463;rs148784079;rs67120644;rs193108398;rs142958146;rs45611741	92
ENSG00000110245	APOC3	11	116700422	116703788	1	protein_coding	345	APOC3	0.000678026	0.121255	66	23.9	1.09e-116	rs2070669;rs79326407;rs148784079;rs525028;rs5128;rs1263168;rs112950357;rs75542613;rs61905132;rs61907566;rs964184;11:116715390_ATAT_A;rs525302;rs11216183;rs532764080;rs652455;rs193108398;rs116995028;rs149137426	92
ENSG00000110244	APOA4	11	116691419	116694022	-1	protein_coding	337	APOA4	3.57595e-05	0.0816551	55	23.9	1.08e-98	rs5128;rs2070669;rs1263168;rs112950357;rs149137426;rs75542613;rs525028;rs141414463;rs79326407;rs148784079;rs61905132;rs61907566;rs964184;11:116715390_ATAT_A;rs525302	92
ENSG00000110243	APOA5	11	116660083	116663136	-1	protein_coding	116519	APOA5	1.37735e-06	0.42373	48	23.3	5.52e-117	rs964184;rs11824135;rs17440824;rs61905132;rs45611741;rs12294065;rs5128;rs509728;rs74496689;rs180327;rs11216107;rs61907566;rs1268353;rs1787699;rs193108398;rs116995028;rs149137426;11:116715390_ATAT_A;rs142958146;rs1263168;rs67120644	92
ENSG00000110274	CEP164	11	117185273	117283984	1	protein_coding	22897	CEP164	9.66879e-18	0.753352	2	17.44	2.17e-24	rs79326407	92
ENSG00000118058	KMT2A	11	118307205	118397539	1	protein_coding	4297	KMT2A	1	-1.78895	1	0.264	3.76e-08	rs9332817	93
ENSG00000110080	ST3GAL4	11	126225535	126310239	1	protein_coding	6484	ST3GAL4	0.439049	-0.0274587	52	13.84	1.03e-17	rs112819436;rs74612335	94
ENSG00000110063	DCPS	11	126173647	126215644	1	protein_coding	28960	DCPS	0.00163802	-0.373209	9	11.58	3.51e-13	rs112819436	94
ENSG00000078246	TULP3	12	2986389	3050306	1	protein_coding	7289	TULP3	0.00103689	-0.477884	1	1.573	5.64e-09	rs113449880	95
ENSG00000111752	PHC1	12	9066492	9094063	1	protein_coding	1911	PHC1	0.997152	NA	1	1.353	2.08e-08	rs4883201	96
ENSG00000139209	SLC38A4	12	47158546	47226191	-1	protein_coding	55089	SLC38A4	0.942982	0.540139	94	16.91	4.81e-21	rs59062753;rs2953357;rs79295634;rs12317975;12:47223857_CAA_C	97
ENSG00000269529	AC140061.12	12	50690489	50691718	1	protein_coding	NA	NA	NA	NA	24	9.5	4.19e-10	rs148904185	98
ENSG00000185958	FAM186A	12	50720013	50790405	-1	protein_coding	121006	FAM186A	NA	-0.164143	80	21.2	2.74e-10	rs148904185	98
ENSG00000066084	DIP2B	12	50898768	51142450	1	protein_coding	57609	DIP2B	0.999668	-0.109244	2	1.279	2.88e-10	rs148904185	98
ENSG00000161813	LARP4	12	50786166	50873787	1	protein_coding	113251	LARP4	0.994629	-1.60723	2	6.129	3.19e-09	rs148904185	98
ENSG00000123268	ATF1	12	51157493	51214905	1	protein_coding	466	ATF1	0.663831	-0.334177	1	5.745	2.23e-08	rs148904185	98
ENSG00000110911	SLC11A2	12	51373184	51422349	-1	protein_coding	4891	SLC11A2	0.00623524	-0.359802	1	5.777	3.04e-08	rs41439649	98
ENSG00000050405	LIMA1	12	50569571	50677329	-1	protein_coding	51474	LIMA1	1.2836e-07	0.47923	78	22.6	4.26e-10	rs148904185	98
ENSG00000257390	RP11-762I7.5	12	56151059	56221330	-1	protein_coding	NA	NA	NA	NA	2	3.237	2.56e-08	rs76399179	99
ENSG00000257411	RP11-603J24.9	12	56495115	56503073	1	protein_coding	NA	NA	NA	NA	2	7.08	1.23e-12	rs117867773;rs572465754;rs76399179	99
ENSG00000144785	RP11-977G19.10	12	56679700	56709843	-1	protein_coding	NA	NA	NA	NA	58	14.32	4.36e-14	rs572465754;rs703831	99
ENSG00000139613	SMARCC2	12	56556767	56583351	-1	protein_coding	6601	SMARCC2	1	NA	1	0.063	4.08e-11	rs117867773;rs572465754;rs76399179	99
ENSG00000139645	ANKRD52	12	56631591	56652175	-1	protein_coding	283373	ANKRD52	0.999988	-2.46615	34	23.3	4.07e-13	rs117867773;rs572465754;rs703831	99
ENSG00000062485	CS	12	56665483	56694176	-1	protein_coding	1431	CS	0.999828	-0.625058	61	23.3	4.36e-14	rs572465754;rs703831	99
ENSG00000135392	DNAJC14	12	56214744	56224608	-1	protein_coding	85406	DNAJC14	0.999708	-0.653037	1	3.094	2.79e-08	rs76399179	99
ENSG00000170515	PA2G4	12	56498103	56507691	1	protein_coding	5036	PA2G4	0.998001	-0.439062	2	7.08	1.23e-12	rs117867773;rs572465754;rs76399179	99
ENSG00000110955	ATP5B	12	57031959	57039798	-1	protein_coding	506	ATP5B	0.991635	-0.350123	1	4.854	3.57e-09	rs117867773;rs143999261	99
ENSG00000205323	SARNP	12	56146247	56211540	-1	protein_coding	84324	SARNP	0.989074	-0.001777	1	3.237	2.56e-08	rs76399179	99
ENSG00000123374	CDK2	12	56360553	56366568	1	protein_coding	1017	CDK2	0.958299	0.0341742	2	22.8	2.68e-11	rs572465754;rs76399179	99
ENSG00000139579	NABP2	12	56615799	56623638	1	protein_coding	79035	NABP2	0.956805	-0.200652	8	13.12	9.63e-13	rs117867773;rs572465754	99
ENSG00000123411	IKZF4	12	56401443	56432219	1	protein_coding	64375	IKZF4	0.953608	-1.66787	2	7.449	5.85e-13	rs572465754;rs76399179	99
ENSG00000135473	PAN2	12	56710007	56727837	-1	protein_coding	9924	PAN2	0.946675	-1.29777	32	21.6	4.19e-13	rs572465754	99
ENSG00000110958	PTGES3	12	57057127	57082159	-1	protein_coding	10728	PTGES3	0.871366	-0.831373	2	8.866	5.49e-11	rs117867773;rs143999261	99
ENSG00000181852	RNF41	12	56598285	56615717	-1	protein_coding	10193	RNF41	0.856084	-0.464628	2	0.418	1.68e-12	rs117867773;rs572465754	99
ENSG00000110944	IL23A	12	56732663	56734193	1	protein_coding	51561	IL23A	0.842438	-0.40264	28	21.6	2.55e-13	rs572465754	99
ENSG00000135482	ZC3H10	12	56511943	56516278	1	protein_coding	84872	ZC3H10	0.79202	-0.739788	2	7.08	1.23e-12	rs117867773;rs572465754;rs76399179	99
ENSG00000197728	RPS26	12	56435637	56438116	1	protein_coding	101929876	RPS26	0.753343	-0.144336	2	7.449	5.85e-13	rs572465754;rs76399179	99
ENSG00000135517	MIP	12	56843286	56862950	-1	protein_coding	4284	MIP	0.677915	0.124646	38	18.12	2.29e-73	rs1082214;rs703831;rs2269348;rs74811816;rs12809550;rs1043011;rs2958151;rs117867773;rs143999261	99
ENSG00000111540	RAB5B	12	56367697	56388490	1	protein_coding	5869	RAB5B	0.215699	-0.941662	2	22.8	2.68e-11	rs572465754;rs76399179	99
ENSG00000135469	COQ10A	12	56660642	56664750	1	protein_coding	93058	COQ10A	0.121096	0.0555689	21	23.3	4.36e-14	rs572465754;rs703831	99
ENSG00000229117	RPL41	12	56510370	56511727	1	protein_coding	6171	RPL41	0.0415296	-0.78954	2	7.08	1.23e-12	rs117867773;rs572465754;rs76399179	99
ENSG00000170581	STAT2	12	56735381	56753939	-1	protein_coding	6773	STAT2	0.0410947	-0.318375	37	21.6	1.02e-13	rs572465754	99
ENSG00000257727	CNPY2	12	56703626	56710120	-1	protein_coding	10330	CNPY2	0.0300953	-1.02131	29	14.32	5.17e-13	rs572465754	99
ENSG00000196531	NACA	12	57106212	57125412	-1	protein_coding	4666	NACA	0.0203382	0.0287433	1	0.421	1.63e-09	rs143999261	99
ENSG00000175336	APOF	12	56754353	56756607	-1	protein_coding	319	APOF	0.019338	-0.504111	13	11.83	1.02e-13	rs572465754	99
ENSG00000076067	RBMS2	12	56915713	56984745	1	protein_coding	5939	RBMS2	0.0029148	0.334872	84	14.46	4.67e-58	rs1043011;rs2958151;rs117867773;rs1082214;rs703831;rs12809550	99
ENSG00000135423	GLS2	12	56864736	56882198	-1	protein_coding	27165	GLS2	0.000987122	-0.487383	44	17.74	2.29e-73	rs12809550;rs2269348;rs1043011;rs2958151;rs117867773;rs143999261;rs74811816	99
ENSG00000176422	SPRYD4	12	56862301	56864763	1	protein_coding	283377	SPRYD4	0.000589212	-0.887332	24	16.25	2.29e-73	rs2269348;rs12809550;rs1043011;rs2958151;rs117867773;rs143999261;rs74811816	99
ENSG00000065361	ERBB3	12	56473641	56497289	1	protein_coding	2065	ERBB3	4.35825e-06	-0.325931	2	16.79	8e-13	rs117867773;rs572465754;rs76399179	99
ENSG00000139641	ESYT1	12	56512034	56538455	1	protein_coding	23344	ESYT1	2.14072e-07	-0.5723	2	7.08	1.23e-12	rs117867773;rs572465754;rs76399179	99
ENSG00000139540	SLC39A5	12	56623833	56631630	1	protein_coding	283375	SLC39A5	1.20741e-07	-0.208716	15	17.93	7.77e-13	rs117867773;rs572465754	99
ENSG00000185664	PMEL	12	56347889	56367101	-1	protein_coding	6490	PMEL	1.12363e-07	0.0288627	2	22.8	2.68e-11	rs572465754;rs76399179	99
ENSG00000123342	MMP19	12	56229217	56236750	-1	protein_coding	4327	MMP19	1.45384e-13	-0.378623	1	3.094	2.79e-08	rs76399179	99
ENSG00000111602	TIMELESS	12	56810903	56843187	-1	protein_coding	8914	TIMELESS	1.03547e-25	-0.382076	36	18.12	9.74e-20	rs1082214;rs703831;rs2269348;rs74811816	99
ENSG00000139344	AMDHD1	12	96337071	96362370	1	protein_coding	144193	AMDHD1	2.46954e-06	0.278943	2	23.2	2.85e-15	rs61937878	100
ENSG00000084110	HAL	12	96366440	96390143	-1	protein_coding	3034	HAL	5.90869e-17	1.01388	2	23.2	2.85e-15	rs61937878	100
ENSG00000272214	AC079602.1	12	121407641	121410095	-1	protein_coding	NA	NA	NA	NA	42	23.4	1.85e-69	rs7979473;rs201853167;rs1169299;rs1696390;rs7971750;rs762472632;rs66627474;12:121465108_GA_G;rs1800574	101
ENSG00000157782	CABP1	12	121078355	121105127	1	protein_coding	9478	CABP1	0.994401	NA	14	6.439	5.81e-15	rs541619	101
ENSG00000135100	HNF1A	12	121416346	121440315	1	protein_coding	6927	HNF1A	0.969659	-0.628781	77	23.4	4.95e-82	rs7979473;rs201853167;rs1169299;rs1696390;rs66627474;12:121465108_GA_G;rs1800574;rs7971750;rs762472632;rs2071190;rs4556628	101
ENSG00000157837	SPPL3	12	121200313	121342174	-1	protein_coding	121665	SPPL3	0.907786	0.151809	62	15.96	2.7e-11	rs1696390;rs66627474;12:121465108_GA_G;rs7971750;rs762472632	101
ENSG00000110917	MLEC	12	121124672	121139667	1	protein_coding	9761	MLEC	0.470921	1.03337	6	3.078	1.39e-12	rs541619	101
ENSG00000122971	ACADS	12	121163538	121177811	1	protein_coding	35	ACADS	0.00016291	0.905088	2	9.787	5.64e-10	rs7971750;rs762472632;rs1696390;rs66627474	101
ENSG00000089041	P2RX7	12	121570622	121623876	1	protein_coding	5027	P2RX7	3.7897e-06	0.326949	2	23.5	2.29e-09	rs208294;rs11065418	101
ENSG00000157895	C12orf43	12	121440225	121454305	-1	protein_coding	64897	C12orf43	2.56006e-07	0.963741	65	22.3	3.65e-68	rs7979473;rs201853167;rs1169299;rs2071190;12:121465108_GA_G;rs66627474;rs7971750;rs762472632;rs4556628	101
ENSG00000135114	OASL	12	121458095	121477045	-1	protein_coding	8638	OASL	5.07294e-12	0.332935	73	9.902	3.25e-59	rs201853167;rs1169299;rs4556628;rs7979473;12:121465108_GA_G;rs66627474;rs7971750;rs762472632;rs2071190;rs73214177;rs2708101	101
ENSG00000196498	NCOR2	12	124808961	125052135	-1	protein_coding	9612	NCOR2	1	0.737392	10	4.684	6.83e-09	rs11831370;rs35361917;rs3782257	102
ENSG00000244754	N4BP2L2	13	33006554	33112970	-1	protein_coding	10443	N4BP2L2	3.06128e-06	-0.451242	1	2.836	4.37e-08	rs1088550	103
ENSG00000120690	ELF1	13	41506056	41635576	-1	protein_coding	1997	ELF1	0.54778	-0.476383	7	14.67	2.05e-11	rs17532413	104
ENSG00000120688	WBP4	13	41635410	41658137	1	protein_coding	11193	WBP4	0.000482126	-0.669249	4	14.67	2.05e-11	rs17532413	104
ENSG00000183087	GAS6	13	114523522	114567046	-1	protein_coding	2621	GAS6	0.333439	NA	62	9.466	4.56e-18	rs12872381;rs11618382;rs6602909;rs201178986	105
ENSG00000184497	TMEM255B	13	114462216	114514926	1	protein_coding	348013	TMEM255B	3.8536e-10	NA	13	9.466	3.02e-11	rs12872381;rs11618382;rs6602909	105
ENSG00000012983	MAP4K5	14	50885219	51027844	-1	protein_coding	11183	MAP4K5	0.94427	NA	1	23.8	4.73e-08	rs12881869	106
ENSG00000156030	ELMSAN1	14	74181825	74256988	-1	protein_coding	91748	ELMSAN1	0.999773	1.58967	3	7.481	1.19e-08	rs11627539	107
ENSG00000119698	PPP4R4	14	94612465	94746072	1	protein_coding	57718	PPP4R4	0.00567425	-0.446251	2	3.307	2.73e-11	rs112458284;rs28929474	108
ENSG00000140093	SERPINA10	14	94749650	94759608	-1	protein_coding	51156	SERPINA10	1.21176e-05	0.198037	1	4.416	5.33e-16	rs28929474;rs112458284	108
ENSG00000197249	SERPINA1	14	94843084	94857030	-1	protein_coding	5265	SERPINA1	3.65586e-07	1.45992	5	20.2	9.4e-43	rs28929474;rs112458284;rs1051052;rs7149605	108
ENSG00000197102	DYNC1H1	14	102430865	102517129	1	protein_coding	1778	DYNC1H1	1	NA	99	11.47	7.47e-12	rs9671237;rs12883138	109
ENSG00000140153	WDR20	14	102605840	102691184	1	protein_coding	91833	WDR20	0.939273	-0.498087	104	14.35	1.02e-21	rs9671237;rs45511198;rs12883138;rs8013281;rs748066838	109
ENSG00000080824	HSP90AA1	14	102547075	102606036	-1	protein_coding	3320	HSP90AA1	0.676748	-0.281702	98	14.34	6.65e-20	rs9671237;rs12883138;rs45511198;rs8013281;rs748066838	109
ENSG00000100865	CINP	14	102808956	102829253	-1	protein_coding	51550	CINP	0.00276925	-0.354667	1	9.124	1.81e-10	rs8013281	109
ENSG00000022976	ZNF839	14	102783714	102809044	1	protein_coding	55778	ZNF839	9.18902e-05	0.346382	30	11.86	1.44e-12	rs9671237;rs45511198;rs8013281	109
ENSG00000080823	MOK	14	102690837	102771537	-1	protein_coding	5891	MOK	5.96438e-17	-0.470411	99	14.15	5.3e-22	rs45511198;rs748066838;rs9671237;rs12883138;rs8013281	109
ENSG00000157450	RNF111	15	59157374	59389618	1	protein_coding	54778	RNF111	0.999889	-0.971846	2	1.688	3.95e-11	rs138326345;rs113298164	110
ENSG00000137845	ADAM10	15	58887403	59042177	-1	protein_coding	102	ADAM10	0.999845	-1.0323	2	8.79	7.01e-09	rs11637365	110
ENSG00000128918	ALDH1A2	15	58245622	58790065	-1	protein_coding	101928635	ALDH1A2	0.51663	1.67145	559	17.78	7.72e-273	rs113154361;rs17240566;rs4775022;rs71478653;rs2414553;rs79419121;rs201641770;rs8034373;rs1711041;rs77703135;rs2414562;rs1318175;rs16939991;rs55700245;rs7182541;rs34663616;rs6493996;rs72739189;rs117261396;rs75663614;rs12910827;rs62001697;rs72740828;rs191216524;rs12907378;rs34718390;rs182006;rs445093;rs117880004;rs16940147;rs261291;15:58682029_TGAA_T;rs17821316;rs8042174;rs74019428;rs573241250;rs13329672;rs62000870;rs78893833;rs72740858;rs116869421;rs77027049;rs78936960;rs2070895;rs261333;rs117966452;rs8192701;rs72740877;rs11632618;rs17269250;rs73420594;rs17301746;rs79119207;rs35138338;rs59752567;rs10518976;rs79126702	110
ENSG00000103569	AQP9	15	58430368	58478110	1	protein_coding	366	AQP9	0.446615	1.79251	1	10.3	1.28e-09	rs17240566	110
ENSG00000128923	FAM63B	15	59063391	59154099	1	protein_coding	54629	FAM63B	0.189061	-0.793709	2	1.688	3.95e-11	rs138326345;rs113298164	110
ENSG00000166035	LIPC	15	58702768	58861151	1	protein_coding	3990	LIPC	0.000171127	0.201438	160	24.2	8.8e-236	rs261291;rs13329672;rs62000870;rs74019428;15:58682029_TGAA_T;rs77703135;rs17821316;rs34718390;rs75663614;rs62001697;rs72740858;rs79419121;rs116869421;rs77027049;rs78936960;rs2070895;rs261333;rs117966452;rs8192701;rs72740877;rs11632618;rs17269250;rs73420594;rs17301746;rs79119207;rs35138338;rs59752567;rs10518976;rs79126702;rs6078;rs113298164;rs7175421	110
ENSG00000169410	PTPN9	15	75759462	75871630	-1	protein_coding	5780	PTPN9	0.986284	NA	1	1.984	4.75e-08	rs75628323	111
ENSG00000167196	FBXO22	15	76196200	76227609	1	protein_coding	26263	FBXO22	0.893814	-1.13597	2	0.553	1.29e-10	rs75628323	111
ENSG00000117906	RCN2	15	77223960	77242601	1	protein_coding	5955	RCN2	0.449458	-0.0784801	4	12.63	2.09e-08	15:76862887_TAAGTCC_T	111
ENSG00000159556	ISL2	15	76629065	76634817	1	protein_coding	64843	ISL2	0.32933	-0.901159	4	9.971	4.39e-09	15:76862887_TAAGTCC_T;rs75628323	111
ENSG00000140386	SCAPER	15	76640526	77197785	-1	protein_coding	49855	SCAPER	0.0392829	0.499724	244	16.76	3.09e-09	rs75628323;15:76862887_TAAGTCC_T	111
ENSG00000169752	NRG4	15	76228310	76352136	-1	protein_coding	145957	NRG4	0.0243875	-0.47466	2	0.553	1.5e-10	rs75628323	111
ENSG00000140374	ETFA	15	76507696	76603813	-1	protein_coding	2108	ETFA	0.0129273	-0.104718	1	0.906	4.34e-08	15:76862887_TAAGTCC_T	111
ENSG00000140367	UBE2Q2	15	76135622	76193419	1	protein_coding	92912	UBE2Q2	0.00105604	0.384762	1	0.024	1.29e-10	rs75628323	111
ENSG00000169758	C15orf27	15	76352178	76521462	1	protein_coding	101930395	C15orf27	1.47914e-08	NA	2	3.656	6.11e-11	rs75628323	111
ENSG00000183476	SH2D7	15	78370150	78397251	1	protein_coding	646892	SH2D7	0.00142098	-0.975172	2	9.715	8.17e-09	rs4886981	112
ENSG00000167202	TBC1D2B	15	78276378	78370066	-1	protein_coding	23102	TBC1D2B	6.50997e-05	-0.109963	29	13.67	2.34e-09	rs4886981	112
ENSG00000214575	CPEB1	15	83211951	83317612	-1	protein_coding	64506	CPEB1	0.999591	NA	1	2.193	1.44e-08	rs146657577	113
ENSG00000103723	AP3B2	15	83328033	83378666	-1	protein_coding	8120	AP3B2	0.990066	0.133406	1	0.761	5.73e-09	rs146657577	113
ENSG00000189067	LITAF	16	11641853	11730237	-1	protein_coding	9516	LITAF	0.313932	-0.107761	1	5.872	5.98e-09	rs12445804	114
ENSG00000261130	RP11-1021N1.1	16	15489611	15609205	1	protein_coding	NA	NA	NA	NA	72	15.55	3.41e-15	rs4122352;rs80256258;rs12185145;rs2630889;16:15546139_TAAA_T	115
ENSG00000133392	MYH11	16	15797029	15950890	-1	protein_coding	4629	MYH11	0.998956	-0.00180375	1	0.281	7.04e-09	rs2384934	115
ENSG00000140694	PARN	16	14529558	14726585	-1	protein_coding	5073	PARN	0.387184	-0.95662	8	3.796	3.78e-10	rs34186989	115
ENSG00000166780	C16orf45	16	15528152	15718885	1	protein_coding	89927	C16orf45	0.21468	-0.633435	78	15.55	3.41e-15	rs2630889;rs12185145;rs4122352;rs80256258;16:15546139_TAAA_T	115
ENSG00000157045	NTAN1	16	15131710	15149921	-1	protein_coding	123803	NTAN1	0.0158737	NA	46	22.7	3.6e-29	rs72789542;rs4122352	115
ENSG00000156968	MPV17L	16	15489611	15507125	1	protein_coding	255027	MPV17L	0.000500982	-0.394011	1	1.703	5.67e-14	rs4122352;rs80256258;rs12185145	115
ENSG00000085721	RRN3	16	15153879	15188174	-1	protein_coding	54700	RRN3	0.00047458	-0.668988	13	6.352	1.3e-28	rs72789542;rs4122352	115
ENSG00000179889	PDXDC1	16	15068448	15233196	1	protein_coding	23042	PDXDC1	2.3026e-07	-0.437005	54	22.7	3.6e-29	rs72789542;rs4122352	115
ENSG00000140718	FTO	16	53737875	54155853	1	protein_coding	79068	FTO	0.0113446	0.293683	54	21.4	3.98e-10	16:53822169_AT_A	116
ENSG00000051108	HERPUD1	16	56965960	56977798	1	protein_coding	9709	HERPUD1	0.821043	-0.272869	8	4.495	2.21e-34	rs9938413;rs9989419;rs4369653;rs247617	117
ENSG00000087237	CETP	16	56995762	57017757	1	protein_coding	1071	CETP	5.18057e-12	0.0439088	50	14.68	2.7e-35	rs4369653;rs247617;rs11076176;rs9989419	117
ENSG00000102908	NFAT5	16	69598997	69738569	1	protein_coding	10725	NFAT5	0.999991	-0.852026	16	15.6	4.21e-11	rs34473873	118
ENSG00000181019	NQO1	16	69740899	69760854	-1	protein_coding	1728	NQO1	4.52405e-11	-0.846834	3	15.6	1e-10	rs34473873	118
ENSG00000157423	HYDIN	16	70841281	71264625	-1	protein_coding	101930373	HYDIN	NA	-0.249721	4	4.203	2.59e-10	rs62039464;rs111956597	119
ENSG00000261611	AC010547.9	16	71481503	71523214	-1	protein_coding	7571	NA	NA	NA	23	11.44	1.16e-17	rs12708914;rs36114735;rs111956597;rs62039464	119
ENSG00000224470	ATXN1L	16	71879894	71919171	1	protein_coding	342371	ATXN1L	NA	-2.03957	8	9.575	1.43e-21	rs36114735;rs12708914;rs150851429;rs117706276;rs12933566;rs181855427;rs139561666	119
ENSG00000118557	PMFBP1	16	72146056	72210777	-1	protein_coding	83449	PMFBP1	NA	-0.0123066	79	25	3.44e-52	rs7194668;rs9302635;rs36114735;rs6499566;rs181855427;16:72325770_AG_A;rs12929749;rs4788460;rs139561666	119
ENSG00000140836	ZFHX3	16	72816784	73093597	-1	protein_coding	463	ZFHX3	1	-0.743235	1	0.205	4.08e-16	rs6499566;rs139561666;16:72325770_AG_A	119
ENSG00000166747	AP1G1	16	71762913	71843104	-1	protein_coding	164	AP1G1	0.999976	-1.06285	35	24.4	3.27e-14	rs117706276;rs72799820;rs36114735;rs12708914;rs2434885	119
ENSG00000103043	VAC14	16	70721342	70835064	-1	protein_coding	55697	VAC14	0.6297	-0.188845	1	0.944	4.5e-08	rs181855427	119
ENSG00000102984	ZNF821	16	71893583	71929239	-1	protein_coding	55565	ZNF821	0.158431	NA	8	8.944	4.23e-16	rs36114735;rs12933566;rs181855427;rs117706276;rs139561666;rs12708914;rs9746832	119
ENSG00000257017	HP	16	72088491	72094954	1	protein_coding	3240	HP	0.0293907	1.0442	4	3.548	2.68e-15	rs7194668;rs36114735	119
ENSG00000182149	IST1	16	71879899	71962913	1	protein_coding	9798	IST1	0.0231107	0.00939117	17	23.5	1.43e-21	rs36114735;rs12708914;rs150851429;rs117706276;rs12933566;rs181855427;rs139561666;rs9746832	119
ENSG00000198650	TAT	16	71599563	71611033	-1	protein_coding	6898	TAT	0.0214384	-0.357662	11	6.986	7.29e-21	rs36114735;rs12708914;rs117706276;rs111956597;rs72799820	119
ENSG00000140830	TXNL4B	16	72078188	72128330	-1	protein_coding	54957	TXNL4B	0.0173065	-0.594229	52	21.4	2.07e-49	rs9302635;rs6499566;rs36114735;rs7194668;rs181855427;rs139561666;rs12929749	119
ENSG00000040199	PHLPP2	16	71671738	71758604	-1	protein_coding	23035	PHLPP2	0.0157973	-0.244889	30	22.7	2.98e-17	rs36114735;rs12708914;rs72799820;rs117706276;rs181855427	119
ENSG00000102967	DHODH	16	72042487	72058954	1	protein_coding	1723	DHODH	0.0128239	0.964115	14	6.525	1.78e-24	rs7194668;rs150851429;rs9302635;rs36114735;rs6499566;rs181855427;16:72325770_AG_A;rs117655998	119
ENSG00000172137	CALB2	16	71392616	71424341	1	protein_coding	794	CALB2	0.0012389	-0.281638	37	18.21	3.21e-19	rs111956597;rs62039464;rs150851429;rs6499515;rs12708914;rs12933566	119
ENSG00000140832	MARVELD3	16	71660064	71676017	1	protein_coding	91862	MARVELD3	0.000303794	0.0575293	10	22.7	1.31e-19	rs72799820;rs36114735;rs12708914;rs117706276	119
ENSG00000157429	ZNF19	16	71498453	71598992	-1	protein_coding	7567	ZNF19	1.78277e-05	-0.369655	55	13.13	8.35e-21	rs111956597;rs62039464;rs12708914;rs36114735;rs1105097;rs2434885;rs117706276	119
ENSG00000140829	DHX38	16	72127461	72146811	1	protein_coding	9785	DHX38	1.03801e-06	0.106969	69	21.4	3.44e-52	rs7194668;rs6499566;rs181855427;rs139561666;rs9302635;rs36114735;rs12929749;16:72325770_AG_A;rs4788460	119
ENSG00000167377	ZNF23	16	71481500	71496998	-1	protein_coding	7571	ZNF23	8.37283e-07	-0.580456	18	11.44	3.06e-16	rs12708914;rs36114735;rs111956597;rs62039464	119
ENSG00000261701	HPR	16	72088522	72111145	1	protein_coding	3250	HPR	2.94872e-07	-0.259845	10	9.665	2.68e-15	rs7194668;rs36114735;rs181855427;rs9302635;rs6499566;rs139561666	119
ENSG00000180917	CMTR2	16	71315292	71323618	-1	protein_coding	55783	CMTR2	1.42416e-07	-0.54122	7	7.994	1.53e-09	rs62039464;rs181855427	119
ENSG00000140835	CHST4	16	71559136	71572649	1	protein_coding	10164	CHST4	5.59232e-09	-0.0369774	20	7.651	5.74e-19	rs111956597;rs62039464;rs36114735;rs12708914;rs1105097	119
ENSG00000108509	CAMTA2	17	4871287	4890960	-1	protein_coding	23125	CAMTA2	0.999992	-1.18571	1	17.83	1.75e-09	rs79202680	121
ENSG00000141503	MINK1	17	4736683	4801356	1	protein_coding	50488	MINK1	0.999984	NA	1	1.166	2.89e-11	rs79202680	121
ENSG00000029725	RABEP1	17	5185558	5289129	1	protein_coding	9135	RABEP1	0.982815	1.26633	26	15.75	8.21e-09	rs79202680	121
ENSG00000072849	DERL2	17	5374571	5390131	-1	protein_coding	51009	DERL2	0.93296	-0.802029	1	0.415	3.95e-08	rs79202680	121
ENSG00000142507	PSMB6	17	4699439	4701790	1	protein_coding	5694	PSMB6	0.143186	0.560158	4	6.868	3.25e-13	rs34460487;rs79202680	121
ENSG00000108561	C1QBP	17	5336097	5352150	-1	protein_coding	708	C1QBP	0.0720502	0.0859955	1	3.493	4.97e-09	rs79202680	121
ENSG00000182327	GLTPD2	17	4692254	4693685	1	protein_coding	388323	GLTPD2	0.0259778	-0.239232	17	13.88	3.25e-13	rs34460487;rs79202680	121
ENSG00000167842	MIS12	17	5389605	5394134	1	protein_coding	79003	MIS12	0.0205976	2.14594	1	0.415	3.95e-08	rs79202680	121
ENSG00000185245	GP1BA	17	4835592	4838325	1	protein_coding	2811	GP1BA	0.0131577	-0.355364	1	0.363	2.09e-09	rs79202680	121
ENSG00000161929	SCIMP	17	5112256	5138155	-1	protein_coding	388325	SCIMP	0.0125753	0.431828	3	3.604	8.68e-09	rs79202680	121
ENSG00000091640	SPAG7	17	4862521	4871167	-1	protein_coding	9552	SPAG7	0.0011472	0.0195511	1	17.83	1.75e-09	rs79202680	121
ENSG00000180787	ZFP3	17	4981543	4999669	1	protein_coding	124961	ZFP3	0.00058403	0.817861	1	0.567	4.69e-08	rs79202680	121
ENSG00000182853	VMO1	17	4688580	4689728	-1	protein_coding	284013	VMO1	0.000437154	-0.331034	19	13.88	3.25e-13	rs34460487;rs79202680	121
ENSG00000142484	TM4SF5	17	4675179	4686506	1	protein_coding	9032	TM4SF5	1.24445e-05	-0.262346	31	13.88	3.25e-13	rs34460487;rs79202680	121
ENSG00000129197	RPAIN	17	5322961	5336196	1	protein_coding	84268	RPAIN	6.35952e-06	-0.303428	5	3.493	4.97e-09	rs79202680	121
ENSG00000108559	NUP88	17	5264258	5323480	-1	protein_coding	4927	NUP88	4.69521e-06	0.212542	11	15.75	4.97e-09	rs79202680	121
ENSG00000141485	SLC13A5	17	6588032	6616886	-1	protein_coding	284111	SLC13A5	0.353401	0.823373	58	16.19	4.63e-30	rs172642;rs218690;rs75448233;rs218694;rs76135761;rs4796540;rs4274481	122
ENSG00000177294	FBXO39	17	6679542	6700420	1	protein_coding	162517	FBXO39	0.0250184	0.520094	24	23.8	6.26e-23	rs112868021;rs7213731	122
ENSG00000167858	TEKT1	17	6692452	6735080	-1	protein_coding	83659	TEKT1	0.000108975	0.3787	69	23.8	6.26e-23	rs112868021;rs7213731	122
ENSG00000132530	XAF1	17	6658766	6678966	1	protein_coding	54739	XAF1	2.07209e-08	0.548531	4	23.8	6.26e-23	rs112868021;rs7213731	122
ENSG00000181222	POLR2A	17	7387685	7417933	1	protein_coding	5430	POLR2A	1	0.931618	1	0.311	3.55e-08	rs57985740	123
ENSG00000160551	TAOK1	17	27717482	27878922	1	protein_coding	57551	TAOK1	1	-2.55769	4	7.108	1.79e-09	rs111919672	124
ENSG00000108587	GOSR1	17	28804380	28854610	1	protein_coding	9527	GOSR1	0.450938	-1.46031	1	2.903	1.73e-08	rs111919672	124
ENSG00000108582	CPD	17	28705923	28797007	1	protein_coding	1362	CPD	0.247132	-1.13936	2	11.71	1.74e-08	rs111919672	124
ENSG00000108578	BLMH	17	28575218	28619074	-1	protein_coding	642	BLMH	0.00956069	NA	1	0.442	1.01e-09	rs111919672	124
ENSG00000259753	ITGB3	17	45331263	45421658	1	protein_coding	NA	NA	NA	-0.214709	65	11.46	1.29e-25	rs2015729;17:45760958_TA_T;17:45616523_ACT_A;rs7209109;rs7223246	125
ENSG00000108424	KPNB1	17	45726842	45762871	1	protein_coding	3837	KPNB1	0.999994	-0.517927	48	21.3	2.53e-28	17:45760958_TA_T;rs7223246;rs7209109	125
ENSG00000141279	NPEPPS	17	45600308	45700642	1	protein_coding	9520	NPEPPS	0.999906	-0.210177	120	18.74	1.22e-27	17:45760958_TA_T;rs7223246;rs7209109;rs2015729;17:45616523_ACT_A	125
ENSG00000259207	ITGB3	17	45331212	45421658	1	protein_coding	3690	ITGB3	0.1417	-0.214709	65	11.46	1.29e-25	rs2015729;17:45760958_TA_T;17:45616523_ACT_A;rs7209109;rs7223246	125
ENSG00000198933	TBKBP1	17	45771447	45789416	1	protein_coding	9755	TBKBP1	0.0383778	-1.54619	27	21.3	1.37e-27	17:45760958_TA_T;rs7223246;rs7209109	125
ENSG00000178852	EFCAB13	17	45400656	45518678	1	protein_coding	124989	EFCAB13	8.21992e-19	-0.190445	119	24.5	2.01e-27	17:45760958_TA_T;17:45616523_ACT_A;rs7209109;rs2015729;rs7223246	125
ENSG00000108423	TUBD1	17	57936851	57970304	-1	protein_coding	51174	TUBD1	0.000375248	-1.01323	1	0.061	4.5e-08	rs1292045	126
ENSG00000141376	BCAS3	17	58754814	59470199	1	protein_coding	54828	BCAS3	0.998848	-0.434508	36	17.48	2.27e-10	rs8079951	127
ENSG00000108984	MAP2K6	17	67410839	67539472	1	protein_coding	5608	MAP2K6	0.95105	-0.819327	1	5.578	1.57e-09	rs77542162	128
ENSG00000154265	ABCA5	17	67240452	67323385	-1	protein_coding	23461	ABCA5	2.52772e-15	-0.393171	2	11.95	8.97e-12	rs77542162	128
ENSG00000154262	ABCA6	17	67074843	67138029	-1	protein_coding	23460	ABCA6	1.83136e-16	0.0488739	4	28.8	5.94e-17	rs77542162;rs740516	128
ENSG00000154263	ABCA10	17	67143355	67240987	-1	protein_coding	10349	ABCA10	1.20689e-27	1.18695	5	11.95	4.66e-11	rs77542162;rs740516	128
ENSG00000262660	SLC25A10	17	79670401	79687569	1	protein_coding	1468	NA	NA	1.27953	6	10.4	1.01e-08	rs2072700	129
ENSG00000185359	HGS	17	79650356	79670168	1	protein_coding	9146	HGS	0.131425	0.0968401	4	10.4	1.25e-08	rs2072700	129
ENSG00000262814	MRPL12	17	79670387	79674556	1	protein_coding	6182	MRPL12	0.0501971	-0.383678	6	10.4	1.01e-08	rs2072700	129
ENSG00000183048	SLC25A10	17	79670404	79688042	1	protein_coding	1468	SLC25A10	0.00243937	1.27953	6	10.4	1.01e-08	rs2072700	129
ENSG00000226104	AC011475.1	19	10751715	10752093	1	protein_coding	NA	NA	NA	NA	10	15.92	1.14e-16	rs2885055;rs8110479;rs11542916	131
ENSG00000214212	C19orf38	19	10947251	10980466	1	protein_coding	255809	C19orf38	NA	0.100778	33	12.44	2.32e-18	rs11881156;rs11880865;rs3786717;rs8110479;rs11542916;rs73015007	131
ENSG00000127616	SMARCA4	19	11071598	11176071	1	protein_coding	6597	SMARCA4	1	NA	119	14.93	9.72e-42	rs73015007;rs11881156;rs11880865;rs3786717;rs8110479;rs11542916;rs72658867;rs1529727;rs9105;rs6511720	131
ENSG00000129351	ILF3	19	10764937	10803093	1	protein_coding	3609	ILF3	0.999997	-0.897293	2	6.331	2.01e-16	rs8110479;rs11542916	131
ENSG00000079805	DNM2	19	10828755	10944164	1	protein_coding	1785	DNM2	0.999969	-0.475524	37	10.77	4.31e-17	rs11881156;rs3786717;rs11880865;rs8110479;rs11542916	131
ENSG00000142453	CARM1	19	10982189	11033453	1	protein_coding	10498	CARM1	0.999358	NA	45	12.44	2.32e-18	rs8110479;rs73015007;rs11881156;rs11880865;rs11542916;rs3786717	131
ENSG00000197256	KANK2	19	11274943	11308467	-1	protein_coding	25959	KANK2	0.981512	1.10891	32	9.65	3.26e-26	rs4804573;rs4804572;rs28793743	131
ENSG00000129355	CDKN2D	19	10677138	10679735	-1	protein_coding	1032	CDKN2D	0.147287	NA	7	10.42	1.61e-11	rs1991814;rs11542916	131
ENSG00000180739	S1PR5	19	10623623	10628607	-1	protein_coding	53637	S1PR5	0.0574133	-0.598101	1	0.644	2.46e-10	rs1991814	131
ENSG00000129353	SLC44A2	19	10713133	10755235	1	protein_coding	57153	SLC44A2	0.0414646	-0.378861	44	15.92	1.15e-18	rs11542916;rs1991814;rs2885055;rs8110479	131
ENSG00000161888	SPC24	19	11242196	11266484	-1	protein_coding	147841	SPC24	0.00627554	3.99789	49	9.65	4.54e-35	rs6511721;rs2569550;rs5742911;rs6511720;rs147540853;rs28793743;rs4804573;rs4804572	131
ENSG00000142444	C19orf52	19	11039409	11044211	1	protein_coding	90580	C19orf52	0.00198992	-0.0960337	23	12.04	1.45e-16	rs73015007;rs11881156;rs11880865;rs8110479;rs11542916;rs3786717	131
ENSG00000129354	AP1M2	19	10683347	10697991	-1	protein_coding	10053	AP1M2	0.00134595	-0.0437483	7	10.42	1.11e-15	rs11542916;rs1991814	131
ENSG00000130733	YIPF2	19	11033444	11039357	-1	protein_coding	78992	YIPF2	0.00109917	NA	23	12.04	1.45e-16	rs73015007;rs11881156;rs11880865;rs8110479;rs11542916;rs3786717	131
ENSG00000130734	ATG4D	19	10654571	10664094	1	protein_coding	84971	ATG4D	0.000323904	NA	10	12.56	1.37e-10	rs1991814	131
ENSG00000213339	QTRT1	19	10812106	10824113	1	protein_coding	81890	QTRT1	0.00022325	-0.342791	2	6.331	1.12e-15	rs8110479;rs11542916;rs2885055	131
ENSG00000099203	TMED1	19	10943114	10946994	-1	protein_coding	11018	TMED1	0.000162417	-0.379917	15	10.77	4.31e-17	rs11881156;rs11880865;rs3786717;rs8110479;rs11542916	131
ENSG00000130173	C19orf80	19	11348178	11352619	1	protein_coding	55908	C19orf80	2.61107e-06	-0.0192281	5	23.1	2e-11	rs2278426;rs36022659	131
ENSG00000129347	KRI1	19	10663761	10676713	-1	protein_coding	65095	KRI1	8.4034e-09	-0.684288	12	12.56	1.61e-11	rs1991814;rs11542916	131
ENSG00000130164	LDLR	19	11200038	11244492	1	protein_coding	3949	LDLR	2.59266e-16	0.415051	92	14.15	2.24e-81	rs6511720;rs112159161;rs6511721;rs73015030;rs2569550;rs72658867;rs5742911;rs147540853	131
ENSG00000130158	DOCK6	19	11309971	11373157	-1	protein_coding	57572	DOCK6	2.8309e-19	NA	10	23.1	2e-11	rs2278426;rs36022659	131
ENSG00000254901	MEF2BNB	19	19287712	19303400	-1	protein_coding	729991	MEF2BNB	NA	0.579437	3	6.806	1.67e-12	rs58542926;rs28451834;rs143729015	132
ENSG00000258674	CTC-260F20.3	19	19627036	19646885	1	protein_coding	NA	NA	NA	NA	20	19.09	2.63e-19	rs2315024;rs36010983;rs58542926	132
ENSG00000129933	MAU2	19	19431490	19469563	1	protein_coding	23383	MAU2	0.999718	0.0144236	85	15.92	1.59e-30	rs58542926;rs2315024;rs36010983;rs143729015;rs144787624	132
ENSG00000105705	SUGP1	19	19386827	19431653	-1	protein_coding	57794	SUGP1	0.999636	NA	81	26.2	2.36e-31	rs2315024;rs58542926;rs188247550;rs36010983;rs143729015	132
ENSG00000064607	SUGP2	19	19101697	19144832	-1	protein_coding	10147	SUGP2	0.999367	0.523631	3	6.776	1.25e-08	rs143729015	132
ENSG00000167491	GATAD2A	19	19496635	19619740	1	protein_coding	54815	GATAD2A	0.995363	-0.496926	120	19.09	7.71e-28	rs2315024;rs36010983;rs58542926;rs144787624;rs143729015;rs570408424	132
ENSG00000105726	ATP13A1	19	19756007	19774502	-1	protein_coding	57130	ATP13A1	0.994474	NA	2	8.763	4e-22	rs58542926;rs143333049	132
ENSG00000213999	MEF2B	19	19256377	19303400	-1	protein_coding	100271849	MEF2B	0.590447	NA	33	12.47	7.09e-15	rs28451834;rs58542926;rs143729015	132
ENSG00000178093	TSSK6	19	19623227	19626838	-1	protein_coding	83983	TSSK6	0.587551	-1.56843	19	19.09	2.63e-19	rs2315024;rs36010983;rs58542926	132
ENSG00000064547	LPAR2	19	19734477	19739739	-1	protein_coding	9170	LPAR2	0.33727	-0.426143	3	7.254	1.18e-23	rs58542926;rs36010983	132
ENSG00000064489	MEF2BNB-MEF2B	19	19256376	19302967	-1	protein_coding	729991	MEF2BNB-MEF2B	0.247288	-0.149548	33	12.47	7.09e-15	rs28451834;rs58542926;rs143729015	132
ENSG00000130287	NCAN	19	19322782	19363042	1	protein_coding	1463	NCAN	0.154547	-1.28077	6	23	2.5e-31	rs58542926;rs28451834;rs143729015;rs144787624	132
ENSG00000187664	HAPLN4	19	19366450	19373605	-1	protein_coding	404037	HAPLN4	0.0326848	0.204998	15	26.2	2.36e-31	rs58542926;rs143729015;rs2315024;rs36010983;rs188247550	132
ENSG00000105717	PBX4	19	19672522	19729725	-1	protein_coding	80714	PBX4	0.00677213	-0.679897	30	8.295	2.1e-25	rs58542926;rs36010983;rs2315024	132
ENSG00000064490	RFXANK	19	19303008	19312678	1	protein_coding	8625	RFXANK	0.000671164	0.789997	1	6.806	1.67e-12	rs58542926;rs28451834;rs143729015	132
ENSG00000160161	CILP2	19	19649057	19657468	1	protein_coding	148113	CILP2	0.000278936	-0.132917	15	11.63	2.1e-25	rs2315024;rs36010983;rs58542926	132
ENSG00000186010	NDUFA13	19	19626545	19644285	1	protein_coding	51079	NDUFA13	0.000121027	-0.285092	22	19.09	2.63e-19	rs2315024;rs36010983;rs58542926	132
ENSG00000089639	GMIP	19	19740285	19754476	-1	protein_coding	51291	GMIP	7.29299e-05	-0.277164	2	8.763	4e-22	rs58542926;rs143333049	132
ENSG00000213996	TM6SF2	19	19375173	19384200	-1	protein_coding	53345	TM6SF2	1.93541e-05	NA	28	26.2	2.36e-31	rs58542926;rs143729015;rs2315024;rs36010983;rs188247550	132
ENSG00000250067	YJEFN3	19	19627036	19648390	1	protein_coding	374887	YJEFN3	2.63543e-06	NA	22	19.09	2.63e-19	rs2315024;rs36010983;rs58542926	132
ENSG00000105676	ARMC6	19	19144384	19170563	1	protein_coding	93436	ARMC6	7.24408e-07	NA	1	0.21	1.41e-08	rs143729015	132
ENSG00000181896	ZNF101	19	19779605	19794318	1	protein_coding	94039	ZNF101	5.76614e-07	-0.00197425	5	11.91	1.45e-16	rs58542926;rs143333049	132
ENSG00000224916	APOC4-APOC2	19	45445495	45452822	1	protein_coding	346	APOC4-APOC2	NA	NA	1	0.398	1.42e-15	rs12721109	133
ENSG00000267114	CTB-129P6.11	19	45453301	45457264	-1	protein_coding	NA	NA	NA	NA	1	0.398	1.42e-15	rs12721109	133
ENSG00000104866	PPP1R37	19	45594654	45651335	1	protein_coding	284352	PPP1R37	NA	0.14395	1	7.261	1.14e-12	rs12721109	133
ENSG00000007047	MARK4	19	45582546	45808541	1	protein_coding	57787	MARK4	0.999932	NA	20	14.65	1.14e-12	rs12721109;rs11669915	133
ENSG00000104856	RELB	19	45504688	45541452	1	protein_coding	5971	RELB	0.973563	NA	2	1.868	2e-14	rs74359223;rs12721109	133
ENSG00000104859	CLASRP	19	45542298	45574214	1	protein_coding	11129	CLASRP	0.964966	-0.0852025	1	1.868	2e-14	rs12721109	133
ENSG00000130204	TOMM40	19	45393826	45406946	1	protein_coding	10452	TOMM40	0.963682	NA	54	25.1	4.33e-86	rs11668327;rs429358;rs116881820;rs112422902;rs283814;rs1065853;rs157580;rs10418198	133
ENSG00000130201	EXOC3L2	19	45715879	45737469	-1	protein_coding	90332	EXOC3L2	0.925564	NA	13	14.65	2.96e-10	rs11669915	133
ENSG00000069399	BCL3	19	45250962	45263301	1	protein_coding	102465879	BCL3	0.862173	NA	13	14.22	1.43e-15	rs62117160;rs10629382;rs151330717	133
ENSG00000130202	PVRL2	19	45349432	45392485	1	protein_coding	5819	PVRL2	0.531937	-0.314456	59	21.1	1.92e-65	rs4802238;rs112422902;rs2972566;rs147711004;rs11668327;rs138607350;rs6859;rs1065853;rs62117160;rs144311893;rs429358;rs116881820;rs283814;rs157580;rs10418198	133
ENSG00000130208	APOC1	19	45417504	45422606	1	protein_coding	341	APOC1	0.0507383	-0.105569	28	25.1	4.33e-86	rs157580;rs429358;rs1065853;rs116881820;rs12721054;rs144311893;rs112422902	133
ENSG00000187244	BCAM	19	45312328	45324673	1	protein_coding	4059	BCAM	0.0368512	NA	25	15.96	6.15e-27	rs10418198;rs112422902;rs1065853;rs62117160;rs4802238	133
ENSG00000130203	APOE	19	45409011	45412650	1	protein_coding	348	APOE	0.0345336	-0.237445	32	25.1	4.33e-86	rs116881820;rs1065853;rs112422902;rs10418198;rs157580;rs429358;rs12721054	133
ENSG00000213892	CEACAM16	19	45202421	45213986	1	protein_coding	388551	CEACAM16	0.0295803	-0.58664	2	6.02	1.08e-12	rs151330717;rs62117160	133
ENSG00000234906	APOC2	19	45449243	45452822	1	protein_coding	344	APOC2	0.0227961	0.388733	1	0.398	1.42e-15	rs12721109	133
ENSG00000189114	BLOC1S3	19	45682003	45685059	1	protein_coding	388552	BLOC1S3	0.0184298	-0.115773	1	0.065	1.56e-09	rs12721109	133
ENSG00000007255	TRAPPC6A	19	45666186	45681495	-1	protein_coding	79090	TRAPPC6A	0.000705278	-0.133842	1	0.065	1.56e-09	rs12721109	133
ENSG00000142273	CBLC	19	45281126	45303891	1	protein_coding	23624	CBLC	0.00018299	-0.348046	15	15.89	4.59e-10	rs10418198;rs112422902	133
ENSG00000267467	APOC4	19	45445495	45452820	1	protein_coding	346	APOC4	0.000150692	0.337274	1	0.398	1.42e-15	rs12721109	133
ENSG00000186567	CEACAM19	19	45165545	45187631	1	protein_coding	56971	CEACAM19	5.77651e-07	0.414158	1	0.623	1.08e-12	rs151330717	133
ENSG00000179846	NKPD1	19	45653008	45663408	-1	protein_coding	284353	NKPD1	1.88742e-09	NA	2	7.261	1.14e-12	rs12721109	133
ENSG00000170604	IRF2BP1	19	46386866	46389376	-1	protein_coding	26145	IRF2BP1	0.97443	NA	11	15.16	1.8e-09	rs11550348	134
ENSG00000176182	MYPOP	19	46393278	46405862	-1	protein_coding	339344	MYPOP	0.810391	-0.668695	11	12.69	1.8e-09	rs11550348	134
ENSG00000170608	FOXA3	19	46367247	46377055	1	protein_coding	3171	FOXA3	0.39551	-0.452954	2	15.16	7.63e-09	rs11550348	134
ENSG00000063180	CA11	19	49141199	49149569	-1	protein_coding	770	CA11	0.976097	-0.946175	2	10.48	3.43e-10	rs2548458	135
ENSG00000105538	RASIP1	19	49223844	49243978	-1	protein_coding	54922	RASIP1	0.975494	-0.59919	72	26.2	6.83e-23	rs2548458;rs12975781;rs12052128;rs4021	135
ENSG00000088002	SULT2B1	19	49055332	49102682	1	protein_coding	6820	SULT2B1	0.827919	0.00641937	2	4.162	4.61e-09	rs2548458	135
ENSG00000105516	DBP	19	49133287	49140695	-1	protein_coding	1628	DBP	0.820194	-1.09161	1	10.48	1.58e-09	rs2548458	135
ENSG00000177202	SPACA4	19	49110000	49110970	1	protein_coding	171169	SPACA4	0.577153	-0.528463	5	6.087	9.36e-10	rs2548458	135
ENSG00000063177	RPL18	19	49118585	49122793	-1	protein_coding	6141	RPL18	0.554781	-0.936372	3	6.087	9.36e-10	rs2548458	135
ENSG00000105550	FGF21	19	49258816	49261587	1	protein_coding	26291	FGF21	0.213002	-0.215278	25	11.44	4.25e-19	rs2548458;rs12975781;rs12052128;rs4021;rs604740	135
ENSG00000182264	IZUMO1	19	49244109	49250166	-1	protein_coding	284359	IZUMO1	0.00241626	0.753533	50	13.35	3.96e-20	rs2548458;rs12975781;rs4021;rs12052128	135
ENSG00000087076	HSD17B14	19	49316274	49339935	-1	protein_coding	51171	HSD17B14	0.00137252	0.796635	46	11.32	6.56e-25	rs4802511;rs10685064;rs8110220;rs758313404	135
ENSG00000176909	MAMSTR	19	49215999	49222978	-1	protein_coding	284358	MAMSTR	0.00123326	-0.0520318	61	52	2.12e-24	rs2548458;rs12975781;rs12052128;rs4021	135
ENSG00000174951	FUT1	19	49251268	49258647	-1	protein_coding	2523	FUT1	0.000508775	0.370474	41	13.35	3.96e-20	rs2548458;rs12975781;rs12052128;rs4021;rs604740	135
ENSG00000104805	NUCB1	19	49403307	49426629	1	protein_coding	4924	NUCB1	4.16611e-05	0.543033	46	13.41	4.01e-11	rs758313404	135
ENSG00000063176	SPHK2	19	49122548	49133974	1	protein_coding	56848	SPHK2	8.66424e-06	-1.64118	3	6.087	9.36e-10	rs2548458	135
ENSG00000105523	FAM83E	19	49104067	49118111	-1	protein_coding	54854	FAM83E	6.61984e-06	0.733475	5	6.087	9.36e-10	rs2548458	135
ENSG00000142233	NTN5	19	49164664	49176338	-1	protein_coding	126147	NTN5	3.27017e-06	-0.402193	1	7.732	3.43e-10	rs2548458	135
ENSG00000104804	TULP2	19	49384222	49401990	-1	protein_coding	7288	TULP2	1.82655e-07	0.695637	49	13.82	1.31e-12	rs758313404	135
ENSG00000105559	PLEKHA4	19	49340354	49371889	-1	protein_coding	57664	PLEKHA4	4.74253e-09	0.119095	72	18.29	7.6e-22	rs8110220;rs4802511;rs758313404	135
ENSG00000087074	PPP1R15A	19	49375649	49379314	1	protein_coding	23645	PPP1R15A	3.34189e-09	-0.114311	23	18.29	2.35e-13	rs8110220;rs758313404	135
ENSG00000105552	BCAT2	19	49298319	49314286	-1	protein_coding	587	BCAT2	1.71339e-11	-0.850643	30	11.14	1.49e-23	rs10685064;rs4802511	135
ENSG00000176920	FUT2	19	49199228	49209207	1	protein_coding	2524	FUT2	5.46581e-12	4.20043	48	52	2.12e-24	rs2548458;rs12975781;rs12052128	135
ENSG00000269469	CTD-3148I10.9	19	49966009	49989488	1	protein_coding	NA	NA	NA	NA	52	22.3	4.22e-41	rs3760669;rs12985239;rs142385484;rs4802610;rs56974957;19:50028306_CCTGCTG_C;rs10417973;rs139316391;19:49984288_CAA_C	136
ENSG00000268000	hsa-mir-150	19	50003781	50004614	1	protein_coding	NA	NA	NA	NA	44	16.13	1.09e-44	rs4802610;rs56974957;rs12985239;rs142385484;rs139316391;19:50028306_CCTGCTG_C;rs141409212;rs139287202;rs10417973;rs117005178	136
ENSG00000126464	PRR12	19	50094900	50129696	1	protein_coding	57479	PRR12	0.99997	NA	86	21.6	6.41e-49	19:50028306_CCTGCTG_C;rs6509439;rs56146695;rs139287202;rs138827072;rs10417973;rs113751054;rs73058002;rs141409212;rs139278099;rs11083980;rs76387513;rs150420714;rs73060070	136
ENSG00000126461	SCAF1	19	50145382	50161899	1	protein_coding	58506	SCAF1	0.998788	NA	32	23.3	4.2e-29	19:50028306_CCTGCTG_C;rs6509439;rs138827072;rs56146695;rs73060070;rs113751054;rs141409212;rs7508601;rs59601394;rs117005178;rs139287202;rs150420714;rs139278099;rs76387513	136
ENSG00000126457	PRMT1	19	50179043	50192286	1	protein_coding	3276	PRMT1	0.993588	-0.276978	14	13.26	3.48e-21	rs117005178;rs56146695;rs59601394;rs6509439;rs73060070	136
ENSG00000126467	TSKS	19	50243010	50266587	-1	protein_coding	60385	TSKS	0.980814	-0.204732	1	7.306	1.68e-08	rs150420714;rs1812666	136
ENSG00000090554	FLT3LG	19	49977464	49989488	1	protein_coding	2323	FLT3LG	0.950829	NA	51	22.3	4.22e-41	rs12985239;rs142385484;rs4802610;rs56974957;19:50028306_CCTGCTG_C;rs10417973;rs139316391;19:49984288_CAA_C	136
ENSG00000142534	RPS11	19	49999622	50002946	1	protein_coding	84546	RPS11	0.913345	-0.285364	50	22.3	1.09e-44	rs4802610;rs56974957;19:50028306_CCTGCTG_C;rs12985239;rs142385484;rs139316391;rs141409212;rs139287202;rs10417973	136
ENSG00000104870	FCGRT	19	50010073	50029590	1	protein_coding	2217	FCGRT	0.825587	-0.63053	99	22.6	1.79e-60	rs139316391;rs4802610;rs56974957;19:50028306_CCTGCTG_C;rs141409212;rs139287202;rs10417973;rs142385484;rs117005178;rs112308730;rs56146695;rs150420714;rs147804508;rs11083980;rs73058002	136
ENSG00000142541	RPL13A	19	49990811	49995565	1	protein_coding	26819	RPL13A	0.633828	0.703415	54	22.3	4.22e-41	rs4802610;rs56974957;19:50028306_CCTGCTG_C;rs10417973;rs139316391;19:49984288_CAA_C;rs12985239;rs142385484	136
ENSG00000126458	RRAS	19	50138549	50143458	-1	protein_coding	6237	RRAS	0.287257	-0.530932	22	13.36	4.2e-29	rs150420714;rs6509439;rs56146695;19:50028306_CCTGCTG_C;rs138827072;rs73058002;rs73060070;rs113751054;rs141409212;rs7508601;rs59601394;rs117005178	136
ENSG00000104872	PIH1D1	19	49949555	49956754	-1	protein_coding	55011	PIH1D1	0.0879513	0.323376	1	8.57	1.22e-08	rs3760669	136
ENSG00000224420	ADM5	19	50191921	50193832	1	protein_coding	199800	ADM5	0.0362144	-1.24324	9	13.22	3.48e-21	rs56146695;rs59601394	136
ENSG00000126456	IRF3	19	50162826	50169132	-1	protein_coding	3661	IRF3	0.00321742	NA	25	23.3	1.03e-23	rs56146695;rs59601394;rs117005178;rs6509439;rs73060070;rs139287202;rs150420714;rs141409212;rs139278099;rs76387513;rs7508601	136
ENSG00000142546	NOSIP	19	50058968	50093519	-1	protein_coding	51070	NOSIP	0.00230157	-0.458735	97	21.6	3.81e-58	rs139316391;rs56146695;rs117005178;19:50028306_CCTGCTG_C;rs10417973;rs138827072;rs112308730;rs73058002;rs142385484;rs11083980;rs150420714;rs73060070;rs139287202;rs113751054;rs6509439;rs141409212	136
ENSG00000169169	CPT1C	19	50194155	50216988	1	protein_coding	126129	CPT1C	0.000284628	-0.155831	38	13.22	3.48e-21	rs56146695;rs59601394;rs150420714;rs1812666	136
ENSG00000126460	PRRG2	19	50083903	50094272	1	protein_coding	5639	PRRG2	5.96506e-05	-0.0307732	50	21.6	6.41e-49	rs138827072;19:50028306_CCTGCTG_C;rs6509439;rs112308730;rs73058002;rs73060070;rs56146695;rs139287202;rs10417973;rs113751054;rs141409212	136
ENSG00000126453	BCL2L12	19	50168823	50177173	1	protein_coding	83596	BCL2L12	1.55699e-05	0.449267	20	23.3	1.03e-23	rs6509439;rs73060070;rs141409212;rs139278099;rs76387513;rs7508601;rs117005178;rs56146695;rs59601394	136
ENSG00000161609	CCDC155	19	49891475	49921251	1	protein_coding	147872	CCDC155	7.22301e-07	1.162	2	5.036	1.02e-11	rs571650968;rs141409212	136
ENSG00000161618	ALDH16A1	19	49956426	49974305	1	protein_coding	126133	ALDH16A1	1.35195e-07	0.132279	24	8.57	1.36e-36	rs3760669;rs12985239;rs142385484;rs4802610;rs56974957;19:50028306_CCTGCTG_C;rs10417973;rs139316391;19:49984288_CAA_C	136
ENSG00000142552	RCN3	19	50030875	50050219	1	protein_coding	57333	RCN3	1.77726e-09	-0.511518	143	25.3	1.79e-60	rs139316391;rs56146695;19:50028306_CCTGCTG_C;rs112308730;rs147804508;rs142385484;rs11083980;rs150420714;rs10417973;rs117005178;rs73058002;rs138827072;rs73060070;rs139287202	136
ENSG00000063127	SLC6A16	19	49792895	49828482	-1	protein_coding	28968	SLC6A16	4.4764e-11	-0.803887	2	2.451	7.38e-09	rs141409212	136
ENSG00000132669	RIN2	20	19867165	19983101	1	protein_coding	54453	RIN2	0.00829559	0.72233	1	20.8	2.24e-08	rs199603	137
ENSG00000268302	AL035252.1	20	25207122	25207370	-1	protein_coding	NA	NA	NA	NA	17	9.299	1.34e-12	rs8116139;rs2500400;rs6050427	138
ENSG00000175170	FAM182B	20	25744102	25848861	-1	protein_coding	101930018	FAM182B	NA	NA	1	0.611	2.89e-09	rs8116139	138
ENSG00000101003	GINS1	20	25388363	25433264	1	protein_coding	9837	GINS1	0.050037	0.0659661	113	13.5	9.7e-15	rs2500400;rs8116139	138
ENSG00000170191	NANP	20	25593571	25604811	-1	protein_coding	140838	NANP	0.0265416	1.50958	14	9.998	1.79e-13	rs2500400;rs8116139	138
ENSG00000197586	ENTPD6	20	25176329	25207365	1	protein_coding	955	ENTPD6	4.98993e-05	0.27376	52	14.55	1.34e-12	rs2500400;rs6050427;rs8116139	138
ENSG00000100997	ABHD12	20	25275379	25371619	-1	protein_coding	26090	ABHD12	1.98296e-06	NA	202	22.8	8.25e-15	rs2500400;rs8116139	138
ENSG00000100994	PYGB	20	25228705	25278650	1	protein_coding	5834	PYGB	4.76485e-07	-0.157076	125	22.8	1.19e-14	rs2500400;rs6050427;rs8116139	138
ENSG00000130684	ZNF337	20	25654851	25677477	-1	protein_coding	26152	ZNF337	2.29239e-09	0.34633	1	1.792	7.27e-09	rs8116139	138
ENSG00000101004	NINL	20	25433341	25566153	-1	protein_coding	22981	NINL	3.96831e-33	0.307409	134	13.5	9.7e-15	rs2500400;rs8116139	138
ENSG00000125975	C20orf173	20	34111014	34117481	-1	protein_coding	140873	C20orf173	NA	-0.0170462	30	7.783	1.91e-09	rs11167269	139
ENSG00000125965	GDF5	20	34021145	34042568	-1	protein_coding	8200	GDF5	0.923195	0.0727362	11	10.78	1.09e-08	rs11167269	139
ENSG00000125991	ERGIC3	20	34129770	34145405	1	protein_coding	51614	ERGIC3	0.00385908	-0.537743	51	13.57	7.64e-10	rs11167269	139
ENSG00000126001	CEP250	20	34042985	34099804	1	protein_coding	11190	CEP250	8.25126e-17	-0.898376	51	13.25	3.64e-09	rs11167269	139
ENSG00000198900	TOP1	20	39657458	39753127	1	protein_coding	7150	TOP1	0.999999	-1.24437	59	15.63	1.03e-25	rs6029549;20:39819871_CTTTTT_C;rs78668007	141
ENSG00000124181	PLCG1	20	39765600	39811629	1	protein_coding	5335	PLCG1	0.763352	NA	43	22.9	1.24e-25	rs78668007;rs6029549;20:39819871_CTTTTT_C	141
ENSG00000174306	ZHX3	20	39807088	39946312	-1	protein_coding	23051	ZHX3	0.354421	-2.86061	187	22.9	4.04e-25	rs6029549;rs78668007;20:39819871_CTTTTT_C	141
ENSG00000183798	EMILIN3	20	39988606	39995467	-1	protein_coding	90187	EMILIN3	0.0013981	0.560957	1	3.22	1.76e-09	20:39819871_CTTTTT_C	141
ENSG00000132793	LPIN3	20	39969560	39989222	1	protein_coding	64900	LPIN3	4.43532e-11	1.28078	17	5.925	1.41e-23	rs6029549;20:39819871_CTTTTT_C;rs78668007	141
ENSG00000101076	HNF4A	20	42984340	43061485	1	protein_coding	3172	HNF4A	0.919226	-0.204329	3	22.3	9.78e-24	rs1800961	142
ENSG00000101074	R3HDML	20	42965626	42979875	1	protein_coding	140902	R3HDML	0.00299617	0.542039	1	1.994	2.12e-08	rs1800961	142
ENSG00000124140	SLC12A5	20	44650356	44688784	1	protein_coding	57468	SLC12A5	0.999987	-1.07818	1	3.457	2.87e-08	rs74616372	143
ENSG00000100982	PCIF1	20	44563267	44576662	1	protein_coding	63935	PCIF1	0.999962	-0.0689384	24	19.98	1.85e-25	rs4812975;rs56324610;rs74616372;rs149487415	143
ENSG00000101470	TNNC2	20	44451853	44462384	-1	protein_coding	7125	TNNC2	0.54715	0.277456	7	12.69	7.19e-17	rs4812975;rs77727017;rs380397;rs56324610;rs78044163	143
ENSG00000101457	DNTTIP1	20	44420576	44440066	1	protein_coding	116092	DNTTIP1	0.431437	-0.603615	6	7.569	7.19e-17	rs77727017;rs78044163;rs4812975;rs380397	143
ENSG00000175063	UBE2C	20	44441215	44445596	1	protein_coding	11065	UBE2C	0.218753	-0.162319	2	4.43	7.19e-17	rs77727017;rs78044163;rs4812975;rs380397	143
ENSG00000149651	SPINT4	20	44350990	44354469	1	protein_coding	391253	SPINT4	0.0933895	1.07232	1	6.479	2.23e-09	rs77727017	143
ENSG00000124104	SNX21	20	44462449	44471914	1	protein_coding	90203	SNX21	0.020814	-0.352848	12	13.34	8.16e-10	rs380397;rs56324610;rs78044163	143
ENSG00000124116	WFDC3	20	44376583	44420571	-1	protein_coding	140686	WFDC3	0.0192375	-0.0384674	7	11.53	1.54e-10	rs77727017;rs78044163	143
ENSG00000198026	ZNF335	20	44577292	44600833	-1	protein_coding	63925	ZNF335	0.006503	-0.437242	28	12.76	2.91e-25	rs4812975;rs56324610;rs74616372;rs149487415	143
ENSG00000124257	NEURL2	20	44517264	44519926	-1	protein_coding	140825	NEURL2	0.00262021	-0.17182	28	8.504	2.02e-09	rs56324610;rs380397	143
ENSG00000132801	ZSWIM3	20	44486256	44507761	1	protein_coding	140831	ZSWIM3	0.00141329	0.441992	31	13.34	5.81e-10	rs56324610;rs380397;rs78044163	143
ENSG00000149634	SPATA25	20	44515128	44516274	-1	protein_coding	128497	SPATA25	0.000413851	0.469864	28	8.504	2.02e-09	rs56324610;rs380397	143
ENSG00000100979	PLTP	20	44527399	44540794	-1	protein_coding	5360	PLTP	0.000142042	-0.314791	37	13.38	3.09e-26	rs56324610;rs380397;rs78044163;rs4812975;rs74616372	143
ENSG00000168612	ZSWIM1	20	44509866	44513905	1	protein_coding	90204	ZSWIM1	8.44135e-05	1.40235	28	8.504	9.2e-10	rs380397;rs56324610;rs78044163	143
ENSG00000064601	CTSA	20	44518783	44527459	1	protein_coding	5476	CTSA	4.23468e-05	-0.321842	30	8.504	1.61e-24	rs56324610;rs380397;rs78044163;rs4812975;rs74616372	143
ENSG00000101473	ACOT8	20	44470360	44486045	-1	protein_coding	10005	ACOT8	3.56851e-05	0.0615844	19	13.34	5.81e-10	rs56324610;rs380397;rs78044163	143
ENSG00000100985	MMP9	20	44637547	44645200	1	protein_coding	4318	MMP9	2.7877e-08	0.142851	3	14.17	7.66e-09	rs74616372	143
ENSG00000070371	CLTCL1	22	19166986	19279239	-1	protein_coding	8218	CLTCL1	NA	NA	101	23.5	8.42e-29	rs1780643;rs5993580;rs9605980;rs7286538	144
ENSG00000100075	SLC25A1	22	19163095	19166343	-1	protein_coding	6576	SLC25A1	0.633539	NA	34	17.52	2.88e-28	rs1780643;rs5993580	144
ENSG00000100266	PACSIN2	22	43231418	43411151	-1	protein_coding	11252	PACSIN2	0.270396	0.619978	68	7.817	1.13e-08	rs4822242	145
ENSG00000100347	SAMM50	22	44351301	44406411	1	protein_coding	25813	SAMM50	0.000727115	-0.109977	26	9.335	4.9e-11	rs738408	146
ENSG00000100344	PNPLA3	22	44319619	44360368	1	protein_coding	80339	PNPLA3	0.000103859	0.660346	66	15.7	1.71e-16	rs738408	146
ENSG00000188677	PARVB	22	44395091	44568829	1	protein_coding	29780	PARVB	1.1714e-12	-0.380073	7	4.27	8.64e-10	rs738408	146
ENSG00000075275	CELSR1	22	46756731	46933067	-1	protein_coding	9620	CELSR1	0.999991	-0.233228	55	12.25	1.02e-11	rs77823653;rs4253749	147
ENSG00000186951	PPARA	22	46546424	46639653	1	protein_coding	5465	PPARA	0.46383	3.81973	66	13.18	3.37e-11	rs4253749;rs77823653	147
ENSG00000205643	CDPF1	22	46639908	46646576	-1	protein_coding	150383	CDPF1	0.00113893	-0.409513	37	13.18	4.15e-11	rs77823653;rs4253749	147
ENSG00000075218	GTSE1	22	46692638	46726707	1	protein_coding	51512	GTSE1	6.90347e-06	-0.447617	44	26.6	1.67e-10	rs77823653;rs4253749	147
ENSG00000100416	TRMU	22	46726772	46753237	1	protein_coding	55687	TRMU	5.75924e-09	0.41124	28	26.6	1.02e-11	rs77823653;rs4253749	147
ENSG00000075234	TTC38	22	46663858	46689905	1	protein_coding	55020	TTC38	5.69519e-10	-0.0136454	29	22.3	1.67e-10	rs77823653;rs4253749	147
ENSG00000130943	PKDREJ	22	46651560	46659219	-1	protein_coding	10343	PKDREJ	4.71093e-20	2.14544	8	10.04	8.68e-11	rs77823653;rs4253749	147

### Sheet: Supplementary Table 4
Supplementary Table 4: Genome-wide signifcant loci associated with metAgeGap in males
ensg	symbol	chr	start	end	strand	type	entrezID	HUGO	pLI	ncRVIS	posMapSNPs	posMapMaxCADD	minGwasP	IndSigSNPs	GenomicLocus
ENSG00000020633	RUNX3	1	25226002	25291612	-1	protein_coding	864	RUNX3	0.673968	0.857954	2	12.97	1.29e-12	rs188468174	2
ENSG00000152763	WDR78	1	67278568	67390570	-1	protein_coding	79819	WDR78	7.87926e-11	-0.824643	31	15.02	1.46e-09	rs12034718	3
ENSG00000198160	MIER1	1	67390578	67454302	1	protein_coding	57708	MIER1	0.966295	-0.699337	78	15.08	1.82e-09	rs12034718	3
ENSG00000116704	SLC35D1	1	67465015	67519782	-1	protein_coding	23169	SLC35D1	0.0018542	-1.06354	39	10.08	1.52e-09	rs12034718	3
ENSG00000160712	IL6R	1	154377669	154441926	1	protein_coding	3570	IL6R	0.047869	-0.793342	24	15.98	4.54e-09	rs12730935	4
ENSG00000158764	ITLN2	1	160914815	160924589	-1	protein_coding	142683	ITLN2	1.15272e-05	0.141394	2	3.378	3.23e-08	rs61802166;rs17384360	5
ENSG00000158769	F11R	1	160965001	160991138	-1	protein_coding	50848	F11R	5.54288e-05	0.172565	44	11.55	7.19e-09	rs17384360	5
ENSG00000270149	RP11-544M22.13	1	160967747	161008752	-1	protein_coding	NA	NA	NA	NA	51	11.55	6.51e-10	rs17384360	5
ENSG00000215845	TSTD1	1	161007421	161008780	-1	protein_coding	100131187	TSTD1	NA	-0.0840492	9	8.113	6.51e-10	rs17384360	5
ENSG00000158773	USF1	1	161009041	161015767	-1	protein_coding	7391	USF1	0.381283	0.705648	9	11	6.51e-10	rs17384360	5
ENSG00000186517	ARHGAP30	1	161016736	161039760	-1	protein_coding	257106	ARHGAP30	0.968958	0.00566391	11	11	2.66e-10	rs17384360	5
ENSG00000268154	AL591806.1	1	161035655	161035943	1	protein_coding	NA	NA	NA	NA	5	3.864	2.66e-10	rs17384360	5
ENSG00000143217	PVRL4	1	161040785	161059389	-1	protein_coding	81607	PVRL4	0.439338	-1.22788	5	3.864	2.66e-10	rs17384360	5
ENSG00000162755	KLHDC9	1	161068151	161070136	1	protein_coding	126823	KLHDC9	5.36704e-06	0.110002	1	6.874	4.06e-10	rs4656984	5
ENSG00000143256	PFDN2	1	161070346	161087901	-1	protein_coding	5202	PFDN2	0.219933	-0.192547	1	6.874	4.06e-10	rs4656984	5
ENSG00000158793	NIT1	1	161087876	161095235	1	protein_coding	4817	NIT1	0.000861525	-0.461573	1	6.874	4.06e-10	rs4656984	5
ENSG00000143222	UFC1	1	161122566	161128646	1	protein_coding	51506	UFC1	0.0899542	-0.413933	1	9.823	1.16e-09	rs4656984	5
ENSG00000143258	USP21	1	161129240	161135513	1	protein_coding	27005	USP21	0.0746517	-0.568369	1	9.823	1.16e-09	rs4656984	5
ENSG00000143224	PPOX	1	161136200	161147803	1	protein_coding	5498	PPOX	0.328332	0.0105367	1	9.823	1.16e-09	rs4656984	5
ENSG00000158850	B4GALT3	1	161141100	161147287	-1	protein_coding	8703	B4GALT3	0.0208229	-0.655347	1	9.823	1.16e-09	rs4656984	5
ENSG00000158859	ADAMTS4	1	161154098	161168846	-1	protein_coding	9507	ADAMTS4	0.00546594	-0.696078	8	18.11	4.51e-12	rs2070902;rs4656292;rs4656984	5
ENSG00000158864	NDUFS2	1	161166894	161184185	1	protein_coding	4720	NDUFS2	0.997735	-0.107756	18	18.11	1e-19	rs2070902;rs4656292;rs4656984	5
ENSG00000158869	FCER1G	1	161185024	161190489	1	protein_coding	2207	FCER1G	0.635846	0.680208	16	7.659	2.02e-20	rs4656292;rs4656984;rs2070902	5
ENSG00000268387	AL590714.1	1	161190160	161192296	1	protein_coding	NA	NA	NA	NA	14	7.659	2.02e-20	rs4656292;rs4656984;rs2070902	5
ENSG00000158874	APOA2	1	161192082	161193421	-1	protein_coding	336	APOA2	0.00943706	-0.233222	14	7.659	2.02e-20	rs4656292;rs4656984;rs2070902	5
ENSG00000158882	TOMM40L	1	161195793	161200408	1	protein_coding	84134	TOMM40L	0.744036	-0.393456	15	7.659	2.02e-20	rs2070902;rs4656292	5
ENSG00000143257	NR1I3	1	161199456	161208092	-1	protein_coding	9970	NR1I3	0.00035522	-0.291611	17	7.659	2.02e-20	rs4656292;rs2070902	5
ENSG00000248485	PCP4L1	1	161228517	161255240	1	protein_coding	654790	PCP4L1	0.223986	-0.120758	1	1.734	5.09e-14	rs4656292	5
ENSG00000143226	FCGR2A	1	161475220	161493803	1	protein_coding	2212	FCGR2A	0.000150862	0.579426	6	5.512	5.37e-10	rs2165090	5
ENSG00000133067	LGR6	1	202163029	202288909	1	protein_coding	59352	LGR6	4.08846e-05	-0.234571	105	15.27	1.96e-13	1:202200729_CT_C;rs144938885;rs77391939;rs3010083	6
ENSG00000077152	UBE2T	1	202300785	202311108	-1	protein_coding	29089	UBE2T	0.000369195	-0.315572	3	12	2.96e-10	rs3010083;rs144938885	6
ENSG00000182795	C1orf116	1	207191866	207206101	-1	protein_coding	79098	C1orf116	0.371958	-0.290448	4	10.97	1.07e-12	rs11120092	7
ENSG00000180667	YOD1	1	207217194	207226325	-1	protein_coding	55432	YOD1	0.543401	-0.12709	19	19.22	1.07e-12	rs11120092	7
ENSG00000123836	PFKFB2	1	207222801	207254369	1	protein_coding	5208	PFKFB2	0.00108863	-0.541608	37	19.22	1.14e-12	rs11120092	7
ENSG00000035115	SH3YL1	2	217730	266398	-1	protein_coding	26751	SH3YL1	1.00024e-05	-0.103902	4	6.307	3.17e-08	rs6709534	8
ENSG00000084674	APOB	2	21224301	21266945	-1	protein_coding	338	APOB	5.49085e-16	-0.346892	15	8.1	2.82e-22	rs515135;rs661665	9
ENSG00000218819	TDRD15	2	21346789	21366144	1	protein_coding	NA	TDRD15	NA	NA	15	8.625	9.13e-20	rs515135;rs34348441;rs661665	9
ENSG00000157851	DPYSL5	2	27070615	27173219	1	protein_coding	56896	DPYSL5	0.998332	-1.35954	1	17.33	2.58e-08	rs78484886	10
ENSG00000084764	MAPRE3	2	27193480	27250064	1	protein_coding	22924	MAPRE3	0.799864	-0.767319	2	1.095	2.33e-08	rs78484886	10
ENSG00000138030	KHK	2	27309615	27323640	1	protein_coding	3795	KHK	5.36079e-05	NA	1	4.204	1.69e-08	rs78484886	10
ENSG00000138028	CGREF1	2	27321757	27341995	-1	protein_coding	10669	CGREF1	5.50291e-08	0.491986	1	4.204	1.69e-08	rs78484886	10
ENSG00000163792	TCF23	2	27371872	27376378	1	protein_coding	150921	TCF23	0.000503312	-0.683069	6	3.476	6.21e-10	rs78484886;rs1659684	10
ENSG00000115194	SLC30A3	2	27476552	27498685	-1	protein_coding	7781	SLC30A3	0.646084	-0.660463	7	15.72	3.93e-13	rs78484886;rs139055162;rs80051818;rs535914125;rs34497903;rs181391993	10
ENSG00000163793	DNAJC5G	2	27498289	27504367	1	protein_coding	285126	DNAJC5G	0.00397479	-0.706718	5	15.72	3.93e-13	rs80051818;rs139055162;rs535914125;rs34497903;rs181391993;rs78484886	10
ENSG00000138100	TRIM54	2	27505260	27530307	1	protein_coding	57159	TRIM54	8.24708e-07	-1.05327	6	15.72	9.1e-12	rs535914125;rs34497903;rs181391993;rs78484886;rs116361102	10
ENSG00000163794	UCN	2	27530268	27531313	-1	protein_coding	7349	UCN	0.51724	-0.107138	2	4.135	7.63e-11	rs181391993;rs116361102	10
ENSG00000115204	MPV17	2	27532360	27548547	-1	protein_coding	4358	MPV17	1.10287e-08	-0.205369	7	18.95	3.03e-20	rs181391993;rs116361102;rs1260326;rs535914125;rs80051818;rs34497903;rs78484886	10
ENSG00000115207	GTF3C2	2	27548716	27579868	-1	protein_coding	2976	GTF3C2	0.999786	-0.837016	33	18.95	2.18e-21	rs116361102;rs1260326;rs535914125;rs80051818;rs34497903;rs78484886;rs139055162	10
ENSG00000115211	EIF2B4	2	27587219	27593353	-1	protein_coding	8890	EIF2B4	0.83261	-0.214235	24	18.47	1.21e-56	rs1260326;rs535914125;rs80051818;rs34497903;rs78484886	10
ENSG00000115234	SNX17	2	27593389	27599995	1	protein_coding	9784	SNX17	0.68618	-0.681943	26	18.47	1.21e-56	rs1260326;rs535914125;rs80051818;rs34497903;rs78484886;rs139055162;rs184559318	10
ENSG00000163795	ZNF513	2	27600098	27603657	-1	protein_coding	130557	ZNF513	0.940738	NA	24	18.47	1.21e-56	rs80051818;rs1260326;rs535914125;rs34497903;rs78484886;rs139055162;rs184559318;rs181391993	10
ENSG00000115241	PPM1G	2	27604061	27632554	-1	protein_coding	5496	PPM1G	0.99601	-0.482626	58	12.85	1.21e-56	rs78484886;rs1260326;rs535914125;rs80051818;rs34497903;rs139055162;rs184559318;rs181391993;rs116361102;rs67086575	10
ENSG00000115216	NRBP1	2	27650657	27665126	1	protein_coding	29959	NRBP1	0.999549	-1.38971	45	14.1	5.76e-22	rs1260326;rs535914125;rs80051818;rs34497903;rs139055162;rs78484886;rs3817588	10
ENSG00000157992	KRTCAP3	2	27665233	27669348	1	protein_coding	200634	KRTCAP3	0.0445235	NA	27	10.57	1.67e-21	rs1260326;rs535914125;rs80051818;rs34497903;rs78484886;rs3817588;rs139055162	10
ENSG00000138002	IFT172	2	27667238	27712656	-1	protein_coding	26160	IFT172	2.29012e-18	-0.505255	72	15.52	4.08e-36	rs1260326;rs535914125;rs80051818;rs34497903;rs78484886;rs3817588;rs139055162;rs67086575;rs116361102	10
ENSG00000115226	FNDC4	2	27714750	27718112	-1	protein_coding	64838	FNDC4	0.759219	NA	23	15.52	9.42e-19	rs1260326;rs535914125;rs34497903;rs116361102;rs80051818	10
ENSG00000084734	GCKR	2	27719709	27746554	1	protein_coding	2646	GCKR	3.58393e-16	-0.155698	67	15.52	1.04e-60	rs1260326;rs535914125;rs34497903;rs80051818;rs3817588;2:28058143_CA_C;rs116361102;rs13023094;rs139055162;rs181391993;rs2141371;2:27766414_CA_C	10
ENSG00000233438	AC109829.1	2	27760253	27790011	1	protein_coding	NA	NA	NA	NA	56	10.48	7.26e-49	rs1260326;rs3817588;2:28058143_CA_C;rs535914125;rs80051818;rs34497903;rs181391993;rs13023094;rs2141371;2:27766414_CA_C;rs74974644;2:27786252_CTTTTTTTTTT_C;rs78484886	10
ENSG00000221843	C2orf16	2	27799389	27805588	1	protein_coding	84226	C2orf16	3.91662e-17	-0.329747	16	17.52	5.82e-29	rs3817588;rs2141371;2:27766414_CA_C;2:28058143_CA_C;rs1260326;rs13023094;rs78484886	10
ENSG00000243943	ZNF512	2	27805897	27858041	1	protein_coding	84450	ZNF512	0.949147	-1.27925	62	18.65	4.32e-29	rs78484886;rs3817588;rs2141371;2:27766414_CA_C;2:28058143_CA_C;rs1260326;rs13023094;rs34497903;rs549596761	10
ENSG00000176714	CCDC121	2	27848506	27851879	-1	protein_coding	79635	CCDC121	9.72714e-05	-0.266319	16	18.65	6.95e-29	rs3817588;rs2141371;2:27766414_CA_C;2:28058143_CA_C;rs1260326;rs13023094;rs549596761	10
ENSG00000198522	GPN1	2	27851114	27874375	1	protein_coding	11321	GPN1	0.00490359	-0.238155	19	14.13	6.95e-29	rs3817588;rs2141371;2:27766414_CA_C;2:28058143_CA_C;rs1260326;rs13023094;rs549596761;rs80051818;rs34497903	10
ENSG00000119760	SUPT7L	2	27873679	27886676	-1	protein_coding	9913	SUPT7L	0.833193	-0.966219	11	10.1	6e-20	rs3817588;rs2141371;2:27766414_CA_C;2:28058143_CA_C;rs1260326;rs13023094;rs80051818;rs34497903;rs62140395	10
ENSG00000163798	SLC4A1AP	2	27886338	27917840	1	protein_coding	22950	SLC4A1AP	7.73999e-07	-0.546764	10	15.03	4.76e-20	rs3817588;rs2141371;2:27766414_CA_C;2:28058143_CA_C;rs1260326;rs13023094;rs62140395;rs181391993;rs74974644	10
ENSG00000205334	AC074091.13	2	27928653	27938599	-1	protein_coding	NA	NA	NA	NA	11	18.44	3.81e-19	rs13023094;rs3817588;rs2141371;2:27766414_CA_C;2:28058143_CA_C	10
ENSG00000243147	MRPL33	2	27994584	28210954	1	protein_coding	9553	MRPL33	0.749165	-0.22013	27	15.82	1.03e-15	rs13023094;rs3817588;2:27766414_CA_C;2:28058143_CA_C;rs2141371;rs181391993;rs74974644;rs764054216	10
ENSG00000268656	AC110084.1	2	27998851	28009186	-1	protein_coding	NA	NA	NA	NA	12	9.69	1.03e-15	rs3817588;rs2141371;2:27766414_CA_C;2:28058143_CA_C;rs181391993;rs74974644;rs764054216;rs13023094	10
ENSG00000171174	RBKS	2	28004231	28113965	-1	protein_coding	64080	RBKS	1.93198e-05	-0.689745	23	15.82	1.03e-15	rs3817588;rs2141371;2:27766414_CA_C;2:28058143_CA_C;rs74974644;rs764054216;rs13023094;rs181391993	10
ENSG00000158019	BRE	2	28112808	28561768	1	protein_coding	9577	BRE	0.279976	NA	4	5.939	5.31e-14	rs13023094;rs62140395;rs7349418	10
ENSG00000082438	COBLL1	2	165510134	165700189	-1	protein_coding	22837	COBLL1	0.0121974	0.157057	3	10.39	1.15e-08	rs3769869	11
ENSG00000152253	SPC25	2	169690642	169769881	-1	protein_coding	57405	SPC25	0.0594295	-0.350387	2	9.384	6.5e-09	rs34177044;rs560887	12
ENSG00000152254	G6PC2	2	169757750	169766505	1	protein_coding	57818	G6PC2	1.91256e-09	0.433903	2	9.384	6.5e-09	rs34177044;rs560887	12
ENSG00000168542	COL3A1	2	189839046	189877472	1	protein_coding	1281	COL3A1	1	-0.388762	5	9.16	4.33e-09	rs13306270	13
ENSG00000021826	CPS1	2	211342406	211543831	1	protein_coding	1373	CPS1	0.0833574	0.929214	29	20.8	9.66e-66	rs1047891;2:211605494_CT_C;rs2371031;rs13012874;rs13386028;rs139283806	14
ENSG00000184182	UBE2F	2	238875469	238951236	1	protein_coding	140739	UBE2F	0.950479	-0.271566	1	2.847	4.84e-08	rs542317717	15
ENSG00000258984	UBE2F-SCLY	2	238875656	239008053	1	protein_coding	NA	UBE2F-SCLY	NA	NA	1	2.847	4.84e-08	rs542317717	15
ENSG00000114541	FRMD4B	3	69219141	69591734	-1	protein_coding	23150	FRMD4B	0.807014	-0.17787	1	3.626	4.51e-08	rs1843050	16
ENSG00000173175	ADCY5	3	123001143	123168605	-1	protein_coding	111	ADCY5	0.989941	NA	39	19.37	5.22e-12	rs9857544;rs11719201	17
ENSG00000118007	STAG1	3	136055077	136471220	-1	protein_coding	10274	STAG1	1	-0.647638	1	0.172	1.82e-08	rs13066401	18
ENSG00000248710	RP11-432B6.3	3	159945241	160167617	-1	protein_coding	57560	NA	NA	NA	1	9.641	3.36e-08	rs17236473	19
ENSG00000213186	TRIM59	3	160150233	160203561	-1	protein_coding	286827	TRIM59	0.032111	1.28031	1	9.641	3.36e-08	rs17236473	19
ENSG00000087128	TMPRSS11E	4	69313167	69363322	1	protein_coding	28983	TMPRSS11E	3.75424e-05	0.26254	103	22.5	3.1e-20	4:69468698_ATAGAGGAAGGCCACTGTCTCCTGCCTGCCCCTGGGAACTGAATGTC_A;rs34168560;rs35473170;rs1377870;rs4860957	21
ENSG00000197888	UGT2B17	4	69402902	69434245	-1	protein_coding	7367	UGT2B17	0.0102556	0.903832	78	9.889	9.57e-18	4:69468698_ATAGAGGAAGGCCACTGTCTCCTGCCTGCCCCTGGGAACTGAATGTC_A;rs4860957;rs200904453;rs34168560	21
ENSG00000196620	UGT2B15	4	69512348	69536346	-1	protein_coding	7366	UGT2B15	1.92099e-10	0.67733	12	10.42	4.7e-10	4:69524027_GA_G;rs1960773	21
ENSG00000132466	ANKRD17	4	73939093	74124515	-1	protein_coding	26057	ANKRD17	1	-1.31126	1	0.362	7.29e-23	rs187918276	22
ENSG00000163631	ALB	4	74262831	74287129	1	protein_coding	213	ALB	0.985727	-0.396817	3	7.218	1.36e-08	rs150783681;rs539658146	22
ENSG00000081051	AFP	4	74296855	74321891	1	protein_coding	174	AFP	4.89579e-05	0.382888	1	7.218	1.61e-08	rs539658146	22
ENSG00000152595	MEPE	4	88742563	88767969	1	protein_coding	56955	MEPE	0.362908	0.246298	4	5.371	1.72e-08	rs139734351	23
ENSG00000118762	PKD2	4	88928820	88998929	1	protein_coding	5311	PKD2	0.995278	-0.64153	1	3.43	1.11e-11	rs116564150;rs139734351	23
ENSG00000163644	PPM1K	4	89178772	89205921	-1	protein_coding	152926	PPM1K	0.0454661	-0.457499	31	9.968	2.67e-26	rs375385989;rs1808860;rs13125860;rs71594840;rs189748937;rs116564150	23
ENSG00000151247	EIF4E	4	99792835	99851788	-1	protein_coding	1977	EIF4E	0.983573	0.732919	39	14.98	5.99e-10	rs7661487	24
ENSG00000164024	METAP1	4	99916771	99983964	1	protein_coding	23173	METAP1	0.0435477	-0.0032315	30	6.617	1.73e-12	rs562329399;rs7661487;rs78790289	24
ENSG00000197894	ADH5	4	99992132	100009952	-1	protein_coding	128	ADH5	9.11478e-07	2.3443	79	13.46	6.97e-13	rs562329399;rs78790289	24
ENSG00000198099	ADH4	4	100044808	100078949	-1	protein_coding	127	ADH4	7.01336e-06	0.91136	202	19.57	7.79e-13	rs562329399	24
ENSG00000171566	PLRG1	4	155456158	155471587	-1	protein_coding	5356	PLRG1	0.998225	2.29865	25	11.65	3.4e-15	4:155482577_GA_G;rs74745756	25
ENSG00000171564	FGB	4	155484108	155492238	1	protein_coding	2244	FGB	0.19539	0.23189	44	15.39	2.88e-15	4:155482577_GA_G;rs74745756	25
ENSG00000171560	FGA	4	155504278	155511918	-1	protein_coding	2243	FGA	6.34646e-10	-0.0974155	2	0.416	3.86e-13	4:155482577_GA_G;rs74745756	25
ENSG00000171557	FGG	4	155525286	155534119	-1	protein_coding	2266	FGG	0.0792944	-0.0850257	4	2.277	5.99e-10	rs74745756	25
ENSG00000121207	LRAT	4	155548097	155674270	1	protein_coding	101927965	LRAT	0.0969625	-0.937219	5	2.509	5.99e-10	rs74745756	25
ENSG00000154122	ANKH	5	14704910	14871887	-1	protein_coding	56172	ANKH	0.167377	-0.569791	26	10.1	5.8e-14	rs17250977;rs2921605	26
ENSG00000083720	OXCT1	5	41730167	41870621	-1	protein_coding	5019	OXCT1	0.267383	-1.2067	34	11.42	2.59e-11	rs10069638;rs277414	27
ENSG00000205765	C5orf51	5	41904290	41921738	1	protein_coding	285636	C5orf51	0.0038889	-0.96744	27	11.4	5.29e-12	rs10069638;rs277414	27
ENSG00000151876	FBXO4	5	41925356	41941845	1	protein_coding	26272	FBXO4	7.1084e-05	-0.664219	33	9.702	6.25e-12	rs10069638;rs277414	27
ENSG00000083312	TNPO1	5	72112139	72212560	1	protein_coding	3842	TNPO1	0.999999	-4.06171	33	10.42	5.38e-12	rs34957	28
ENSG00000157107	FCHO2	5	72251808	72386349	1	protein_coding	115548	FCHO2	0.999038	-0.573488	23	11.43	2.14e-11	rs34957	28
ENSG00000157111	TMEM171	5	72416119	72427644	1	protein_coding	134285	TMEM171	0.000165604	NA	1	2.053	1.17e-10	rs34957	28
ENSG00000145703	IQGAP2	5	75699074	76003957	1	protein_coding	10788	IQGAP2	4.10295e-15	-0.157179	18	17.6	3.67e-09	rs4479826	29
ENSG00000064692	SNCAIP	5	121647049	121799914	1	protein_coding	9627	SNCAIP	0.000362968	NA	1	4.13	4.87e-08	rs2278462	30
ENSG00000064651	SLC12A2	5	127419458	127525380	1	protein_coding	6558	SLC12A2	0.999439	-0.40082	29	11.25	2.82e-17	rs3101725;rs1234527	31
ENSG00000197536	C5orf56	5	131746328	131811736	1	protein_coding	NA	C5orf56	0.107649	NA	1	0.623	3.59e-08	5:131817911_AT_A	32
ENSG00000125347	IRF1	5	131817301	131826490	-1	protein_coding	3659	IRF1	0.867789	0.555445	1	0.623	3.59e-08	5:131817911_AT_A	32
ENSG00000169220	RGS14	5	176784838	176799602	1	protein_coding	10636	RGS14	0.0231116	-0.222178	1	2.812	2.82e-08	rs6556316	33
ENSG00000131183	SLC34A1	5	176806236	176825849	1	protein_coding	6569	SLC34A1	1.07656e-15	-0.160483	13	6.434	3.65e-09	rs6556316	33
ENSG00000196570	PFN3	5	176827108	176827637	-1	protein_coding	345456	PFN3	0.519957	-0.0264947	9	6.434	3.65e-09	rs6556316	33
ENSG00000131187	F12	5	176829141	176836577	-1	protein_coding	2161	F12	3.46473e-06	-0.0799569	6	5.606	3.65e-09	rs6556316	33
ENSG00000198055	GRK6	5	176830205	176869902	1	protein_coding	2870	GRK6	0.248841	-0.465379	5	5.606	3.65e-09	rs6556316	33
ENSG00000113269	RNF130	5	179338651	179499118	-1	protein_coding	55819	RNF130	0.864935	NA	2	6.473	1.19e-08	rs4415051	34
ENSG00000146090	RASGEF1C	5	179527795	179636153	-1	protein_coding	255426	RASGEF1C	0.0033181	0.974779	4	9.479	7.15e-09	rs4415051	34
ENSG00000112394	SLC16A10	6	111408781	111552397	1	protein_coding	117247	SLC16A10	0.067607	NA	114	15.2	2.72e-20	rs138661224;6:111558032_CT_C;rs77627779;rs240979;rs14399;rs535554856	36
ENSG00000173214	KIAA1919	6	111580551	111592370	1	protein_coding	91749	KIAA1919	4.15685e-05	-0.962431	30	10.71	1.26e-16	rs14399;6:111558032_CT_C;rs138661224;rs77627779;rs240979	36
ENSG00000009413	REV3L	6	111620234	111804918	-1	protein_coding	5980	REV3L	1	NA	168	24.4	3.4e-17	6:111558032_CT_C;rs77627779;rs240979;rs138661224;rs14399	36
ENSG00000056972	TRAF3IP2	6	111877657	111927481	-1	protein_coding	10758	TRAF3IP2	7.10961e-05	-1.02444	34	16.11	1.46e-12	rs14399;rs240979;6:111558032_CT_C;rs77627779;rs138661224	36
ENSG00000111816	FRK	6	116252312	116381921	-1	protein_coding	2444	FRK	6.59375e-10	2.58876	58	19.86	6.43e-11	rs3798232	37
ENSG00000178425	NT5DC1	6	116422012	116570660	1	protein_coding	221294	NT5DC1	0.326411	-0.101659	2	3.627	1.36e-10	rs3798232	37
ENSG00000112339	HBS1L	6	135281516	135424194	-1	protein_coding	10767	HBS1L	0.924522	1.68726	39	14.93	6.88e-20	rs72972142;rs778641135;rs9402682;rs540766141;rs7775698;rs10484494	38
ENSG00000118513	MYB	6	135502453	135540311	1	protein_coding	4602	MYB	0.881848	-0.468949	5	3.799	1.41e-08	rs9402682;6:135522348_AT_A	38
ENSG00000112499	SLC22A2	6	160592093	160698670	-1	protein_coding	6582	SLC22A2	1.41917e-09	0.905296	1	0.667	2.38e-09	rs140570886	39
ENSG00000146477	SLC22A3	6	160769300	160876014	1	protein_coding	6581	SLC22A3	3.31639e-05	0.310629	4	11.1	6.39e-11	rs140570886	39
ENSG00000198670	LPA	6	160952515	161087407	-1	protein_coding	4018	LPA	2.44223e-32	0.0421444	19	16.7	2.47e-35	rs140570886;rs55730499;rs11751347;rs7770628;6:161030554_GT_G	39
ENSG00000122194	PLG	6	161123270	161174347	1	protein_coding	5340	PLG	0.00243512	0.479258	14	6.459	3.99e-20	rs783144;rs7770628;rs11751347;rs55730499	39
ENSG00000105963	ADAP1	7	937540	995043	-1	protein_coding	11033	ADAP1	0.657927	NA	11	24.2	6.71e-12	rs3735687;rs11768827	40
ENSG00000240230	COX19	7	938415	1015235	-1	protein_coding	90639	COX19	0.000108651	1.39868	26	24.2	7.19e-14	rs3735687;rs11768827;7:1056626_CAGCGCACAGG_C;rs763343282	40
ENSG00000073067	CYP2W1	7	1022835	1029276	1	protein_coding	54905	CYP2W1	0.000980916	NA	32	22.1	7.24e-20	rs3735687;rs11768827;7:1056626_CAGCGCACAGG_C;rs763343282	40
ENSG00000146540	C7orf50	7	1036622	1177896	-1	protein_coding	101930223	C7orf50	0.00139621	1.0724	222	11.66	2.09e-22	rs3735687;rs763343282;7:1056626_CAGCGCACAGG_C;rs11768827;rs531820072;7:1067762_GC_G	40
ENSG00000164849	GPR146	7	1084212	1098897	1	protein_coding	115330	GPR146	0.00279413	0.3554	88	9.247	5.88e-18	7:1067762_GC_G;rs3735687;rs763343282;7:1056626_CAGCGCACAGG_C;rs11768827	40
ENSG00000164850	GPER1	7	1121844	1133451	1	protein_coding	2852	GPER1	0.725421	0.809124	24	7.904	8.7e-14	7:1067762_GC_G;rs3735687;7:1056626_CAGCGCACAGG_C;rs763343282	40
ENSG00000178381	ZFAND2A	7	1191707	1200395	-1	protein_coding	90637	ZFAND2A	0.000389857	NA	18	11.79	2.42e-17	7:1067762_GC_G;rs3735687;rs763343282;rs10277990	40
ENSG00000002822	MAD1L1	7	1855429	2272878	-1	protein_coding	8379	MAD1L1	2.03781e-10	-0.0844627	1	0.906	2.25e-09	rs144787122	41
ENSG00000106268	NUDT1	7	2281857	2290781	1	protein_coding	4521	NUDT1	1.28825e-09	NA	1	24.4	1.2e-09	rs144787122	41
ENSG00000106266	SNX8	7	2291405	2393953	-1	protein_coding	102465503	SNX8	0.165171	-0.451639	2	24.4	1.2e-09	rs144787122;rs59917907	41
ENSG00000071189	SNX13	7	17830385	17980124	-1	protein_coding	23161	SNX13	0.985322	-1.39135	22	9.895	4.33e-11	rs2723510;rs34200745	42
ENSG00000153814	JAZF1	7	27870192	28220362	-1	protein_coding	221895	JAZF1	0.958302	-0.943258	24	13.12	5.88e-10	7:28192938_TA_T	43
ENSG00000188763	FZD9	7	72848109	72850450	1	protein_coding	8326	FZD9	NA	NA	6	3.057	3.17e-17	rs35332062	44
ENSG00000009954	BAZ1B	7	72854728	72936608	-1	protein_coding	9031	BAZ1B	1	-1.10698	35	8.812	1.67e-17	rs35332062	44
ENSG00000106635	BCL7B	7	72950686	72972332	-1	protein_coding	9275	BCL7B	0.706637	-0.386261	12	14.54	1.43e-16	rs35332062	44
ENSG00000106638	TBL2	7	72983262	72993121	-1	protein_coding	26608	TBL2	0.00437651	8.9213	28	10.3	9.18e-17	rs35332062	44
ENSG00000009950	MLXIPL	7	73007524	73038873	-1	protein_coding	51085	MLXIPL	0.676823	0.477224	59	19.09	2.88e-18	rs35332062	44
ENSG00000205356	TECPR1	7	97843936	97881563	-1	protein_coding	25851	TECPR1	2.43068e-07	-0.00239385	3	6.66	2.04e-08	rs4506131;rs1688605;rs142881252	45
ENSG00000164713	BRI3	7	97881691	97937162	1	protein_coding	25798	BRI3	0.0152584	NA	16	21.4	1.47e-11	rs4506131;rs1688605;rs142881252	45
ENSG00000006453	BAIAP2L1	7	97920963	98030380	-1	protein_coding	55971	BAIAP2L1	0.0427737	-0.653554	11	21.4	1.47e-11	rs4506131;rs1688605;rs142881252	45
ENSG00000175445	LPL	8	19759228	19824769	1	protein_coding	4023	LPL	3.33728e-06	1.04718	2	0.224	3.21e-08	rs1866956;rs17091909	47
ENSG00000157110	RBPMS	8	30241944	30429778	1	protein_coding	11030	RBPMS	0.783172	NA	25	16.93	8.13e-11	rs199548026;rs6468342;rs73245338	48
ENSG00000197265	GTF2E2	8	30435835	30515768	-1	protein_coding	2961	GTF2E2	0.00866855	-0.420114	2	6.823	3.5e-08	rs6468342;rs73245338	48
ENSG00000154582	TCEB1	8	74851404	74884522	-1	protein_coding	6921	TCEB1	0.643994	-0.455753	6	16.11	5.61e-09	rs1905047	49
ENSG00000175606	TMEM70	8	74884672	74895018	1	protein_coding	54968	TMEM70	0.00324098	0.739719	12	16.11	1.94e-09	rs1905047	49
ENSG00000154589	LY96	8	74903587	74941322	1	protein_coding	23643	LY96	2.41002e-06	0.0488893	16	9.367	1.94e-09	rs1905047	49
ENSG00000104447	TRPS1	8	116420724	116821899	-1	protein_coding	7227	TRPS1	0.990109	-0.347408	68	15.33	9.92e-10	8:116619034_CAAAAA_C	50
ENSG00000155158	TTC39B	9	15163620	15307358	-1	protein_coding	158219	TTC39B	1.06814e-11	0.0562606	41	10.07	1.91e-23	rs10810369;rs686030;rs147202885	52
ENSG00000165029	ABCA1	9	107543283	107690518	-1	protein_coding	19	ABCA1	0.0016588	0.0827742	144	23.1	2.76e-47	rs2230808;rs4149307;9:107603722_AAAAAAG_A;rs3824477;rs770156824;rs62568182;rs59237458;rs2740488;rs146279863;rs73664374;rs137967290;rs3905001	55
ENSG00000065809	FAM107B	10	14560556	14816896	-1	protein_coding	83641	FAM107B	0.000196116	0.29266	1	1.388	2.05e-08	rs117189432	57
ENSG00000183748	MRC1L1	10	17851362	17953178	1	protein_coding	101928757	NA	NA	NA	2	4.946	9.94e-09	rs529700;rs201375822	58
ENSG00000148572	NRBF2	10	64893050	64914783	1	protein_coding	29982	NRBF2	0.0821062	-0.409713	35	13.93	2.97e-21	10:64940529_AT_A;10:64907081_AT_A;rs2393969;rs570205375;rs758539650;rs4746855	59
ENSG00000171988	JMJD1C	10	64926981	65225722	-1	protein_coding	221037	JMJD1C	1	-0.552974	229	17.64	1.78e-21	10:64940529_AT_A;10:64907081_AT_A;rs2393969;rs570205375;rs4746855	59
ENSG00000165476	REEP3	10	65281123	65384883	1	protein_coding	221035	REEP3	0.0129813	1.39842	83	15.42	3.29e-20	rs2393969;10:64940529_AT_A;10:64907081_AT_A	59
ENSG00000156502	SUPV3L1	10	70939988	70968855	1	protein_coding	6832	SUPV3L1	0.033821	-0.135118	1	4.894	2e-08	rs10998646	60
ENSG00000156510	HKDC1	10	70980059	71027315	1	protein_coding	80201	HKDC1	1.84795e-12	0.104024	4	4.894	2e-08	rs10998646	60
ENSG00000107779	BMPR1A	10	88516407	88692595	1	protein_coding	657	BMPR1A	0.768624	-0.414104	1	0.292	4.31e-08	rs112845324	61
ENSG00000173269	MMRN2	10	88695297	88729238	-1	protein_coding	79812	MMRN2	2.48975e-10	-0.58299	1	0.292	4.31e-08	rs112845324	61
ENSG00000148672	GLUD1	10	88810243	88854623	-1	protein_coding	2746	GLUD1	0.0139355	-0.715116	6	15.05	3.63e-12	rs17096421;10:88825029_CAAAAAAAAAAA_C;10:88872471_CA_C	61
ENSG00000122376	FAM35A	10	88853918	88951225	1	protein_coding	54537	FAM35A	0.156586	0.16308	31	12.6	4.74e-12	10:88872471_CA_C	61
ENSG00000095596	CYP26A1	10	94833232	94837647	1	protein_coding	1592	CYP26A1	6.64311e-05	-0.0970083	2	5.001	2.16e-08	rs2068888	62
ENSG00000165887	ANKRD2	10	99332198	99343641	1	protein_coding	26287	ANKRD2	1.00826e-06	-0.0292755	3	17.48	7.56e-09	rs11817730	63
ENSG00000241935	HOGA1	10	99344080	99372559	1	protein_coding	112817	HOGA1	7.32777e-06	0.97553	8	17.48	9.39e-10	rs11817730	63
ENSG00000155252	PI4K2A	10	99344131	99436191	1	protein_coding	55361	PI4K2A	0.98022	0.453848	8	17.48	9.39e-10	rs11817730	63
ENSG00000249967	PI4K2A	10	99344131	99433667	1	protein_coding	NA	NA	NA	0.453848	8	17.48	9.39e-10	rs11817730	63
ENSG00000203942	C10orf62	10	99349450	99350690	1	protein_coding	414157	C10orf62	9.87003e-05	0.116586	8	17.48	9.39e-10	rs11817730	63
ENSG00000107554	DNMBP	10	101635334	101769676	-1	protein_coding	23268	DNMBP	1.15012e-09	0.000213292	11	15.1	1.98e-10	rs10883437	64
ENSG00000120054	CPN1	10	101801950	101841634	-1	protein_coding	1369	CPN1	1.3262e-06	-0.249009	10	9.896	8.36e-11	rs10883437;rs12354859	64
ENSG00000107566	ERLIN1	10	101909851	101948091	-1	protein_coding	10613	ERLIN1	0.931709	-1.47464	3	4.95	2.25e-08	rs12354859	64
ENSG00000213341	CHUK	10	101948055	101989376	-1	protein_coding	1147	CHUK	0.998704	-0.488117	2	11.1	5.79e-12	rs10509742	64
ENSG00000196072	BLOC1S2	10	102033713	102046469	-1	protein_coding	282991	BLOC1S2	0.0560249	-0.205282	2	8.099	2.55e-08	rs10509742;rs12354859	64
ENSG00000107593	PKD2L1	10	102047903	102090243	-1	protein_coding	9033	PKD2L1	6.57114e-17	-0.61191	5	8.099	9.39e-15	rs10509742;rs12354859;rs603424	64
ENSG00000099194	SCD	10	102106881	102124591	1	protein_coding	6319	SCD	0.887398	0.060418	2	3.031	2.4e-08	rs112285384;rs56231806	64
ENSG00000075290	WNT8B	10	102222798	102243501	1	protein_coding	7479	WNT8B	0.485778	0.0448151	60	17.05	7.26e-12	rs10883508;rs56231806	64
ENSG00000075826	SEC31B	10	102246399	102289628	-1	protein_coding	25956	SEC31B	1.30062e-24	-0.484595	97	26.5	1.12e-13	rs10883508	64
ENSG00000255339	NDUFB8	10	102265385	102289638	-1	protein_coding	4714	NA	NA	-0.0813632	77	26.5	1.12e-13	rs10883508	64
ENSG00000166136	NDUFB8	10	102267203	102289757	-1	protein_coding	4714	NDUFB8	0.350529	-0.0813632	76	26.5	1.12e-13	rs10883508	64
ENSG00000166135	HIF1AN	10	102288829	102319755	1	protein_coding	55662	HIF1AN	0.867691	-0.352002	102	16.84	1.12e-13	rs10883508;rs112285384	64
ENSG00000107960	OBFC1	10	105642300	105677963	-1	protein_coding	79991	OBFC1	1.3253e-05	NA	2	3.833	2.15e-08	rs3752946	65
ENSG00000068383	INPP5A	10	134351324	134596979	1	protein_coding	3632	INPP5A	0.942238	-0.925166	4	4.729	3.12e-10	rs7091957	67
ENSG00000133812	SBF2	11	9800214	10315754	-1	protein_coding	81846	SBF2	0.380054	0.210547	3	6.097	1.86e-08	rs10770085	68
ENSG00000189332	RP11-113D6.10	11	18230685	18236109	1	protein_coding	NA	NA	0.348906	NA	16	9.195	4.86e-10	rs11024563	69
ENSG00000148965	SAA4	11	18252896	18258440	-1	protein_coding	100528017	SAA4	0.0146359	0.130929	16	9.635	4.86e-10	rs11024563	69
ENSG00000134339	SAA2	11	18260770	18270190	-1	protein_coding	6289	SAA2	0.0286554	-0.108226	5	9.635	2e-09	rs11024563	69
ENSG00000134574	DDB2	11	47236493	47260767	1	protein_coding	1643	DDB2	0.00511791	0.677015	4	6.139	2.43e-08	rs35032070	70
ENSG00000134575	ACP2	11	47260853	47270457	-1	protein_coding	53	ACP2	0.000525977	-0.370782	2	6.139	3.57e-08	rs35032070	70
ENSG00000025434	NR1H3	11	47269851	47290396	1	protein_coding	10062	NR1H3	0.856186	0.657584	3	6.139	3.15e-08	rs35032070	70
ENSG00000110514	MADD	11	47290712	47351582	1	protein_coding	8567	MADD	0.000901823	-0.37505	8	11.98	4.74e-11	rs35032070	70
ENSG00000134571	MYBPC3	11	47352957	47374253	-1	protein_coding	4607	MYBPC3	1.35054e-06	-0.432352	10	7.654	4.74e-11	rs35032070;11:47707999_GT_G	70
ENSG00000066336	SPI1	11	47376411	47400127	-1	protein_coding	6688	SPI1	0.897231	NA	15	7.654	2.21e-12	rs35032070;11:47707999_GT_G	70
ENSG00000165915	SLC39A13	11	47428683	47438047	1	protein_coding	91252	SLC39A13	0.011852	-0.332419	11	10.13	2.42e-11	rs35032070	70
ENSG00000165916	PSMC3	11	47440320	47447993	-1	protein_coding	5702	PSMC3	0.9792	-0.404697	6	10.13	2.35e-11	rs35032070	70
ENSG00000165917	RAPSN	11	47459308	47470730	-1	protein_coding	5913	RAPSN	0.0326445	0.0487816	4	2.734	2.36e-11	rs35032070;11:47707999_GT_G	70
ENSG00000149187	CELF1	11	47487496	47587121	-1	protein_coding	10658	CELF1	0.998617	-0.376216	1	0.034	1.74e-10	rs35032070;11:47707999_GT_G	70
ENSG00000165923	AGBL2	11	47681143	47736941	-1	protein_coding	79841	AGBL2	6.81051e-12	-0.765874	1	0.666	6.63e-11	11:47707999_GT_G	70
ENSG00000109920	FNBP4	11	47738072	47788995	-1	protein_coding	23360	FNBP4	0.999993	-0.713792	1	0.753	9.12e-09	11:47707999_GT_G	70
ENSG00000256591	RP11-286N22.8	11	61196692	61253294	1	protein_coding	54949	NA	NA	NA	1	0.704	3.18e-08	rs536635967	71
ENSG00000162148	PPP1R32	11	61248592	61258403	1	protein_coding	220004	PPP1R32	2.68242e-07	-0.326395	1	0.704	3.18e-08	rs536635967	71
ENSG00000011347	SYT7	11	61282785	61348620	-1	protein_coding	9066	SYT7	0.904579	NA	2	7.612	2.35e-14	rs11230741	71
ENSG00000134780	DAGLA	11	61447905	61514473	1	protein_coding	747	DAGLA	0.953148	-0.966158	75	17.8	2.86e-39	rs3018326;rs34915636;rs35703574;11:61441790_GTGGA_G;11:61445143_AT_A;rs520987;rs1791793;rs76376981;rs112687416;rs695186;rs174532;rs11230741;rs762923346;rs650436;rs77053629	71
ENSG00000124920	MYRF	11	61520114	61555990	1	protein_coding	745	MYRF	0.999848	-1.65959	69	19.93	2.13e-306	rs520987;rs3018326;rs34915636;rs695186;rs650436;rs762923346;rs1791793;rs174532;11:61441790_GTGGA_G;rs77053629;rs2269928;rs543711028;rs35744830;rs572537530;rs79519287;rs628993;11:61540476_CTT_C;11:61542006_GA_G;rs564042190;rs174597;rs75158668;rs695867;rs117301449;11:61602496_CCTCCCTGCCTCCCCAGGGACTT_C;rs61897792;11:61573820_CA_C;rs193250731;rs740006	71
ENSG00000134825	TMEM258	11	61535973	61560274	-1	protein_coding	746	TMEM258	0.000864646	0.122739	50	19.93	2.13e-306	rs520987;rs695186;rs2269928;rs650436;rs762923346;rs35744830;rs572537530;rs79519287;rs174532;rs628993;11:61540476_CTT_C;11:61542006_GA_G;rs564042190;rs174597;rs75158668;rs695867;rs117301449;11:61602496_CCTCCCTGCCTCCCCAGGGACTT_C;rs61897792;11:61573820_CA_C;rs193250731;rs740006;rs2524299;rs174460;rs76368178	71
ENSG00000168496	FEN1	11	61560109	61564716	1	protein_coding	2237	FEN1	3.47774e-05	-0.45994	18	14.1	1.79e-304	rs61897792;11:61573820_CA_C;11:61542006_GA_G;rs174597;rs193250731;rs740006;rs174532;rs695867;rs2524299;rs174460;rs76368178;rs117301449;rs17764288	71
ENSG00000134824	FADS2	11	61560452	61634826	1	protein_coding	9415	FADS2	0.990052	-0.476246	205	15.66	1.79e-304	rs61897792;11:61573820_CA_C;11:61542006_GA_G;rs174597;rs193250731;rs740006;rs174532;rs695867;rs2524299;rs174460;rs76368178;rs117301449;rs17764288;rs174569;rs138012803;rs73487492;rs75158668;rs185249513;rs533623557;rs2269928;11:61602496_CCTCCCTGCCTCCCCAGGGACTT_C;rs139957766;rs118071758;rs189781536;rs117983270;rs189048675;rs174602;rs533304276;rs498793;rs174471;rs562172;rs7115739;rs7118175;11:61635832_CAA_C;rs79969098;rs7942717	71
ENSG00000149485	FADS1	11	61567099	61596790	-1	protein_coding	100302263	FADS1	0.383801	-0.763753	61	15.38	1.79e-304	rs193250731;rs740006;11:61542006_GA_G;rs174597;rs174532;rs695867;rs2524299;rs174460;rs76368178;rs117301449;rs17764288;11:61573820_CA_C;rs174569;rs138012803;rs73487492;rs75158668;rs185249513;rs533623557;rs61897792;rs2269928;11:61602496_CCTCCCTGCCTCCCCAGGGACTT_C	71
ENSG00000221968	FADS3	11	61640991	61659523	-1	protein_coding	3995	FADS3	0.0488722	NA	90	15.66	8.18e-144	rs562172;rs7115739;rs117983270;rs174460;rs17764288;rs7118175;11:61635832_CAA_C;11:61542006_GA_G;rs174471;rs79969098;rs174597;rs7942717;rs61897792;rs174473;rs116962591;rs149037697;rs174532	71
ENSG00000167994	RAB3IL1	11	61664773	61687741	-1	protein_coding	5866	RAB3IL1	0.000894541	-0.364568	51	15.57	9.58e-112	rs174460;11:61542006_GA_G;rs174471;rs7118175;rs149037697;rs174473;rs116962591;rs174532;rs117301449;rs17764288;rs11825591;rs695867;rs174480;rs35371411;rs11407637;rs195161;rs2521568	71
ENSG00000167995	BEST1	11	61717293	61732987	1	protein_coding	7439	BEST1	4.88562e-08	0.261397	46	19.26	1.28e-32	rs2521568;rs112657532;rs195161;rs741886;rs174532;rs174471;rs149698;rs11230896;rs10160397;rs6591688	71
ENSG00000167996	FTH1	11	61727190	61735132	-1	protein_coding	2495	FTH1	0.918437	NA	39	19.26	6.67e-21	rs112657532;rs741886;rs195161;rs149698;rs10160397;rs6591688	71
ENSG00000269089	AP003733.1	11	61735453	61736755	1	protein_coding	NA	NA	NA	NA	21	13.73	5.64e-20	rs741886;rs149698;rs10160397;rs6591688	71
ENSG00000149503	INCENP	11	61891445	61920635	1	protein_coding	3619	INCENP	0.996087	0.518653	10	7.666	1.93e-12	rs34450617	71
ENSG00000168515	SCGB1D1	11	61957688	61961011	1	protein_coding	10648	SCGB1D1	1.19496e-05	0.599545	19	5.101	4.74e-10	rs34450617	71
ENSG00000124939	SCGB2A1	11	61976140	61981408	1	protein_coding	4246	SCGB2A1	0.0564013	-0.285395	7	4.859	2.17e-09	rs34450617	71
ENSG00000124935	SCGB1D2	11	62009682	62012280	1	protein_coding	10647	SCGB1D2	0.0961137	0.413895	2	2.715	4.46e-11	rs34450617	71
ENSG00000149021	SCGB1A1	11	62172575	62190667	1	protein_coding	7356	SCGB1A1	0.00766133	-0.0375063	6	10.4	6.06e-09	rs17157266	71
ENSG00000124942	AHNAK	11	62201016	62323707	-1	protein_coding	79026	AHNAK	0.344567	-0.479742	5	10.4	6.06e-09	rs17157266;rs4084164	71
ENSG00000172927	MYEOV	11	69061605	69182494	1	protein_coding	26579	MYEOV	0.00119291	4.04779	10	3.894	1.09e-08	rs12279790	72
ENSG00000137656	BUD13	11	116618886	116643704	-1	protein_coding	84811	BUD13	0.00229543	NA	1	11.92	6.64e-12	rs525028	74
ENSG00000109917	ZNF259	11	116648436	116658766	-1	protein_coding	8882	ZNF259	0.0193035	0.00239464	2	11.92	6.15e-12	rs525028	74
ENSG00000110243	APOA5	11	116660083	116663136	-1	protein_coding	116519	APOA5	1.37735e-06	0.42373	8	11.92	6.15e-12	rs525028;rs6589567	74
ENSG00000110244	APOA4	11	116691419	116694022	-1	protein_coding	337	APOA4	3.57595e-05	0.0816551	49	10.41	2.02e-19	rs525028;rs1076485;rs6589567;rs2070669;rs12718462;rs146265351;rs494606;11:116733789_CA_C;rs72127154	74
ENSG00000110245	APOC3	11	116700422	116703788	1	protein_coding	345	APOC3	0.000678026	0.121255	74	10.85	1.25e-30	rs2070669;rs525028;rs6589567;rs12718462;rs1076485;rs146265351;rs494606;11:116733789_CA_C;rs72127154;rs142778341;rs61907566	74
ENSG00000118137	APOA1	11	116706467	116708666	-1	protein_coding	335	APOA1	0.0487384	0.161101	69	18.24	1.25e-30	rs2070669;rs494606;rs146265351;rs525028;11:116733789_CA_C;rs72127154;rs1076485;rs6589567;rs12718462;rs142778341;rs61907566	74
ENSG00000160584	SIK3	11	116714118	116969153	-1	protein_coding	23387	SIK3	0.999883	0.278236	475	23	1.25e-30	rs525028;rs1076485;rs6589567;11:116733789_CA_C;rs72127154;rs2070669;rs12718462;rs494606;rs146265351;rs142778341;rs61907566	74
ENSG00000168092	PAFAH1B2	11	117014983	117047610	1	protein_coding	5049	PAFAH1B2	0.962029	3.35677	64	18.4	6.97e-13	rs12718462;rs525028;rs1076485;rs61907566	74
ENSG00000149577	SIDT2	11	117049449	117068160	1	protein_coding	51092	SIDT2	0.0025724	-0.315318	29	14.11	1.49e-12	rs12718462;rs525028;rs1076485;rs61907566;rs494606;rs146265351;rs142778341	74
ENSG00000149591	TAGLN	11	117070037	117075498	1	protein_coding	6876	TAGLN	0.241538	-0.64579	10	11.26	1.27e-11	rs525028;rs1076485;rs494606;rs146265351;rs142778341;rs61907566;rs12718462	74
ENSG00000160613	PCSK7	11	117075053	117103241	-1	protein_coding	9159	PCSK7	0.19137	NA	16	13.86	4.46e-12	rs61907566;rs525028;rs1076485;rs12718462	74
ENSG00000167257	RNF214	11	117103341	117157161	1	protein_coding	257160	RNF214	0.830018	NA	1	2.165	1.32e-08	rs12718462	74
ENSG00000149428	HYOU1	11	118914900	118927913	-1	protein_coding	10525	HYOU1	0.999779	0.633047	8	5.584	6.93e-09	rs1177624	75
ENSG00000160695	VPS11	11	118938403	118952688	1	protein_coding	55823	VPS11	0.223659	NA	25	18.6	6.93e-09	rs1177624	75
ENSG00000256269	HMBS	11	118955576	118964259	1	protein_coding	3145	HMBS	0.944814	-0.188014	3	7.709	2.22e-08	rs1177624	75
ENSG00000188486	H2AFX	11	118964564	118966177	-1	protein_coding	3014	H2AFX	0.620411	NA	1	5.43	2.22e-08	rs1177624	75
ENSG00000172269	DPAGT1	11	118967213	118979041	-1	protein_coding	1798	DPAGT1	0.000187518	NA	1	5.43	2.22e-08	rs1177624	75
ENSG00000185664	PMEL	12	56347889	56367101	-1	protein_coding	6490	PMEL	1.12363e-07	0.0288627	2	22.8	8.41e-09	rs76219216	76
ENSG00000123374	CDK2	12	56360553	56366568	1	protein_coding	1017	CDK2	0.958299	0.0341742	2	22.8	8.41e-09	rs76219216	76
ENSG00000111540	RAB5B	12	56367697	56388490	1	protein_coding	5869	RAB5B	0.215699	-0.941662	2	22.8	8.41e-09	rs76219216	76
ENSG00000123411	IKZF4	12	56401443	56432219	1	protein_coding	64375	IKZF4	0.953608	-1.66787	2	7.449	3.51e-09	rs76219216	76
ENSG00000197728	RPS26	12	56435637	56438116	1	protein_coding	101929876	RPS26	0.753343	-0.144336	2	7.449	3.51e-09	rs76219216	76
ENSG00000065361	ERBB3	12	56473641	56497289	1	protein_coding	2065	ERBB3	4.35825e-06	-0.325931	2	16.79	2.88e-12	rs76219216	76
ENSG00000257411	RP11-603J24.9	12	56495115	56503073	1	protein_coding	NA	NA	NA	NA	1	7.08	5.97e-12	rs76219216	76
ENSG00000170515	PA2G4	12	56498103	56507691	1	protein_coding	5036	PA2G4	0.998001	-0.439062	1	7.08	5.97e-12	rs76219216	76
ENSG00000229117	RPL41	12	56510370	56511727	1	protein_coding	6171	RPL41	0.0415296	-0.78954	1	7.08	5.97e-12	rs76219216	76
ENSG00000135482	ZC3H10	12	56511943	56516278	1	protein_coding	84872	ZC3H10	0.79202	-0.739788	1	7.08	5.97e-12	rs76219216	76
ENSG00000139641	ESYT1	12	56512034	56538455	1	protein_coding	23344	ESYT1	2.14072e-07	-0.5723	1	7.08	5.97e-12	rs76219216	76
ENSG00000139613	SMARCC2	12	56556767	56583351	-1	protein_coding	6601	SMARCC2	1	NA	1	0.063	3.04e-11	rs76219216	76
ENSG00000135517	MIP	12	56843286	56862950	-1	protein_coding	4284	MIP	0.677915	0.124646	12	14.67	3.65e-22	rs7302925	76
ENSG00000176422	SPRYD4	12	56862301	56864763	1	protein_coding	283377	SPRYD4	0.000589212	-0.887332	12	14.67	3.65e-22	rs7302925	76
ENSG00000135423	GLS2	12	56864736	56882198	-1	protein_coding	27165	GLS2	0.000987122	-0.487383	14	17.74	3.65e-22	rs7302925;rs76219216	76
ENSG00000076067	RBMS2	12	56915713	56984745	1	protein_coding	5939	RBMS2	0.0029148	0.334872	30	12.35	1.41e-17	rs7302925;12:56952554_AT_A;rs2694909	76
ENSG00000185633	NDUFA4L2	12	57628686	57634498	-1	protein_coding	56901	NDUFA4L2	0.0142524	-0.606702	1	0.681	4.58e-08	rs473465	77
ENSG00000185482	STAC3	12	57637236	57644976	-1	protein_coding	246329	STAC3	0.0048783	-0.547675	1	0.681	4.58e-08	rs473465	77
ENSG00000179912	R3HDM2	12	57643392	57824788	-1	protein_coding	22864	R3HDM2	0.995929	-0.474565	59	16.61	2.19e-13	rs473465;rs2229357;rs779946138	77
ENSG00000258830	RP11-123K3.4	12	57643392	57690267	-1	protein_coding	NA	NA	NA	NA	11	16.61	9.53e-13	rs473465;rs2229357	77
ENSG00000268367	AC126614.1	12	57810198	57810536	1	protein_coding	NA	NA	NA	NA	7	4.446	4.9e-13	rs2229357;rs473465	77
ENSG00000175189	INHBC	12	57828543	57844611	1	protein_coding	3626	INHBC	0.0836861	-0.506004	19	17.35	6e-14	rs473465;rs2229357;rs779946138	77
ENSG00000139269	INHBE	12	57846106	57853063	1	protein_coding	83729	INHBE	7.68033e-06	-0.670671	24	17.43	6e-14	rs2229357;rs473465;rs779946138	77
ENSG00000111087	GLI1	12	57853918	57866045	1	protein_coding	2735	GLI1	1.9483e-06	NA	31	19.7	6e-14	rs2229357;rs473465;rs779946138	77
ENSG00000123329	ARHGAP9	12	57866038	57882597	-1	protein_coding	64333	ARHGAP9	2.89131e-09	-0.374065	22	19.7	3.57e-12	rs473465;rs779946138;rs12425095	77
ENSG00000166986	MARS	12	57869228	57911352	1	protein_coding	102465454	MARS	2.73685e-12	-0.447643	16	19.7	7.46e-11	rs779946138;rs12425095	77
ENSG00000175197	DDIT3	12	57910371	57914300	-1	protein_coding	1649	DDIT3	0.515502	-0.342173	1	5.272	4.33e-09	rs12425095	77
ENSG00000166987	MBD6	12	57914493	57923931	1	protein_coding	114785	MBD6	0.963658	NA	1	5.272	4.33e-09	rs12425095	77
ENSG00000175203	DCTN2	12	57923885	57941114	-1	protein_coding	10540	DCTN2	0.996367	-0.603791	3	6.531	5.97e-10	rs779946138;rs12425095;rs11172304	77
ENSG00000155980	KIF5A	12	57943781	57980415	1	protein_coding	3798	KIF5A	0.99998	-0.906161	14	6.531	2.48e-10	rs779946138;rs12425095;rs11172304	77
ENSG00000178498	DTX3	12	57998405	58003587	1	protein_coding	196403	DTX3	0.921137	-1.00375	2	18.54	3.95e-08	rs12425095;rs11172304	77
ENSG00000240771	ARHGEF25	12	58003963	58013162	1	protein_coding	115557	ARHGEF25	5.17607e-06	-0.140068	2	18.54	3.95e-08	rs12425095;rs11172304	77
ENSG00000135502	SLC26A10	12	58013310	58019934	1	protein_coding	65012	SLC26A10	1.165e-09	-0.901514	2	18.54	3.95e-08	rs12425095;rs11172304	77
ENSG00000135454	B4GALNT1	12	58017193	58027138	-1	protein_coding	2583	B4GALNT1	0.0560738	-0.483092	2	18.54	3.95e-08	rs12425095;rs11172304	77
ENSG00000135506	OS9	12	58087738	58115340	1	protein_coding	10956	OS9	1.13151e-07	-0.072055	1	5.42	2.86e-08	rs11172304	77
ENSG00000157782	CABP1	12	121078355	121105127	1	protein_coding	9478	CABP1	0.994401	NA	2	1.798	6.26e-09	12:121099400_CCTAT_C	78
ENSG00000110917	MLEC	12	121124672	121139667	1	protein_coding	9761	MLEC	0.470921	1.03337	12	12.62	1.07e-09	rs536491761;rs112493538;rs371239286	78
ENSG00000175970	UNC119B	12	121148238	121161443	1	protein_coding	84747	UNC119B	0.677325	0.550413	10	13.34	1.68e-09	rs112493538;rs536491761;rs371239286	78
ENSG00000122971	ACADS	12	121163538	121177811	1	protein_coding	35	ACADS	0.00016291	0.905088	8	11.17	1.94e-09	rs536491761;rs371239286;rs112493538	78
ENSG00000157837	SPPL3	12	121200313	121342174	-1	protein_coding	121665	SPPL3	0.907786	0.151809	30	11.42	1.66e-08	rs112493538;rs536491761;rs371239286	78
ENSG00000272214	AC079602.1	12	121407641	121410095	-1	protein_coding	NA	NA	NA	NA	36	23.4	1.22e-29	rs7310409;rs548921462;rs7966322;12:121361103_CTTT_C;rs7305618;rs113296670;rs112493538	78
ENSG00000135100	HNF1A	12	121416346	121440315	1	protein_coding	6927	HNF1A	0.969659	-0.628781	68	23.4	4.32e-34	rs7310409;rs548921462;rs7966322;12:121361103_CTTT_C;rs7305618;rs113296670;rs112493538;rs536491761;rs2071190	78
ENSG00000157895	C12orf43	12	121440225	121454305	-1	protein_coding	64897	C12orf43	2.56006e-07	0.963741	40	22.3	4.49e-26	rs7310409;rs548921462;rs7966322;rs2071190;rs7305618;rs113296670	78
ENSG00000135114	OASL	12	121458095	121477045	-1	protein_coding	8638	OASL	5.07294e-12	0.332935	15	8.319	3.44e-21	rs7305618;rs7310409;rs548921462;rs7966322;rs112493538	78
ENSG00000073060	SCARB1	12	125261402	125367214	-1	protein_coding	949	SCARB1	0.0772244	NA	10	8.015	5.7e-10	rs7139401	79
ENSG00000120690	ELF1	13	41506056	41635576	-1	protein_coding	1997	ELF1	0.54778	-0.476383	1	4.888	2.93e-08	rs73176937	80
ENSG00000100628	ASB2	14	94400499	94443137	-1	protein_coding	51676	ASB2	4.58911e-05	-0.608926	1	0.428	6.46e-11	14:94551345_GA_G	82
ENSG00000089723	OTUB2	14	94492675	94515276	1	protein_coding	78990	OTUB2	9.30775e-06	0.0109897	3	6.863	5.33e-22	rs117993817;14:94551345_GA_G	82
ENSG00000089737	DDX24	14	94517266	94547591	-1	protein_coding	57062	DDX24	0.221393	0.244471	5	11.25	8.82e-22	14:94551345_GA_G;rs111974986;rs117993817;rs3762138	82
ENSG00000165948	IFI27L1	14	94547628	94570192	1	protein_coding	122509	IFI27L1	0.0764734	0.425957	8	14.28	6.11e-21	rs117993817;14:94551345_GA_G;rs3762138	82
ENSG00000165949	IFI27	14	94571182	94583033	1	protein_coding	3429	IFI27	0.0561856	0.437868	6	14.28	5.52e-17	rs3762138;rs567920648	82
ENSG00000119698	PPP4R4	14	94612465	94746072	1	protein_coding	57718	PPP4R4	0.00567425	-0.446251	11	15.59	1.74e-51	rs17580;rs117993817;rs58922009;rs61983483;rs139421381;rs28929474	82
ENSG00000140093	SERPINA10	14	94749650	94759608	-1	protein_coding	51156	SERPINA10	1.21176e-05	0.198037	7	7.015	6.04e-56	rs28929474;rs11621961;rs17580;rs117993817;rs139421381;rs11622665	82
ENSG00000170099	SERPINA6	14	94770585	94789731	-1	protein_coding	866	SERPINA6	5.27008e-07	0.300739	11	7.015	1.11e-43	rs11621961;rs17580;rs117993817;rs139421381;rs11622665;rs188439677;rs965344	82
ENSG00000197249	SERPINA1	14	94843084	94857030	-1	protein_coding	5265	SERPINA1	3.65586e-07	1.45992	9	23.7	1.48e-129	rs28929474;rs17580;rs7149605	82
ENSG00000186910	SERPINA11	14	94908801	94919127	-1	protein_coding	256394	SERPINA11	1.40537e-07	-0.0189926	3	13.33	1.43e-20	rs72692809;rs139421381	82
ENSG00000170054	SERPINA9	14	94929054	94946026	-1	protein_coding	327657	SERPINA9	1.79475e-09	0.91522	5	10.15	1.43e-20	rs139421381;rs72692809	82
ENSG00000165953	SERPINA12	14	94953611	94984181	-1	protein_coding	145264	SERPINA12	7.46593e-06	0.545265	2	0.725	4.51e-16	rs117068684;rs117350755	82
ENSG00000140107	SLC25A47	14	100789674	100796715	1	protein_coding	283600	SLC25A47	3.17554e-12	0.611277	12	22.6	4.28e-15	rs2273803;rs10144242	83
ENSG00000140105	WARS	14	100800125	100843142	-1	protein_coding	7453	WARS	0.994701	-0.614375	33	22.6	3.74e-15	rs2273803;rs10144242	83
ENSG00000176473	WDR25	14	100842755	100996640	1	protein_coding	79446	WDR25	0.0422261	-0.396144	22	16.62	3.74e-15	rs2273803;rs10144242	83
ENSG00000080824	HSP90AA1	14	102547075	102606036	-1	protein_coding	3320	HSP90AA1	0.676748	-0.281702	43	14.34	2.64e-11	rs6575903;rs71116882	84
ENSG00000140153	WDR20	14	102605840	102691184	1	protein_coding	91833	WDR20	0.939273	-0.498087	67	14.34	2.58e-12	rs6575903;rs71116882	84
ENSG00000080823	MOK	14	102690837	102771537	-1	protein_coding	5891	MOK	5.96438e-17	-0.470411	63	14.15	2.58e-12	rs6575903;rs71116882	84
ENSG00000168907	PLA2G4F	15	42433332	42448839	-1	protein_coding	255189	PLA2G4F	1.39975e-09	-0.1317	3	14.51	1.07e-14	rs28364406	86
ENSG00000166887	VPS39	15	42450899	42500514	-1	protein_coding	23339	VPS39	0.000738265	-1.39601	2	14.51	1.07e-14	rs28364406	86
ENSG00000214013	GANC	15	42565431	42645864	1	protein_coding	2595	GANC	2.37915e-21	0.445177	1	4.299	1.21e-11	rs28364349	86
ENSG00000092529	CAPN3	15	42640301	42704516	1	protein_coding	825	CAPN3	9.73741e-09	0.246318	6	7.255	1.01e-17	rs28364349;rs28364406	86
ENSG00000103994	ZNF106	15	42705021	42783321	-1	protein_coding	64397	ZNF106	0.219459	0.941506	3	7.255	4.07e-17	rs28364406	86
ENSG00000159433	STARD9	15	42867857	43013179	1	protein_coding	57519	STARD9	NA	0.425546	2	1.268	5.48e-11	rs80339483	86
ENSG00000140326	CDAN1	15	43015757	43029324	-1	protein_coding	146059	CDAN1	0.928144	-0.23397	3	8.468	3.73e-12	rs80339483;rs145249471	86
ENSG00000128881	TTBK2	15	43030932	43213007	-1	protein_coding	146057	TTBK2	0.996929	-1.41196	6	8.468	4.47e-31	rs145249471;rs80339483;rs139974673;rs28364406;rs567579234	86
ENSG00000159459	UBR1	15	43235095	43398311	-1	protein_coding	197131	UBR1	0.31989	-0.761526	9	16.15	5.53e-36	rs80339483;rs529330569;rs139974673;rs28364406;rs188335720;15:43388372_CT_C	86
ENSG00000166947	EPB42	15	43398423	43513481	-1	protein_coding	2038	EPB42	1.5618e-07	-0.59571	4	16.68	6.26e-17	rs80339483;rs561881101	86
ENSG00000137842	TMEM62	15	43415477	43477344	1	protein_coding	80021	TMEM62	5.98676e-08	-0.788996	3	16.68	9.04e-09	rs80339483;rs561881101	86
ENSG00000104055	TGM5	15	43524793	43559055	-1	protein_coding	9333	TGM5	5.36529e-16	-0.136772	3	10.65	2.01e-14	rs3742970;rs567579234	86
ENSG00000159495	TGM7	15	43568478	43594453	-1	protein_coding	116179	TGM7	6.34382e-10	-0.0767256	25	9.845	3.42e-32	rs3742970;rs139974673;rs80339483;rs564632833;rs690170	86
ENSG00000168806	LCMT2	15	43619974	43622803	-1	protein_coding	9836	LCMT2	7.26615e-08	-0.138074	22	16.92	1.04e-35	rs690170;rs3742970;rs548643029;rs564632833;rs139974673;rs554533331;rs544955246;rs532944160	86
ENSG00000168803	ADAL	15	43622872	43646096	1	protein_coding	161823	ADAL	8.52496e-09	0.36708	47	22.9	1.04e-35	rs690170;rs3742970;rs548643029;rs564632833;rs139974673;rs554533331;rs544955246;rs532944160;rs567579234	86
ENSG00000140265	ZSCAN29	15	43650370	43663223	-1	protein_coding	146050	ZSCAN29	2.29379e-06	-1.04456	31	22.9	7.7e-11	rs690170;rs3742970;rs567579234;rs548643029;rs188335720	86
ENSG00000137822	TUBGCP4	15	43661419	43699293	1	protein_coding	27229	TUBGCP4	0.00528348	-0.84387	54	22.9	2.39e-44	rs567579234;rs690170;rs3742970;rs548643029;rs188335720;rs139974673;rs554533331;rs145249471;15:44011204_CAGAG_C;rs544955246;rs532944160	86
ENSG00000067369	TP53BP1	15	43699407	43802926	-1	protein_coding	7158	TP53BP1	0.999856	-0.588436	108	19.14	3.42e-48	rs690170;rs3742970;rs145249471;rs139974673;15:44011204_CAGAG_C;rs554533331;rs544955246;rs532944160;rs567579234;rs564632833	86
ENSG00000166963	MAP1A	15	43803156	43823818	1	protein_coding	4130	MAP1A	0.999689	-0.820834	26	19.98	1.38e-49	rs690170;rs3742970;rs564632833;rs139974673;rs554533331	86
ENSG00000168781	PPIP5K1	15	43825660	43882430	-1	protein_coding	9677	PPIP5K1	0.102605	-0.983223	40	19.98	1.38e-49	rs564632833;rs690170;rs3742970;rs139974673;rs554533331	86
ENSG00000237289	CKMT1B	15	43885252	43897099	1	protein_coding	548596	CKMT1B	0.0732106	-0.423831	20	19.4	1.12e-14	rs690170;rs3742970;rs570545960	86
ENSG00000242866	STRC	15	43891596	44010458	-1	protein_coding	101930630	STRC	0.00532184	-0.331252	117	19.4	1.01e-48	rs690170;rs3742970;rs570545960;rs554533331;rs564632833;rs2043878;rs139974673;rs527873387;15:44011204_CAGAG_C	86
ENSG00000166762	CATSPER2	15	43920701	43960316	-1	protein_coding	101930343	CATSPER2	3.04439e-05	NA	72	12.63	1.01e-48	rs554533331;rs690170;rs564632833;rs3742970;rs2043878;rs139974673;rs527873387	86
ENSG00000223572	CKMT1A	15	43985084	43991420	1	protein_coding	548596	CKMT1A	0.0141218	-0.865449	10	9.716	6.65e-14	rs690170;rs3742970;rs2043878	86
ENSG00000167004	PDIA3	15	44038590	44065477	1	protein_coding	2923	PDIA3	0.959251	-0.294235	38	18.3	6.49e-23	rs690170;rs3742970;rs2043878;rs564632833;rs188335720;rs139974673	86
ENSG00000128886	ELL3	15	44064798	44069741	-1	protein_coding	80237	ELL3	3.17481e-06	-0.742052	18	18.3	5.54e-13	rs690170;rs3742970;rs2043878;rs564632833	86
ENSG00000262560	RP11-296A16.1	15	44064815	44091331	-1	protein_coding	NA	NA	NA	NA	35	23.2	1.95e-13	rs690170;rs3742970;rs2043878;rs564632833	86
ENSG00000140264	SERF2	15	44069285	44094787	1	protein_coding	100302254	SERF2	0.138976	-0.560227	39	23.2	1.95e-13	rs690170;rs3742970;rs2043878;rs564632833;rs190359886	86
ENSG00000268488	AC018512.1	15	44075041	44075231	-1	protein_coding	NA	NA	NA	NA	18	12.26	5.54e-13	rs690170;rs3742970;rs2043878;rs564632833	86
ENSG00000184716	SERINC4	15	44086360	44092419	-1	protein_coding	619189	SERINC4	0.0107594	-0.978461	22	23.2	1.95e-13	rs690170;rs3742970;rs2043878;rs564632833	86
ENSG00000242028	HYPK	15	44088340	44095241	1	protein_coding	25764	HYPK	0.0210308	-0.443036	24	23.2	1.95e-13	rs690170;rs3742970;rs2043878;rs564632833;rs190359886	86
ENSG00000140259	MFAP1	15	44096690	44117000	-1	protein_coding	4236	MFAP1	0.986959	-0.653268	40	23.2	3.92e-14	rs2043878;rs690170;rs3742970;rs564632833;rs190359886;rs145249471;rs527873387	86
ENSG00000092470	WDR76	15	44119161	44160617	1	protein_coding	79968	WDR76	0.00230519	-1.29187	60	18.68	8.72e-19	rs690170;rs3742970;rs2043878;rs145249471;rs527873387;rs564632833;rs139974673	86
ENSG00000171877	FRMD5	15	44162962	44487450	-1	protein_coding	84978	FRMD5	0.991843	-1.54164	290	20.5	1.17e-45	rs564632833;rs690170;rs3742970;rs139974673;rs2043878;rs544955246;15:44200525_CAA_C;rs7180439;rs2615293;rs2733213;rs561881101;rs35426062;rs35670937;rs34192621;rs35486163;15:44293809_GT_G;rs118091818;rs554533331;rs532944160;rs541032196;15:44342726_CT_C;rs554465339;rs554586237;rs7497621	86
ENSG00000166734	CASC4	15	44580927	44707956	1	protein_coding	113201	CASC4	0.00096773	-1.71664	3	16.39	9.17e-34	rs139974673;rs2733213;rs118091818;rs541032196	86
ENSG00000137770	CTDSPL2	15	44719432	44821236	1	protein_coding	51496	CTDSPL2	0.995978	-2.7099	2	0.143	1.25e-30	rs139974673;rs118091818	86
ENSG00000104131	EIF3J	15	44829255	44855227	1	protein_coding	8669	EIF3J	0.859084	-0.525169	2	4.009	1.16e-30	rs118091818;rs139974673	86
ENSG00000104133	SPG11	15	44854894	44955876	-1	protein_coding	80208	SPG11	2.91203e-22	-0.610415	7	11.07	6.97e-32	rs532944160;rs139974673;rs2733213;rs118091818	86
ENSG00000128918	ALDH1A2	15	58245622	58790065	-1	protein_coding	101928635	ALDH1A2	0.51663	1.67145	701	19.96	1.15e-306	rs118101855;rs72737411;rs117880004;rs113154361;rs182923377;rs531615709;rs4544186;rs17240566;rs148828254;rs4775022;rs74536119;rs371097739;rs4774291;rs71478653;rs35924562;rs113629348;rs118136762;rs4774292;rs116869421;rs117597286;rs542669478;rs146458927;rs8034373;rs35717353;rs935214;rs71478664;rs1318175;rs56080561;rs35779246;rs34663616;rs6493996;rs190182262;rs190223907;rs35488684;rs148137702;rs117386336;rs149066100;rs2043086;rs149299515;rs76450027;rs202001522;rs72739189;rs186800534;rs117459981;rs11853431;rs536410651;rs1529577;rs185221561;rs391515;rs12907378;rs8037865;rs1373656;rs1560389;rs1838504;rs535978974;rs575607189;rs76438892;rs76637752;rs78893833;rs35270300;rs75663614;rs145347194;rs200743386;rs56903760;rs4775039;rs723967;rs139071476;rs16940147;rs8042174;rs142983643;rs113060566;rs117901517;rs375372;rs62000869;rs145521244;15:58682029_TGAA_T;rs191702192;rs150189353;rs12905732;rs62000866;rs11854693;rs118078695;rs68041077;rs188104538;rs147700855;rs8024755;rs16940233;rs35300429;rs72740858;rs515081;rs77027049;rs396198;rs78936960;rs16940262;rs8192701;rs76439548;rs72740871;rs8033940;rs11858164;rs117966452;rs73420594;rs583662;rs36041167;rs72740877;rs11632618;rs17269250;rs111323584;rs79447951;rs59999923;rs261337;rs79119207;rs75074890;rs147146149;rs186003556;rs936960;rs79787170;rs10518976;rs12909642;rs62001835;rs59752567;rs12911658;rs34225435;rs79126702;rs191433461;rs11854898;rs71116570	88
ENSG00000103569	AQP9	15	58430368	58478110	1	protein_coding	366	AQP9	0.446615	1.79251	14	11.1	3.51e-14	rs4544186;rs17240566;rs148828254;rs4775022;rs74536119;rs531615709	88
ENSG00000166035	LIPC	15	58702768	58861151	1	protein_coding	3990	LIPC	0.000171127	0.201438	242	24.2	1.15e-306	rs12905732;rs116869421;rs117597286;rs56903760;15:58682029_TGAA_T;rs11854693;rs190182262;rs723967;rs62000869;rs375372;rs186800534;rs62000866;rs75663614;rs68041077;rs150189353;rs76438892;rs16940233;rs35300429;rs72740858;rs515081;rs118136762;rs77027049;rs575607189;rs396198;rs78936960;rs16940262;rs8192701;rs76439548;rs72740871;rs8033940;rs11858164;rs117966452;rs73420594;rs583662;rs36041167;rs72740877;rs11632618;rs17269250;rs111323584;rs79447951;rs59999923;rs261337;rs79119207;rs75074890;rs147146149;rs186003556;rs936960;rs79787170;rs10518976;rs12909642;rs62001835;rs59752567;rs12911658;rs34225435;rs79126702;rs191433461;rs11854898;rs71116570;rs7162855;rs11443674;rs6078;rs121912502;rs117911817;rs7175421;rs113298164	88
ENSG00000137845	ADAM10	15	58887403	59042177	-1	protein_coding	102	ADAM10	0.999845	-1.0323	11	8.79	1.57e-15	rs11858548;rs4775090;rs144566192;rs138296332;rs576218804;rs121912502;rs117911817	88
ENSG00000128923	FAM63B	15	59063391	59154099	1	protein_coding	54629	FAM63B	0.189061	-0.793709	24	9.391	2.51e-22	rs117911817;rs4775090;rs144566192;rs138296332;rs11858548;rs121912502;rs544435290;rs560521168;15:59154758_CA_C	88
ENSG00000157450	RNF111	15	59157374	59389618	1	protein_coding	54778	RNF111	0.999889	-0.971846	37	16.94	4.95e-13	rs11858548;rs560521168;15:59154758_CA_C;rs144566192;rs4775090;rs138296332	88
ENSG00000137776	SLTM	15	59171244	59225852	-1	protein_coding	79811	SLTM	0.999996	-0.544072	18	16.94	4.95e-13	rs11858548;rs560521168;rs4775090;rs138296332	88
ENSG00000157456	CCNB2	15	59397277	59417244	1	protein_coding	9133	CCNB2	1.58542e-06	-0.39477	1	0.474	5.02e-09	rs4775090;rs144566192;rs138296332	88
ENSG00000157483	MYO1E	15	59427113	59665099	-1	protein_coding	4643	MYO1E	0.0479779	0.925228	2	2.86	3.04e-08	rs144566192;rs138296332	88
ENSG00000171989	LDHAL6B	15	59499042	59500705	1	protein_coding	92483	LDHAL6B	7.95326e-07	1.80709	1	2.86	3.04e-08	rs144566192;rs138296332	88
ENSG00000069667	RORA	15	60780483	61521518	-1	protein_coding	6095	RORA	0.953197	-0.287356	1	7.305	1.36e-08	15:60897422_CA_C	89
ENSG00000140391	TSPAN3	15	77336359	77376326	-1	protein_coding	10099	TSPAN3	0.284424	-1.15339	10	4.972	1.69e-08	rs12910361	90
ENSG00000173517	PEAK1	15	77400471	77712486	-1	protein_coding	79834	PEAK1	0.760545	NA	5	12.34	5.44e-09	rs12910361	90
ENSG00000140382	HMG20A	15	77712754	77777949	1	protein_coding	10363	HMG20A	0.932476	-0.888999	16	17.74	4.64e-09	rs12910361	90
ENSG00000167202	TBC1D2B	15	78276378	78370066	-1	protein_coding	23102	TBC1D2B	6.50997e-05	-0.109963	61	15	1.14e-16	rs10444863;rs36046658;rs138752727;rs11854491	91
ENSG00000183476	SH2D7	15	78370150	78397251	1	protein_coding	646892	SH2D7	0.00142098	-0.975172	7	15	3.76e-14	rs10444863;rs36046658;rs138752727;rs11854491	91
ENSG00000140694	PARN	16	14529558	14726585	-1	protein_coding	5073	PARN	0.387184	-0.95662	123	14.45	2.26e-21	rs559115405;rs3883084;rs34186989;rs12444327;rs117465191;rs371648077;rs12928099;rs771511988	92
ENSG00000269049	AC092291.2	16	14564842	14565054	1	protein_coding	NA	NA	NA	NA	8	11.69	8e-19	rs12444327;rs117465191;rs559115405;rs3883084	92
ENSG00000103429	BFAR	16	14726672	14763093	1	protein_coding	51283	BFAR	0.00230975	-0.464763	15	19.04	1.81e-16	rs559115405;rs3883084;rs12444327;rs371648077;rs34186989;16:15414730_CTTTTTTTTTT_C	92
ENSG00000069764	PLA2G10	16	14766405	14788526	-1	protein_coding	100652777	PLA2G10	0.0217477	-0.612987	7	7.634	1.25e-12	rs559115405;rs3883084;rs34186989;16:15414730_CTTTTTTTTTT_C;rs371648077;rs12444327;rs2519438;16:15325578_CAAAAAA_C	92
ENSG00000254852	NPIPA2	16	14841923	14859270	1	protein_coding	100288332	NPIPA2	NA	-0.137549	5	3.009	4.14e-14	rs3883084;rs559115405;rs2519438;16:15325578_CAAAAAA_C;16:15414730_CTTTTTTTTTT_C;rs34186989	92
ENSG00000103512	NOMO1	16	14927538	14990017	1	protein_coding	101930025	NOMO1	NA	-0.558034	7	7.806	1.6e-29	rs11646144;rs12928099;rs538834547;rs4985127;16:15073154_GT_G	92
ENSG00000183426	NPIPA1	16	15016659	15045915	1	protein_coding	101059953	NPIPA1	0.495054	-0.152308	9	4.399	3.16e-31	rs562837772;rs12934815;rs4985127;rs12928099;rs9888789;rs11646144;rs140363438	92
ENSG00000179889	PDXDC1	16	15068448	15233196	1	protein_coding	23042	PDXDC1	2.3026e-07	-0.437005	121	22.7	1.46e-46	rs12934815;rs59267950;rs7500839;rs12928099;rs2519438;rs11075260;rs28418438;rs11646144;16:15073154_GT_G;rs12926897;rs4985127;rs111925547;rs140363438;rs562837772;rs6416662;rs7195873;16:15106708_TA_T;16:15108063_CA_C;16:15108787_CTA_C;rs4262938;rs370903249;rs9888789;rs533355407;rs58636152;rs377032889;rs538834547;rs544066713;16:15325578_CAAAAAA_C	92
ENSG00000157045	NTAN1	16	15131710	15149921	-1	protein_coding	123803	NTAN1	0.0158737	NA	52	22.7	1.46e-46	rs12934815;rs6416662;rs12926897;rs7195873;rs533355407;rs59267950;rs12928099;rs4985127;rs11646144;16:15073154_GT_G;rs11075260;rs58636152	92
ENSG00000085721	RRN3	16	15153879	15188174	-1	protein_coding	54700	RRN3	0.00047458	-0.668988	20	6.352	2.01e-45	rs12934815;rs12926897;rs6416662;rs7195873;rs58636152;rs12928099;rs11646144;rs59267950;rs140363438;rs377032889;rs538834547	92
ENSG00000183793	NPIPA5	16	15457516	15474904	-1	protein_coding	101930008	NPIPA5	0.544995	-0.0832964	3	2.546	5.06e-24	rs12928099;rs538834547;rs12926897	92
ENSG00000156968	MPV17L	16	15489611	15507125	1	protein_coding	255027	MPV17L	0.000500982	-0.394011	1	1.703	4.17e-20	rs12928099	92
ENSG00000261130	RP11-1021N1.1	16	15489611	15609205	1	protein_coding	NA	NA	NA	NA	89	12.74	9.51e-22	rs12928099;16:15631215_AT_A;rs1684546	92
ENSG00000166780	C16orf45	16	15528152	15718885	1	protein_coding	89927	C16orf45	0.21468	-0.633435	102	12.74	9.51e-22	16:15631215_AT_A;rs1684546;rs12928099;16:15635759_TA_T	92
ENSG00000133392	MYH11	16	15797029	15950890	-1	protein_coding	4629	MYH11	0.998956	-0.00180375	1	0.281	9.86e-11	rs2384934	92
ENSG00000140718	FTO	16	53737875	54155853	1	protein_coding	79068	FTO	0.0113446	0.293683	95	21.4	2.18e-10	rs7187250	93
ENSG00000051108	HERPUD1	16	56965960	56977798	1	protein_coding	9709	HERPUD1	0.821043	-0.272869	4	6.618	3.95e-21	rs56228609	94
ENSG00000087237	CETP	16	56995762	57017757	1	protein_coding	1071	CETP	5.18057e-12	0.0439088	54	14.68	3.95e-21	rs56228609;rs28888131;rs8045855;rs12720889	94
ENSG00000140853	NLRC5	16	57023397	57117443	1	protein_coding	84166	NLRC5	6.71794e-05	0.253522	3	6.79	8.09e-09	rs12720889	94
ENSG00000090857	PDPR	16	70147529	70195203	1	protein_coding	55066	PDPR	4.85026e-08	2.68029	2	23.9	3.92e-14	rs2287978	95
ENSG00000157335	CLEC18C	16	70207225	70221264	1	protein_coding	497190	CLEC18C	0.876992	-0.678231	2	8.83	1.79e-12	rs2287978	95
ENSG00000223496	EXOSC6	16	70284134	70285833	-1	protein_coding	118460	EXOSC6	0.494174	-0.495643	1	3.101	6.27e-09	rs2287978	95
ENSG00000090861	AARS	16	70286198	70323446	-1	protein_coding	16	AARS	4.67832e-05	NA	4	7.211	6.17e-09	rs2287978	95
ENSG00000157349	DDX19B	16	70323566	70369186	1	protein_coding	11269	DDX19B	0.0357118	-0.91354	4	11.9	5.48e-09	rs2287978	95
ENSG00000260537	RP11-529K1.3	16	70333097	70400163	1	protein_coding	NA	NA	NA	NA	4	11.9	5.48e-09	rs2287978	95
ENSG00000168872	DDX19A	16	70380732	70407286	1	protein_coding	55308	DDX19A	0.923061	-0.880373	1	0.217	5.97e-09	rs2287978	95
ENSG00000157350	ST3GAL2	16	70413338	70473140	-1	protein_coding	6483	ST3GAL2	0.947101	-2.38076	4	13.69	4.31e-10	rs2287978	95
ENSG00000157353	FUK	16	70488324	70514177	1	protein_coding	197258	FUK	8.47563e-16	-0.365983	1	2.448	3.2e-09	rs2287978	95
ENSG00000189091	SF3B3	16	70557691	70608820	1	protein_coding	23450	SF3B3	0.999963	-0.692592	1	5.236	4.83e-08	rs2287978	95
ENSG00000157429	ZNF19	16	71498453	71598992	-1	protein_coding	7567	ZNF19	1.78277e-05	-0.369655	2	1.811	3.39e-08	16:71556969_CA_C	96
ENSG00000140835	CHST4	16	71559136	71572649	1	protein_coding	10164	CHST4	5.59232e-09	-0.0369774	2	1.811	3.39e-08	16:71556969_CA_C	96
ENSG00000102967	DHODH	16	72042487	72058954	1	protein_coding	1723	DHODH	0.0128239	0.964115	15	19.03	3.31e-14	rs11864453;rs34682685	96
ENSG00000140830	TXNL4B	16	72078188	72128330	-1	protein_coding	54957	TXNL4B	0.0173065	-0.594229	56	21.4	1.01e-13	rs11864453;rs7203307;rs34682685	96
ENSG00000257017	HP	16	72088491	72094954	1	protein_coding	3240	HP	0.0293907	1.0442	9	11.07	1.07e-13	rs11864453;rs7203307;rs34682685	96
ENSG00000261701	HPR	16	72088522	72111145	1	protein_coding	3250	HPR	2.94872e-07	-0.259845	14	11.07	1.07e-13	rs11864453;rs7203307;rs34682685	96
ENSG00000140829	DHX38	16	72127461	72146811	1	protein_coding	9785	DHX38	1.03801e-06	0.106969	56	21.4	1.2e-12	rs11864453;rs7203307;rs34682685	96
ENSG00000118557	PMFBP1	16	72146056	72210777	-1	protein_coding	83449	PMFBP1	NA	-0.0123066	26	19.5	1.63e-12	rs11864453;rs7203307;rs34682685	96
ENSG00000168928	CTRB2	16	75237994	75241083	-1	protein_coding	440387	CTRB2	0.283515	-0.0505902	30	2.839	1.55e-09	rs8062169	97
ENSG00000168925	CTRB1	16	75252898	75258822	1	protein_coding	1504	CTRB1	0.00179667	0.202062	37	15.44	1.55e-09	rs8062169	97
ENSG00000050820	BCAR1	16	75262928	75301951	-1	protein_coding	9564	BCAR1	0.992957	NA	22	15.88	1.79e-10	rs8062169	97
ENSG00000166454	ATMIN	16	81069452	81080963	1	protein_coding	23300	ATMIN	0.000970633	1.87759	1	3.058	4.03e-08	rs7185637	99
ENSG00000166455	C16orf46	16	81087102	81110872	-1	protein_coding	123775	C16orf46	5.35422e-06	0.370056	3	3.91	4.03e-08	rs7185637	99
ENSG00000140905	GCSH	16	81115566	81130008	-1	protein_coding	101060817	GCSH	0.0197283	0.964533	4	7.011	3.18e-08	rs7185637	99
ENSG00000167716	WDR81	17	1619817	1641893	1	protein_coding	124997	WDR81	1.26011e-05	0.62947	2	15.01	4.83e-09	rs11657394	100
ENSG00000167711	SERPINF2	17	1646130	1658562	1	protein_coding	5345	SERPINF2	0.423434	0.101797	2	15.01	4.83e-09	rs11657394	100
ENSG00000141485	SLC13A5	17	6588032	6616886	-1	protein_coding	284111	SLC13A5	0.353401	0.823373	75	16.19	2.15e-28	rs6502966;rs218671;rs113798517;rs218690;17:6614859_TTTTGTGTGTGTG_T;rs218677;rs218667;rs76135761;rs218679;rs371719800;rs571046759	101
ENSG00000132530	XAF1	17	6658766	6678966	1	protein_coding	54739	XAF1	2.07209e-08	0.548531	5	23.8	3.71e-14	rs906749;rs56101474	101
ENSG00000177294	FBXO39	17	6679542	6700420	1	protein_coding	162517	FBXO39	0.0250184	0.520094	23	23.8	1.08e-14	rs906749;rs56101474	101
ENSG00000167858	TEKT1	17	6692452	6735080	-1	protein_coding	83659	TEKT1	0.000108975	0.3787	67	23.8	1.08e-14	rs56101474;rs906749	101
ENSG00000170175	CHRNB1	17	7348380	7361026	1	protein_coding	1140	CHRNB1	4.3363e-06	-0.37326	1	14.99	2.78e-09	rs3803796	102
ENSG00000174282	ZBTB4	17	7362685	7387582	-1	protein_coding	57659	ZBTB4	0.99849	-0.565704	1	14.99	2.78e-09	rs3803796	102
ENSG00000239697	TNFSF12	17	7452208	7464925	1	protein_coding	407977	TNFSF12	0.997954	-0.448531	17	15.18	2.32e-09	rs3803796;17:7463644_TCAA_T	102
ENSG00000248871	TNFSF12-TNFSF13	17	7452416	7464918	1	protein_coding	407977	TNFSF12-TNFSF13	0.997954	-0.561606	17	15.18	2.32e-09	rs3803796;17:7463644_TCAA_T	102
ENSG00000161955	TNFSF13	17	7461609	7464925	1	protein_coding	8741	TNFSF13	0.877768	-0.927189	7	15.18	2.32e-09	rs3803796;17:7463644_TCAA_T	102
ENSG00000161956	SENP3	17	7465192	7475287	1	protein_coding	26168	SENP3	0.995995	NA	5	15.18	2.5e-09	rs3803796;17:7463644_TCAA_T	102
ENSG00000161960	EIF4A1	17	7476024	7482323	1	protein_coding	652966	EIF4A1	0.999614	-0.471968	1	2.312	6.96e-09	rs3803796	102
ENSG00000129245	FXR2	17	7494548	7518189	-1	protein_coding	9513	FXR2	0.99977	NA	1	3.727	2.36e-08	rs3803796	102
ENSG00000129214	SHBG	17	7517382	7536700	1	protein_coding	6462	SHBG	0.000188842	0.23975	1	3.727	2.36e-08	rs3803796	102
ENSG00000141504	SAT2	17	7529552	7531194	-1	protein_coding	112483	SAT2	0.0176163	-0.384311	1	3.727	2.36e-08	rs3803796	102
ENSG00000129244	ATP1B2	17	7549945	7561086	1	protein_coding	482	ATP1B2	0.179759	0.44868	2	7.331	1.3e-08	rs3803796;rs1050541	102
ENSG00000141510	TP53	17	7565097	7590856	-1	protein_coding	7157	TP53	0.912223	-0.120095	1	7.331	3.2e-08	rs1050541	102
ENSG00000183914	DNAH2	17	7620672	7737062	1	protein_coding	146754	DNAH2	2.48852e-21	0.332994	1	0.424	2.19e-08	rs57420273	102
ENSG00000108771	DHX58	17	40253422	40264751	-1	protein_coding	79132	DHX58	7.28555e-08	0.278801	33	14.03	2.79e-16	rs2158067;rs730086	103
ENSG00000108773	KAT2A	17	40265126	40273376	-1	protein_coding	2648	KAT2A	0.408332	-0.658677	45	22.4	2.79e-16	rs2158067;rs730086	103
ENSG00000267261	CTD-2132N18.3	17	40271692	40306934	-1	protein_coding	NA	NA	NA	NA	61	22.4	7.78e-16	rs2158067;rs730086;17:40292523_ATATATATATATTTTTTTTTTT_A	103
ENSG00000197723	HSPB9	17	40274756	40275371	1	protein_coding	94086	HSPB9	5.41472e-05	-0.525749	30	22.4	8.16e-16	rs2158067;rs730086	103
ENSG00000108774	RAB5C	17	40276994	40307035	-1	protein_coding	5878	RAB5C	0.82657	-0.36267	58	22.4	7.78e-16	rs2158067;rs730086;17:40292523_ATATATATATATTTTTTTTTTT_A	103
ENSG00000089558	KCNH4	17	40308909	40333296	-1	protein_coding	23415	KCNH4	0.999979	-0.452983	2	10.85	1.51e-14	rs2158067;rs730086	103
ENSG00000259207	ITGB3	17	45331212	45421658	1	protein_coding	3690	ITGB3	0.1417	-0.214709	26	9.35	1.3e-15	rs73316435;17:45760958_TA_T;rs16942199	104
ENSG00000259753	ITGB3	17	45331263	45421658	1	protein_coding	NA	NA	NA	-0.214709	26	9.35	1.3e-15	rs73316435;17:45760958_TA_T;rs16942199	104
ENSG00000178852	EFCAB13	17	45400656	45518678	1	protein_coding	124989	EFCAB13	8.21992e-19	-0.190445	93	24.5	6e-17	17:45760958_TA_T;rs16942199;17:45690029_CT_C;rs73316435;rs180677251	104
ENSG00000141279	NPEPPS	17	45600308	45700642	1	protein_coding	9520	NPEPPS	0.999906	-0.210177	112	18.74	6.17e-19	17:45760958_TA_T;rs16942199;17:45690029_CT_C;rs180677251;rs73316435;rs139497993	104
ENSG00000108424	KPNB1	17	45726842	45762871	1	protein_coding	3837	KPNB1	0.999994	-0.517927	36	21.3	1.8e-21	17:45760958_TA_T;rs16942199;17:45690029_CT_C	104
ENSG00000198933	TBKBP1	17	45771447	45789416	1	protein_coding	9755	TBKBP1	0.0383778	-1.54619	11	21.3	4.85e-17	17:45760958_TA_T;17:45690029_CT_C;rs16942199	104
ENSG00000062716	VMP1	17	57784553	57919616	1	protein_coding	406991	VMP1	0.930656	-0.702995	93	13.33	3.47e-13	rs2665397;rs781109195;rs2173120	105
ENSG00000108423	TUBD1	17	57936851	57970304	-1	protein_coding	51174	TUBD1	0.000375248	-1.01323	35	19.1	5.17e-13	rs2665397;rs781109195;rs2173120	105
ENSG00000108443	RPS6KB1	17	57970447	58027925	1	protein_coding	6198	RPS6KB1	0.998223	-2.20329	44	19.1	1.44e-12	rs2665397;rs2173120;rs781109195	105
ENSG00000267318	RP11-178C3.1	17	58018269	58050462	1	protein_coding	NA	NA	NA	NA	16	17.58	1.69e-12	rs2665397;rs781109195	105
ENSG00000189050	RNFT1	17	58029601	58042122	-1	protein_coding	51136	RNFT1	0.0112057	-0.517044	11	17.58	1.69e-12	rs2665397;rs781109195	105
ENSG00000091583	APOH	17	64208151	64252643	-1	protein_coding	350	APOH	1.28718e-10	0.453954	3	26.3	1.36e-12	rs8178824	106
ENSG00000154229	PRKCA	17	64298754	64806861	1	protein_coding	5578	PRKCA	0.952136	0.587035	1	2.635	3.47e-11	rs8178824	106
ENSG00000141338	ABCA8	17	66863433	66951533	-1	protein_coding	10351	ABCA8	1.71937e-33	-0.722805	1	0.93	6.8e-09	rs4147990	107
ENSG00000154258	ABCA9	17	66970629	67057205	-1	protein_coding	10350	ABCA9	1.27777e-26	0.808506	1	0.605	1.38e-08	rs77542162	107
ENSG00000154262	ABCA6	17	67074843	67138029	-1	protein_coding	23460	ABCA6	1.83136e-16	0.0488739	3	28.8	3.67e-18	rs77542162	107
ENSG00000154263	ABCA10	17	67143355	67240987	-1	protein_coding	10349	ABCA10	1.20689e-27	1.18695	3	11.95	1.24e-11	rs77542162	107
ENSG00000154265	ABCA5	17	67240452	67323385	-1	protein_coding	23461	ABCA5	2.52772e-15	-0.393171	2	11.95	2.38e-12	rs77542162	107
ENSG00000108984	MAP2K6	17	67410839	67539472	1	protein_coding	5608	MAP2K6	0.95105	-0.819327	1	5.578	7.93e-09	rs77542162	107
ENSG00000081923	ATP8B1	18	55313658	55470333	-1	protein_coding	5205	ATP8B1	3.66504e-07	0.394948	14	26.2	3.91e-10	rs12968116	108
ENSG00000124299	PEPD	19	33877856	34012700	-1	protein_coding	5184	PEPD	0.0145071	0.225176	3	2.383	2.33e-08	rs7258937	110
ENSG00000105711	SCN1B	19	35521588	35531352	1	protein_coding	6324	SCN1B	0.205167	NA	1	4.583	3.12e-17	rs41523449	111
ENSG00000105707	HPN	19	35531410	35557475	1	protein_coding	3249	HPN	0.997916	0.173084	43	17.51	3.12e-17	rs41523449;rs55714647;rs1688031	111
ENSG00000130202	PVRL2	19	45349432	45392485	1	protein_coding	5819	PVRL2	0.531937	-0.314456	9	8	7.8e-11	rs148303016	112
ENSG00000130204	TOMM40	19	45393826	45406946	1	protein_coding	10452	TOMM40	0.963682	NA	10	25.1	5.52e-25	rs148303016;rs405509;rs584007;rs190712692;rs71352239	112
ENSG00000130203	APOE	19	45409011	45412650	1	protein_coding	348	APOE	0.0345336	-0.237445	13	25.1	5.52e-25	rs405509;rs584007;rs190712692;rs71352239;rs5112	112
ENSG00000130208	APOC1	19	45417504	45422606	1	protein_coding	341	APOC1	0.0507383	-0.105569	29	25.1	2.19e-53	rs405509;rs584007;rs190712692;rs71352239;rs5112;rs556325904;rs7254133	112
ENSG00000224916	APOC4-APOC2	19	45445495	45452822	1	protein_coding	346	APOC4-APOC2	NA	NA	5	4.568	7.33e-28	rs5112;rs71352239;rs7254133;rs35136575	112
ENSG00000267467	APOC4	19	45445495	45452820	1	protein_coding	346	APOC4	0.000150692	0.337274	5	4.568	7.33e-28	rs5112;rs71352239;rs7254133;rs35136575	112
ENSG00000010310	GIPR	19	46171502	46186982	1	protein_coding	2696	GIPR	2.54083e-22	-0.675671	11	25.5	4.39e-09	rs7256920;rs10423928	113
ENSG00000125743	SNRPD2	19	46190712	46195827	-1	protein_coding	6633	SNRPD2	0.747515	-0.475801	9	25.5	4.39e-09	rs10423928;rs7256920;rs72626215	113
ENSG00000011478	QPCTL	19	46195741	46207247	1	protein_coding	54814	QPCTL	0.00026154	-0.638079	7	7.558	9.73e-09	rs7256920;rs10423928;rs72626215	113
ENSG00000177051	FBXO46	19	46213887	46234162	-1	protein_coding	23403	FBXO46	0.876437	0.0905437	1	0.586	1.81e-08	rs10423928	113
ENSG00000104936	DMPK	19	46272975	46285810	-1	protein_coding	1760	DMPK	0.0330812	-0.863937	1	7.944	2.08e-08	rs72626215	113
ENSG00000268434	AC011530.4	19	46282695	46289231	-1	protein_coding	NA	NA	NA	NA	1	7.944	2.08e-08	rs72626215	113
ENSG00000185800	DMWD	19	46286205	46296060	-1	protein_coding	1762	DMWD	0.00790211	-0.221831	1	7.944	2.08e-08	rs72626215	113
ENSG00000104941	RSPH6A	19	46298968	46318577	-1	protein_coding	81492	RSPH6A	2.54884e-08	NA	1	7.944	2.08e-08	rs72626215	113
ENSG00000088002	SULT2B1	19	49055332	49102682	1	protein_coding	6820	SULT2B1	0.827919	0.00641937	4	10.07	1.86e-09	rs3843745;rs681343;19:49162024_AT_A	114
ENSG00000105523	FAM83E	19	49104067	49118111	-1	protein_coding	54854	FAM83E	6.61984e-06	0.733475	8	10.07	1.86e-09	rs3843745;rs681343;19:49162024_AT_A	114
ENSG00000177202	SPACA4	19	49110000	49110970	1	protein_coding	171169	SPACA4	0.577153	-0.528463	6	9.969	1.86e-09	rs681343;19:49162024_AT_A;rs3843745	114
ENSG00000063177	RPL18	19	49118585	49122793	-1	protein_coding	6141	RPL18	0.554781	-0.936372	4	9.969	4.56e-09	rs681343;19:49162024_AT_A;rs3843745	114
ENSG00000063176	SPHK2	19	49122548	49133974	1	protein_coding	56848	SPHK2	8.66424e-06	-1.64118	4	9.969	4.56e-09	rs681343;19:49162024_AT_A;rs3843745	114
ENSG00000105516	DBP	19	49133287	49140695	-1	protein_coding	1628	DBP	0.820194	-1.09161	1	10.48	2.22e-09	rs681343;19:49162024_AT_A;rs3843745	114
ENSG00000063180	CA11	19	49141199	49149569	-1	protein_coding	770	CA11	0.976097	-0.946175	6	10.48	4.21e-11	rs681343;19:49162024_AT_A;rs3843745	114
ENSG00000142233	NTN5	19	49164664	49176338	-1	protein_coding	126147	NTN5	3.27017e-06	-0.402193	6	7.732	4.21e-11	19:49162024_AT_A;rs681343;rs3843745	114
ENSG00000176920	FUT2	19	49199228	49209207	1	protein_coding	2524	FUT2	5.46581e-12	4.20043	50	52	8.87e-13	rs681343;19:49162024_AT_A	114
ENSG00000176909	MAMSTR	19	49215999	49222978	-1	protein_coding	284358	MAMSTR	0.00123326	-0.0520318	59	52	8.87e-13	rs681343;19:49162024_AT_A	114
ENSG00000105538	RASIP1	19	49223844	49243978	-1	protein_coding	54922	RASIP1	0.975494	-0.59919	34	26.2	3.65e-12	rs681343;19:49162024_AT_A	114
ENSG00000182264	IZUMO1	19	49244109	49250166	-1	protein_coding	284359	IZUMO1	0.00241626	0.753533	14	8.615	3.63e-09	rs681343	114
ENSG00000174951	FUT1	19	49251268	49258647	-1	protein_coding	2523	FUT1	0.000508775	0.370474	9	8.615	3.63e-09	rs681343	114
ENSG00000105550	FGF21	19	49258816	49261587	1	protein_coding	26291	FGF21	0.213002	-0.215278	5	8.615	6.56e-09	rs681343	114
ENSG00000105552	BCAT2	19	49298319	49314286	-1	protein_coding	587	BCAT2	1.71339e-11	-0.850643	9	7.102	4.74e-10	rs4801776;rs79983034;19:49324270_AT_A	114
ENSG00000087076	HSD17B14	19	49316274	49339935	-1	protein_coding	51171	HSD17B14	0.00137252	0.796635	14	7.102	8.34e-10	rs79983034;19:49324270_AT_A;rs4801776	114
ENSG00000105559	PLEKHA4	19	49340354	49371889	-1	protein_coding	57664	PLEKHA4	4.74253e-09	0.119095	2	4.56	1.17e-08	rs4801776	114
ENSG00000104872	PIH1D1	19	49949555	49956754	-1	protein_coding	55011	PIH1D1	0.0879513	0.323376	1	0.255	7.42e-12	rs12977517	115
ENSG00000161618	ALDH16A1	19	49956426	49974305	1	protein_coding	126133	ALDH16A1	1.35195e-07	0.132279	22	5.113	5.55e-25	rs12977517;rs12985239;rs35268305;rs36013629;rs2946863;19:50047965_CAG_C;19:49984288_CAA_C	115
ENSG00000269469	CTD-3148I10.9	19	49966009	49989488	1	protein_coding	NA	NA	NA	NA	50	22.3	2.68e-26	rs12977517;rs12985239;rs35268305;rs36013629;rs2946863;19:50047965_CAG_C;19:49984288_CAA_C;rs142385484	115
ENSG00000090554	FLT3LG	19	49977464	49989488	1	protein_coding	2323	FLT3LG	0.950829	NA	49	22.3	2.68e-26	rs12985239;rs12977517;rs35268305;rs36013629;rs2946863;19:50047965_CAG_C;19:49984288_CAA_C;rs142385484	115
ENSG00000142541	RPL13A	19	49990811	49995565	1	protein_coding	26819	RPL13A	0.633828	0.703415	53	22.3	9.88e-29	rs36013629;rs2946863;19:50047965_CAG_C;19:49984288_CAA_C;rs12985239;rs142385484;rs35268305	115
ENSG00000142534	RPS11	19	49999622	50002946	1	protein_coding	84546	RPS11	0.913345	-0.285364	46	22.3	9.88e-29	rs2946863;rs36013629;rs12985239;rs142385484;rs35268305;rs143035740;19:50047965_CAG_C	115
ENSG00000268000	hsa-mir-150	19	50003781	50004614	1	protein_coding	NA	NA	NA	NA	39	16.13	9.88e-29	rs2946863;rs12985239;rs142385484;rs35268305;rs36013629;rs143035740;19:50047965_CAG_C;19:49984288_CAA_C	115
ENSG00000104870	FCGRT	19	50010073	50029590	1	protein_coding	2217	FCGRT	0.825587	-0.63053	95	22.6	1.23e-48	rs2946863;rs35268305;rs36013629;rs143035740;19:50047965_CAG_C;rs142385484;19:49984288_CAA_C;rs150420714;rs139852150;rs34296413;rs147804508;19:50029040_CAG_C;rs138827072;rs73058002	115
ENSG00000142552	RCN3	19	50030875	50050219	1	protein_coding	57333	RCN3	1.77726e-09	-0.511518	151	25.3	4.09e-49	19:50047965_CAG_C;rs2946863;rs36013629;rs34296413;rs147804508;rs142385484;rs150420714;19:50029040_CAG_C;rs139852150;rs138827072;rs73058002;19:50041226_CT_C;19:49984288_CAA_C;rs202104773;rs144210466;rs376672989	115
ENSG00000142546	NOSIP	19	50058968	50093519	-1	protein_coding	51070	NOSIP	0.00230157	-0.458735	96	21.6	6.81e-48	19:50047965_CAG_C;rs36013629;rs34296413;rs144210466;rs139852150;rs138827072;rs73058002;rs142385484;rs150420714;rs376672989;rs6509439;19:50089644_ATTTT_A;rs143035740;19:50101332_CT_C	115
ENSG00000126460	PRRG2	19	50083903	50094272	1	protein_coding	5639	PRRG2	5.96506e-05	-0.0307732	49	21.6	2.21e-31	rs138827072;rs376672989;rs36013629;rs6509439;rs73058002;19:50089644_ATTTT_A;rs144210466;rs143035740;19:50101332_CT_C	115
ENSG00000126464	PRR12	19	50094900	50129696	1	protein_coding	57479	PRR12	0.99997	NA	69	21.6	6.72e-31	rs36013629;rs6509439;rs138827072;19:50089644_ATTTT_A;rs144210466;rs73058002;rs143035740;19:50101332_CT_C;19:50047965_CAG_C;rs34296413;rs4801805;rs150420714	115
ENSG00000126458	RRAS	19	50138549	50143458	-1	protein_coding	6237	RRAS	0.287257	-0.530932	13	13.36	2.96e-18	rs150420714;rs6509439;rs36013629;rs138827072;rs73058002;rs143035740	115
ENSG00000126461	SCAF1	19	50145382	50161899	1	protein_coding	58506	SCAF1	0.998788	NA	9	13.36	4.97e-16	rs36013629;rs138827072;rs6509439;rs143035740;rs150420714	115
ENSG00000126456	IRF3	19	50162826	50169132	-1	protein_coding	3661	IRF3	0.00321742	NA	4	9.393	1.29e-11	rs150420714;rs143035740;rs6509439	115
ENSG00000126453	BCL2L12	19	50168823	50177173	1	protein_coding	83596	BCL2L12	1.55699e-05	0.449267	4	9.393	4.97e-10	rs143035740;rs6509439	115
ENSG00000126457	PRMT1	19	50179043	50192286	1	protein_coding	3276	PRMT1	0.993588	-0.276978	3	8.504	3.64e-12	rs6509439;rs34296413	115
ENSG00000224420	ADM5	19	50191921	50193832	1	protein_coding	199800	ADM5	0.0362144	-1.24324	3	8.504	3.64e-12	rs6509439;rs34296413	115
ENSG00000169169	CPT1C	19	50194155	50216988	1	protein_coding	126129	CPT1C	0.000284628	-0.155831	23	7.907	5.56e-15	rs34296413;rs150420714;rs184053096	115
ENSG00000101040	ZMYND8	20	45837859	45985567	-1	protein_coding	23613	ZMYND8	0.999997	-0.191179	1	5.022	3.46e-08	rs6018424	116
ENSG00000063515	GSC2	22	19136089	19137796	-1	protein_coding	2928	GSC2	0.0371862	NA	3	2.873	1.45e-10	rs1780643	118
ENSG00000100075	SLC25A1	22	19163095	19166343	-1	protein_coding	6576	SLC25A1	0.633539	NA	36	17.52	8.78e-15	rs1780643;rs2283646	118
ENSG00000070371	CLTCL1	22	19166986	19279239	-1	protein_coding	8218	CLTCL1	NA	NA	97	23.5	7.35e-15	rs1780643;rs2283646	118
ENSG00000128284	APOL3	22	36536372	36562225	-1	protein_coding	80833	APOL3	2.87222e-05	-0.122283	2	1.423	5.22e-10	rs148212947	119
ENSG00000100344	PNPLA3	22	44319619	44360368	1	protein_coding	80339	PNPLA3	0.000103859	0.660346	72	22.8	1.22e-15	rs738408;rs2294919	120
ENSG00000100347	SAMM50	22	44351301	44406411	1	protein_coding	25813	SAMM50	0.000727115	-0.109977	26	22.8	2.28e-11	rs738408;rs2294919	120

### Sheet: Supplementary Table 5
Supplementary Table 5: Pathway enrichment analysis results of all genes associated with metAgeGap in both males and females
#category	term ID	term description	observed gene count	background gene count	strength	signal	false discovery rate	matching proteins in your network (labels)
GO Process	GO:0034369	Plasma lipoprotein particle remodeling	13	29	1.62	2.81	4.21e-12	CETP,APOC3,APOB,APOA1,APOE,LIPC,APOA4,APOA2,ABCA5,APOA5,APOC1,APOC2,LPL
GO Process	GO:0071827	Plasma lipoprotein particle organization	14	42	1.5	2.7	4.21e-12	CETP,APOC3,APOB,APOA1,APOE,LIPC,APOA4,APOA2,ABCA1,ABCA5,APOA5,APOC1,APOC2,LPL
GO Process	GO:0043691	Reverse cholesterol transport	11	18	1.76	2.81	1.06e-11	CETP,APOC3,APOA1,APOE,LIPC,APOA4,APOA2,ABCA1,ABCA5,HNF1A,APOC2
GO Process	GO:0030301	Cholesterol transport	15	65	1.34	2.45	1.09e-11	CETP,APOC3,APOB,APOA1,APOE,LIPC,APOA4,APOA2,ABCA1,ABCA5,HNF1A,SYT7,APOA5,APOC1,APOC2
GO Process	GO:0097006	Regulation of plasma lipoprotein particle levels	14	54	1.39	2.46	2e-11	CETP,APOC3,APOB,APOA1,APOE,LIPC,APOA4,APOA2,ABCA1,ABCA5,APOA5,APOC1,APOC2,LPL
GO Process	GO:0034370	Triglyceride-rich lipoprotein particle remodeling	9	10	1.93	2.59	1.8e-10	CETP,APOA1,APOE,LIPC,APOA4,APOA2,APOA5,APOC2,LPL
GO Process	GO:0033344	Cholesterol efflux	11	27	1.58	2.42	1.85e-10	APOC3,APOB,APOA1,APOE,APOA4,APOA2,ABCA1,ABCA5,APOA5,APOC1,APOC2
GO Process	GO:0033700	Phospholipid efflux	9	12	1.85	2.46	4.69e-10	APOC3,APOA1,APOE,APOA4,APOA2,ABCA1,APOA5,APOC1,APOC2
GO Process	GO:0055088	Lipid homeostasis	18	161	1.02	1.78	7.83e-10	CETP,PNPLA3,APOC3,APOB,APOA1,APOE,RCN3,LIPC,MLXIPL,APOA4,APOA2,ABCA1,ABCA5,TTC39B,APOA5,APOC2,APOC4,LPL
GO Process	GO:0034375	High-density lipoprotein particle remodeling	9	16	1.72	2.22	2.69e-09	CETP,APOC3,APOA1,APOE,LIPC,APOA4,APOA2,ABCA5,APOC1
GO Process	GO:0034372	Very-low-density lipoprotein particle remodeling	8	9	1.92	2.28	2.97e-09	CETP,APOA1,APOE,LIPC,APOA4,APOA5,APOC2,LPL
GO Process	GO:0070328	Triglyceride homeostasis	11	38	1.43	2.07	2.97e-09	CETP,APOC3,APOA1,APOE,LIPC,MLXIPL,APOA4,APOA5,APOC2,APOC4,LPL
GO Process	GO:0042632	Cholesterol homeostasis	14	89	1.17	1.84	3.59e-09	CETP,APOC3,APOB,APOA1,APOE,LIPC,APOA4,APOA2,ABCA1,ABCA5,TTC39B,APOA5,APOC2,LPL
GO Process	GO:0015850	Organic hydroxy compound transport	17	163	0.99	1.62	6.3e-09	CETP,AQP9,APOC3,APOB,APOA1,APOE,SLC22A3,LIPC,APOA4,APOA2,ABCA1,ABCA5,HNF1A,SYT7,APOA5,APOC1,APOC2
GO Process	GO:1905952	Regulation of lipid localization	17	167	0.98	1.59	8.56e-09	CETP,APOC3,APOB,APOA1,APOE,APOA4,APOA2,ABCA1,ABCA5,TTC39B,APOA5,ITGB3,APOC1,APOC2,APOC4,MAP2K6,LPL
GO Process	GO:0032374	Regulation of cholesterol transport	12	64	1.25	1.78	1.69e-08	CETP,APOC3,APOA1,APOE,APOA4,APOA2,ABCA1,ABCA5,TTC39B,APOA5,APOC1,APOC2
GO Process	GO:0034377	Plasma lipoprotein particle assembly	9	23	1.56	1.95	2.02e-08	APOC3,APOB,APOA1,APOE,APOA4,APOA2,ABCA1,APOA5,APOC1
GO Process	GO:0006869	Lipid transport	21	329	0.78	1.24	9.24e-08	CETP,AQP9,APOC3,APOB,APOA1,APOE,ESYT1,ABCA10,ABCA6,LIPC,LPA,APOA4,APOA2,ABCA1,ABCA5,HNF1A,SYT7,APOA5,APOC1,APOC2,APOC4
GO Process	GO:0006629	Lipid metabolic process	40	1210	0.49	0.91	1.41e-07	CETP,SULT2B1,PNPLA3,APOC3,APOB,APOA1,ACADS,ALDH1A2,APOE,DAGLA,HSD17B14,FADS3,FADS2,JAZF1,ADH5,LIPC,CYP2W1,FUT1,LPA,FADS1,BCAT2,UGT2B15,APOA4,APOA2,PI4K2A,ABCA1,CPT1C,ABCA5,AFP,FUT2,TTC39B,ADH4,PAFAH1B2,HNF1A,APOA5,APOC1,APOC2,APOC4,SPHK2,LPL
GO Process	GO:0032368	Regulation of lipid transport	14	139	0.98	1.32	5.05e-07	CETP,APOC3,APOA1,APOE,APOA4,APOA2,ABCA1,ABCA5,TTC39B,APOA5,ITGB3,APOC1,APOC2,MAP2K6
GO Process	GO:0034381	Plasma lipoprotein particle clearance	8	24	1.5	1.59	5.93e-07	APOC3,APOB,APOA1,APOE,LIPC,APOA2,APOC1,APOC2
GO Process	GO:0008203	Cholesterol metabolic process	13	119	1.01	1.32	7.47e-07	CETP,SULT2B1,APOB,APOA1,APOE,LIPC,APOA4,APOA2,ABCA1,ABCA5,HNF1A,APOA5,APOC1
GO Process	GO:0046464	Acylglycerol catabolic process	8	29	1.41	1.45	1.89e-06	PNPLA3,APOC3,APOB,DAGLA,LIPC,APOA2,APOA5,LPL
GO Process	GO:0006641	Triglyceride metabolic process	10	68	1.14	1.26	4.04e-06	CETP,PNPLA3,APOC3,APOB,APOE,LIPC,APOA2,APOA5,APOC1,LPL
GO Process	GO:0006639	Acylglycerol metabolic process	11	95	1.04	1.17	6.79e-06	CETP,PNPLA3,APOC3,APOB,APOE,DAGLA,LIPC,APOA2,APOA5,APOC1,LPL
GO Process	GO:0034380	High-density lipoprotein particle assembly	6	12	1.67	1.35	8.61e-06	APOA1,APOE,APOA4,APOA2,ABCA1,APOA5
GO Process	GO:0015914	Phospholipid transport	11	99	1.02	1.14	9.29e-06	CETP,APOC3,APOA1,APOE,ESYT1,APOA4,APOA2,ABCA1,APOA5,APOC1,APOC2
GO Process	GO:0006066	Alcohol metabolic process	18	324	0.72	0.95	9.75e-06	CETP,SULT2B1,APOB,APOA1,ALDH1A2,APOE,ADH5,LIPC,SLC34A1,APOA4,APOA2,ABCA1,ABCA5,ADH4,HNF1A,APOA5,APOC1,SPHK2
GO Process	GO:0034382	Chylomicron remnant clearance	5	5	1.97	1.35	1.12e-05	APOC3,APOE,LIPC,APOC1,APOC2
GO Process	GO:0008202	Steroid metabolic process	16	258	0.76	0.96	1.34e-05	CETP,SULT2B1,APOB,APOA1,APOE,HSD17B14,LIPC,UGT2B15,APOA4,APOA2,ABCA1,ABCA5,AFP,HNF1A,APOA5,APOC1
GO Process	GO:0010896	Regulation of triglyceride catabolic process	6	14	1.6	1.28	1.53e-05	APOC3,APOA1,APOA4,APOA5,APOC2,FGF21
GO Process	GO:0044281	Small molecule metabolic process	43	1645	0.39	0.68	1.54e-05	CA11,CETP,SULT2B1,SLC25A1,PNPLA3,DHODH,APOB,APOA1,ACADS,ALDH1A2,APOE,DAGLA,GLUD1,FADS3,FADS2,ANKH,ADH5,LIPC,CYP2W1,GLS2,FUT1,SLC34A1,FADS1,BCAT2,UGT2B15,APOA4,APOA2,NDUFS2,HOGA1,ABCA1,CPT1C,ABCA5,AFP,PDXDC1,NUDT1,FUT2,ADCY5,ADH4,HNF1A,APOA5,APOC1,SPHK2,LPL
GO Process	GO:0010901	Regulation of very-low-density lipoprotein particle remodeling	5	6	1.89	1.29	1.82e-05	APOC3,APOA1,APOA2,APOA5,APOC2
GO Process	GO:1905953	Negative regulation of lipid localization	8	47	1.2	1.1	3.49e-05	APOC3,APOE,APOA2,ABCA1,TTC39B,ITGB3,APOC1,APOC2
GO Process	GO:0071704	Organic substance metabolic process	118	7522	0.17	0.49	3.57e-05	RRN3,CETP,SULT2B1,SLC25A1,PNPLA3,DHODH,ZPR1,APOC3,MLEC,APOB,APOA1,ACADS,ALDH1A2,APOE,DAGLA,BUD13,ADAM10,RBMS2,PIH1D1,HSD17B14,CDK2,ERBB3,DHX38,TXNL4B,RPS11,RCN3,SLC22A3,GLUD1,FADS3,MYRF,FADS2,JAZF1,ANKH,NTAN1,SPPL3,METAP1,ADH5,SHLD2,LIPC,RNF214,PA2G4,FEN1,FGB,CYP2W1,GLS2,TRIM59,FUT1,SIDT2,ZFAND2A,NPEPPS,LPA,FBXO39,SLC34A1,FADS1,BCAT2,PCSK7,HSP90AA1,UGT2B15,CHST4,NOSIP,TRAF3IP2,HP,RPS26,APOA4,REV3L,SCAF1,MOK,HBS1L,APOA2,NDUFS2,SLC16A10,PI4K2A,HOGA1,BMPR1A,ABCA1,SIK3,RPL13A,CPT1C,ABCA5,INCENP,AFP,PDXDC1,NUDT1,JMJD1C,TDRD15,FUT2,PARN,PMEL,PRMT1,HERPUD1,FTO,ADCY5,TTC39B,PLRG1,ADH4,EIF4E,PAFAH1B2,AGBL2,CELF1,HNF1A,HPR,TMEM258,APOA5,RPL18,RPL41,SMARCC2,MINDY2,RNF111,APOC1,APOC2,APOC4,MAP2K6,SPHK2,FRK,PPM1K,PSMC3,LPL,FGA
GO Process	GO:0051004	Regulation of lipoprotein lipase activity	6	18	1.5	1.14	4.62e-05	APOC3,APOA1,APOA4,APOA5,APOC1,APOC2
GO Process	GO:0016042	Lipid catabolic process	16	289	0.72	0.85	5.03e-05	PNPLA3,APOC3,APOB,ACADS,APOE,DAGLA,HSD17B14,LIPC,CYP2W1,APOA4,APOA2,CPT1C,PAFAH1B2,APOA5,APOC2,LPL
GO Process	GO:0019433	Triglyceride catabolic process	6	19	1.47	1.11	5.68e-05	PNPLA3,APOC3,APOB,LIPC,APOA5,LPL
GO Process	GO:0044238	Primary metabolic process	113	7156	0.17	0.48	6.21e-05	RRN3,CETP,SULT2B1,SLC25A1,PNPLA3,DHODH,ZPR1,APOC3,MLEC,APOB,APOA1,ACADS,ALDH1A2,APOE,DAGLA,BUD13,ADAM10,RBMS2,PIH1D1,HSD17B14,CDK2,ERBB3,DHX38,TXNL4B,RPS11,RCN3,GLUD1,FADS3,MYRF,FADS2,JAZF1,NTAN1,SPPL3,METAP1,ADH5,SHLD2,LIPC,RNF214,PA2G4,FEN1,FGB,CYP2W1,GLS2,TRIM59,FUT1,SIDT2,ZFAND2A,NPEPPS,LPA,FBXO39,SLC34A1,FADS1,BCAT2,PCSK7,HSP90AA1,UGT2B15,CHST4,NOSIP,TRAF3IP2,HP,RPS26,APOA4,REV3L,SCAF1,MOK,HBS1L,APOA2,NDUFS2,PI4K2A,HOGA1,BMPR1A,ABCA1,SIK3,RPL13A,CPT1C,ABCA5,INCENP,AFP,NUDT1,JMJD1C,TDRD15,FUT2,PARN,PRMT1,HERPUD1,FTO,ADCY5,TTC39B,PLRG1,ADH4,EIF4E,PAFAH1B2,AGBL2,CELF1,HNF1A,HPR,TMEM258,APOA5,RPL18,RPL41,SMARCC2,MINDY2,RNF111,APOC1,APOC2,APOC4,MAP2K6,SPHK2,FRK,PPM1K,PSMC3,LPL,FGA
GO Process	GO:0010898	Positive regulation of triglyceride catabolic process	5	9	1.72	1.13	6.58e-05	APOA1,APOA4,APOA5,APOC2,FGF21
GO Process	GO:1901615	Organic hydroxy compound metabolic process	20	478	0.59	0.74	9.63e-05	CETP,SULT2B1,APOB,APOA1,ALDH1A2,APOE,ADH5,LIPC,SLC34A1,APOA4,APOA2,SLC16A10,ABCA1,ABCA5,PMEL,ADH4,HNF1A,APOA5,APOC1,SPHK2
GO Process	GO:0008152	Metabolic process	121	7988	0.15	0.46	0.00014	CA11,RRN3,CETP,SULT2B1,SLC25A1,PNPLA3,DHODH,ZPR1,APOC3,MLEC,APOB,APOA1,ACADS,ALDH1A2,APOE,DAGLA,BUD13,ADAM10,RBMS2,PIH1D1,HSD17B14,CDK2,ERBB3,DHX38,TXNL4B,RPS11,RCN3,SLC22A3,NRBF2,GLUD1,FADS3,MYRF,FADS2,JAZF1,ANKH,NTAN1,SPPL3,METAP1,ADH5,SHLD2,LIPC,RNF214,PA2G4,FEN1,FGB,CYP2W1,GLS2,TRIM59,FUT1,SIDT2,ZFAND2A,NPEPPS,LPA,FBXO39,SLC34A1,FADS1,BCAT2,PCSK7,HSP90AA1,UGT2B15,CHST4,NOSIP,TRAF3IP2,HP,RPS26,APOA4,REV3L,SCAF1,MOK,HBS1L,APOA2,NDUFS2,SLC16A10,PI4K2A,HOGA1,BMPR1A,ABCA1,SIK3,RPL13A,CPT1C,ABCA5,INCENP,AFP,MPV17L,PDXDC1,NUDT1,JMJD1C,TDRD15,FUT2,PARN,PMEL,PRMT1,HERPUD1,FTO,ADCY5,TTC39B,PLRG1,ADH4,EIF4E,PAFAH1B2,AGBL2,CELF1,HNF1A,HPR,TMEM258,APOA5,RPL18,RPL41,SMARCC2,MINDY2,RNF111,APOC1,APOC2,APOC4,MAP2K6,SPHK2,FRK,PPM1K,PSMC3,LPL,FGA
GO Process	GO:0090207	Regulation of triglyceride metabolic process	7	40	1.22	0.96	0.00015	APOC3,APOA1,APOE,APOA4,APOA5,APOC2,FGF21
GO Process	GO:0048878	Chemical homeostasis	28	904	0.46	0.64	0.00016	CETP,PNPLA3,APOC3,APOB,APOA1,APOE,RCN3,FTH1,ANKH,LIPC,SIDT2,MLXIPL,SLC34A1,COX19,APOA4,SLC39A13,APOA2,ABCA1,ABCA5,GPER1,HERPUD1,TTC39B,HNF1A,APOA5,APOC2,APOC4,FGF21,LPL
GO Process	GO:0042304	Regulation of fatty acid biosynthetic process	7	41	1.2	0.95	0.00017	APOC3,APOA1,MLXIPL,APOA4,APOA5,APOC1,APOC2
GO Process	GO:0050994	Regulation of lipid catabolic process	8	62	1.08	0.91	0.00018	APOC3,APOA1,APOA4,APOA2,APOA5,APOC1,APOC2,FGF21
GO Process	GO:0010873	Positive regulation of cholesterol esterification	4	4	1.97	1.02	0.0002	APOA1,APOA4,APOA5,APOC1
GO Process	GO:0032375	Negative regulation of cholesterol transport	5	14	1.53	0.94	0.00031	APOC3,APOE,APOA2,APOC1,APOC2
GO Process	GO:0050996	Positive regulation of lipid catabolic process	6	28	1.3	0.9	0.00032	APOA1,APOA4,APOA2,APOA5,APOC2,FGF21
GO Process	GO:0032369	Negative regulation of lipid transport	6	30	1.27	0.86	0.00044	APOC3,APOE,APOA2,ITGB3,APOC1,APOC2
GO Process	GO:0010743	Regulation of macrophage derived foam cell differentiation	6	31	1.26	0.85	0.0005	CETP,APOB,ABCA1,ABCA5,ITGB3,LPL
GO Process	GO:0010883	Regulation of lipid storage	7	50	1.12	0.82	0.0005	APOB,ABCA1,FTO,TTC39B,ITGB3,APOC4,LPL
GO Process	GO:0034374	Low-density lipoprotein particle remodeling	5	16	1.47	0.88	0.0005	CETP,APOB,APOE,LIPC,APOA2
GO Process	GO:0065008	Regulation of biological quality	67	3654	0.24	0.46	0.0006	RRN3,CETP,PNPLA3,RASIP1,APOC3,APOB,APOA1,ALDH1A2,APOE,DAGLA,ADAM10,SERPINA10,PIH1D1,RCN3,FTH1,SLC22A3,GLUD1,ANKH,SPPL3,ALB,METAP1,ADH5,LIPC,FGB,CYP2W1,SIDT2,MLXIPL,SLC34A1,BCAT2,PCSK7,HSP90AA1,MYB,UGT2B15,COX19,TRAF3IP2,APOA4,SLC39A13,APOA2,F11R,SLC16A10,ABCA1,CPT1C,ABCA5,AFP,MPV17L,GPER1,JMJD1C,RGS14,PARN,ADM5,HERPUD1,SERPINA1,FTO,ADCY5,TTC39B,ADH4,CELF1,HNF1A,SYT7,APOA5,ITGB3,APOC2,APOC4,MAP2K6,FGF21,LPL,FGA
GO Process	GO:0034384	High-density lipoprotein particle clearance	4	7	1.73	0.85	0.00079	APOA1,APOE,APOA2,APOC2
GO Process	GO:0046890	Regulation of lipid biosynthetic process	11	172	0.78	0.68	0.00085	APOC3,APOB,APOA1,APOE,MLXIPL,APOA4,GPER1,APOA5,APOC1,APOC2,SPHK2
GO Process	GO:0071702	Organic substance transport	43	1957	0.31	0.49	0.00092	CETP,SLC25A1,AQP9,SNX8,APOC3,APOB,APOA1,APOE,ESYT1,ABCA10,RCN3,SLC22A3,ABCA6,KPNB1,LIPC,SIDT2,ZFAND2A,LPA,HSP90AA1,TNPO1,SAMM50,TRAF3IP2,APOA4,RAB5B,TOMM40L,APOA2,SLC16A10,ABCA1,ABCA5,RAB3IL1,SNX13,BEST1,SLC13A5,HERPUD1,TOMM40,HNF1A,CLTCL1,SYT7,APOA5,APOC1,APOC2,APOC4,MFSD4B
GO Process	GO:0010874	Regulation of cholesterol efflux	6	37	1.18	0.76	0.0011	CETP,APOA1,APOE,ABCA1,ABCA5,TTC39B
GO Process	GO:0032489	Regulation of Cdc42 protein signal transduction	4	8	1.67	0.81	0.0011	APOC3,APOA1,APOE,ABCA1
GO Process	GO:1905920	Positive regulation of CoA-transferase activity	4	8	1.67	0.81	0.0011	APOA1,APOE,APOA4,APOA2
GO Process	GO:1905954	Positive regulation of lipid localization	9	111	0.88	0.69	0.0011	CETP,APOB,APOA1,APOE,ABCA1,ABCA5,APOC4,MAP2K6,LPL
GO Process	GO:0045723	Positive regulation of fatty acid biosynthetic process	5	21	1.35	0.76	0.0013	APOA1,MLXIPL,APOA4,APOA5,APOC2
GO Process	GO:0042592	Homeostatic process	34	1406	0.36	0.49	0.0014	RRN3,CETP,PNPLA3,APOC3,APOB,APOA1,APOE,RCN3,FTH1,ANKH,ALB,LIPC,SIDT2,MLXIPL,SLC34A1,MYB,COX19,TRAF3IP2,APOA4,SLC39A13,APOA2,F11R,ABCA1,ABCA5,GPER1,HERPUD1,FTO,TTC39B,HNF1A,APOA5,APOC2,APOC4,FGF21,LPL
GO Process	GO:0044255	Cellular lipid metabolic process	26	918	0.42	0.52	0.0014	CETP,PNPLA3,APOC3,APOB,APOA1,ACADS,ALDH1A2,APOE,DAGLA,FADS3,FADS2,ADH5,LIPC,CYP2W1,FADS1,APOA4,APOA2,PI4K2A,CPT1C,FUT2,ADH4,HNF1A,APOA5,APOC1,SPHK2,LPL
GO Process	GO:0051006	Positive regulation of lipoprotein lipase activity	4	9	1.62	0.77	0.0015	APOA1,APOA4,APOA5,APOC2
GO Process	GO:0044242	Cellular lipid catabolic process	11	189	0.74	0.62	0.0017	PNPLA3,APOC3,APOB,ACADS,DAGLA,LIPC,CYP2W1,APOA2,CPT1C,APOA5,LPL
GO Process	GO:0045834	Positive regulation of lipid metabolic process	10	155	0.78	0.63	0.0018	APOA1,APOE,MLXIPL,APOA4,APOA2,APOA5,APOC1,APOC2,SPHK2,FGF21
GO Process	GO:1901575	Organic substance catabolic process	38	1686	0.33	0.46	0.0018	PNPLA3,ZPR1,APOC3,APOB,ACADS,APOE,DAGLA,HSD17B14,RCN3,GLUD1,NTAN1,ADH5,LIPC,FEN1,CYP2W1,GLS2,FUT1,SIDT2,ZFAND2A,NPEPPS,FBXO39,BCAT2,HSP90AA1,APOA4,APOA2,HOGA1,CPT1C,NUDT1,FUT2,PARN,HERPUD1,ADH4,PAFAH1B2,APOA5,RNF111,APOC2,PSMC3,LPL
GO Process	GO:0030300	Regulation of intestinal cholesterol absorption	4	10	1.57	0.74	0.0019	APOA1,APOA4,APOA2,APOA5
GO Process	GO:0042157	Lipoprotein metabolic process	9	123	0.84	0.64	0.0019	APOC3,APOB,APOA1,APOE,APOA4,APOA2,ABCA1,APOA5,APOC1
GO Process	GO:0034371	Chylomicron remodeling	3	3	1.97	0.67	0.0038	APOA4,APOC2,LPL
GO Process	GO:0010745	Negative regulation of macrophage derived foam cell differentiation	4	13	1.46	0.64	0.0042	CETP,ABCA1,ABCA5,ITGB3
GO Process	GO:0044237	Cellular metabolic process	99	6568	0.15	0.36	0.0042	CA11,RRN3,CETP,SULT2B1,SLC25A1,PNPLA3,DHODH,ZPR1,APOC3,MLEC,APOB,APOA1,ACADS,ALDH1A2,APOE,DAGLA,BUD13,ADAM10,RBMS2,PIH1D1,CDK2,ERBB3,DHX38,TXNL4B,RPS11,SLC22A3,NRBF2,GLUD1,FADS3,FADS2,ANKH,NTAN1,SPPL3,ADH5,SHLD2,LIPC,PA2G4,FEN1,CYP2W1,GLS2,FUT1,SIDT2,ZFAND2A,NPEPPS,FBXO39,SLC34A1,FADS1,BCAT2,PCSK7,HSP90AA1,UGT2B15,CHST4,RPS26,APOA4,REV3L,SCAF1,MOK,HBS1L,APOA2,NDUFS2,SLC16A10,PI4K2A,HOGA1,BMPR1A,ABCA1,SIK3,RPL13A,CPT1C,INCENP,AFP,MPV17L,PDXDC1,NUDT1,TDRD15,FUT2,PARN,PMEL,PRMT1,HERPUD1,FTO,ADCY5,PLRG1,ADH4,EIF4E,CELF1,HNF1A,TMEM258,APOA5,RPL18,RPL41,SMARCC2,RNF111,APOC1,MAP2K6,SPHK2,FRK,PPM1K,PSMC3,LPL
GO Process	GO:0009743	Response to carbohydrate	10	175	0.73	0.54	0.0045	PNPLA3,APOB,SIDT2,MLXIPL,APOA2,GPER1,HNF1A,MAP2K6,FGF21,LPL
GO Process	GO:0019216	Regulation of lipid metabolic process	14	346	0.58	0.5	0.0048	APOC3,APOB,APOA1,APOE,MLXIPL,APOA4,APOA2,GPER1,TTC39B,APOA5,APOC1,APOC2,SPHK2,FGF21
GO Process	GO:0045940	Positive regulation of steroid metabolic process	5	30	1.19	0.6	0.0049	APOA1,APOE,APOA4,APOA5,APOC1
GO Process	GO:0044283	Small molecule biosynthetic process	16	446	0.53	0.48	0.0052	SLC25A1,APOA1,ALDH1A2,GLUD1,FADS3,FADS2,LIPC,GLS2,FADS1,BCAT2,APOA4,HOGA1,HNF1A,APOA5,SPHK2,LPL
GO Process	GO:0010903	Negative regulation of very-low-density lipoprotein particle remodeling	3	4	1.85	0.61	0.006	APOC3,APOA1,APOA2
GO Process	GO:0010916	Negative regulation of very-low-density lipoprotein particle clearance	3	4	1.85	0.61	0.006	APOC3,APOC1,APOC2
GO Process	GO:0046486	Glycerolipid metabolic process	14	357	0.57	0.47	0.0063	CETP,PNPLA3,APOC3,APOB,APOA1,APOE,DAGLA,LIPC,APOA4,APOA2,PI4K2A,APOA5,APOC1,LPL
GO Process	GO:0043436	Oxoacid metabolic process	23	846	0.41	0.42	0.0072	SULT2B1,PNPLA3,ACADS,ALDH1A2,DAGLA,GLUD1,FADS3,FADS2,ANKH,ADH5,LIPC,CYP2W1,GLS2,SLC34A1,FADS1,BCAT2,UGT2B15,HOGA1,CPT1C,PDXDC1,ADH4,HNF1A,LPL
GO Process	GO:0032879	Regulation of localization	42	2103	0.27	0.38	0.0081	CETP,ZPR1,APOC3,APOB,APOA1,APOE,ADAM10,ERBB3,GLUD1,FCER1G,FGB,SIDT2,CABP1,NPEPPS,SLC34A1,HSP90AA1,APOA4,RAB5B,APOA2,ABCA1,ABCA5,INCENP,MPV17L,GPER1,PARN,BEST1,FTO,ADCY5,TTC39B,HNF1A,CLTCL1,SYT7,APOA5,ITGB3,APOC1,APOC2,APOC4,MAP2K6,SPHK2,FGF21,LPL,FGA
GO Process	GO:0046889	Positive regulation of lipid biosynthetic process	7	86	0.88	0.51	0.0084	APOA1,APOE,MLXIPL,APOA4,APOA5,APOC2,SPHK2
GO Process	GO:0010885	Regulation of cholesterol storage	4	17	1.34	0.55	0.009	APOB,ABCA1,TTC39B,LPL
GO Process	GO:0055091	Phospholipid homeostasis	4	17	1.34	0.55	0.009	CETP,APOA1,RCN3,ABCA1
GO Process	GO:0010817	Regulation of hormone levels	17	525	0.48	0.43	0.0093	ALDH1A2,ADAM10,GLUD1,FGB,CYP2W1,SIDT2,BCAT2,PCSK7,UGT2B15,SLC16A10,AFP,GPER1,ADCY5,ADH4,HNF1A,SYT7,FGA
GO Process	GO:0060191	Regulation of lipase activity	7	88	0.87	0.5	0.0093	APOC3,APOA1,APOA4,APOA2,APOA5,APOC1,APOC2
GO Process	GO:0062012	Regulation of small molecule metabolic process	13	330	0.57	0.44	0.0104	APOC3,APOB,APOA1,APOE,MLXIPL,APOA4,GPER1,TTC39B,HNF1A,APOA5,APOC1,APOC2,SPHK2
GO Process	GO:0071404	Cellular response to low-density lipoprotein particle stimulus	4	18	1.32	0.53	0.0104	FCER1G,ABCA1,FGF21,LPL
GO Process	GO:0009058	Biosynthetic process	47	2506	0.25	0.35	0.0112	RRN3,SLC25A1,PNPLA3,DHODH,MLEC,APOB,APOA1,ALDH1A2,APOE,DAGLA,PIH1D1,CDK2,RPS11,RCN3,GLUD1,FADS3,FADS2,LIPC,GLS2,FUT1,FADS1,BCAT2,HSP90AA1,CHST4,RPS26,APOA4,REV3L,SCAF1,HBS1L,APOA2,NDUFS2,PI4K2A,HOGA1,ABCA1,RPL13A,FUT2,PMEL,ADCY5,EIF4E,HNF1A,TMEM258,APOA5,RPL18,RPL41,SMARCC2,SPHK2,LPL
GO Process	GO:0032376	Positive regulation of cholesterol transport	5	38	1.09	0.5	0.0115	CETP,APOA1,APOE,ABCA1,ABCA5
GO Process	GO:0043933	Protein-containing complex organization	32	1465	0.31	0.36	0.0131	RRN3,CETP,APOC3,APOB,APOA1,ALDH1A2,APOE,BUD13,ADAM10,PIH1D1,LIPC,BMERB1,FGB,HSP90AA1,COX19,SAMM50,APOA4,APOA2,NDUFS2,ABCA1,ABCA5,MYH11,PRMT1,CELF1,APOA5,IKZF4,SMARCC2,APOC1,APOC2,LPL,FGA,MIP
GO Process	GO:0019218	Regulation of steroid metabolic process	7	98	0.83	0.44	0.016	APOB,APOA1,APOE,APOA4,TTC39B,APOA5,APOC1
GO Process	GO:0010984	Regulation of lipoprotein particle clearance	4	21	1.25	0.48	0.0163	APOC3,APOC1,APOC2,FGF21
GO Process	GO:0032787	Monocarboxylic acid metabolic process	16	502	0.48	0.39	0.0163	PNPLA3,ACADS,ALDH1A2,DAGLA,FADS3,FADS2,ADH5,LIPC,CYP2W1,FADS1,UGT2B15,HOGA1,CPT1C,ADH4,HNF1A,LPL
GO Process	GO:0009056	Catabolic process	39	1976	0.27	0.33	0.0172	PNPLA3,ZPR1,APOC3,APOB,ACADS,APOE,DAGLA,HSD17B14,RCN3,NRBF2,GLUD1,NTAN1,ADH5,LIPC,FEN1,CYP2W1,GLS2,FUT1,SIDT2,ZFAND2A,NPEPPS,FBXO39,BCAT2,HSP90AA1,APOA4,APOA2,HOGA1,CPT1C,NUDT1,FUT2,PARN,HERPUD1,ADH4,PAFAH1B2,APOA5,RNF111,APOC2,PSMC3,LPL
GO Process	GO:0051346	Negative regulation of hydrolase activity	13	354	0.54	0.39	0.0186	APOC3,APOA1,SERPINA10,PIH1D1,PPP4R4,LPA,APOA2,F11R,SERPINA1,HNF1A,APOC1,SPHK2,BCL2L12
GO Process	GO:0009896	Positive regulation of catabolic process	16	513	0.47	0.37	0.0201	APOA1,APOE,ZFAND2A,MLXIPL,HSP90AA1,APOA4,APOA2,PARN,HERPUD1,FTO,PAFAH1B2,CELF1,APOA5,APOC2,FGF21,PSMC3
GO Process	GO:0046470	Phosphatidylcholine metabolic process	6	71	0.9	0.43	0.0201	CETP,APOA1,LIPC,APOA4,APOA2,APOA5
GO Process	GO:0044249	Cellular biosynthetic process	44	2362	0.24	0.32	0.0211	RRN3,SLC25A1,PNPLA3,DHODH,MLEC,APOB,APOA1,ALDH1A2,APOE,DAGLA,PIH1D1,CDK2,RPS11,GLUD1,FADS3,FADS2,LIPC,GLS2,FUT1,FADS1,BCAT2,HSP90AA1,CHST4,RPS26,REV3L,SCAF1,HBS1L,APOA2,NDUFS2,PI4K2A,HOGA1,ABCA1,RPL13A,FUT2,PMEL,ADCY5,EIF4E,HNF1A,TMEM258,RPL18,RPL41,SMARCC2,SPHK2,LPL
GO Process	GO:1901576	Organic substance biosynthetic process	45	2438	0.24	0.32	0.0213	RRN3,SLC25A1,PNPLA3,DHODH,MLEC,APOB,APOA1,ALDH1A2,APOE,PIH1D1,CDK2,RPS11,GLUD1,FADS3,FADS2,LIPC,GLS2,FUT1,FADS1,BCAT2,HSP90AA1,CHST4,RPS26,APOA4,REV3L,SCAF1,HBS1L,APOA2,NDUFS2,PI4K2A,HOGA1,ABCA1,RPL13A,FUT2,PMEL,ADCY5,EIF4E,HNF1A,TMEM258,APOA5,RPL18,RPL41,SMARCC2,SPHK2,LPL
GO Process	GO:1901564	Organonitrogen compound metabolic process	77	4981	0.16	0.29	0.0223	CETP,SULT2B1,SLC25A1,DHODH,APOC3,MLEC,APOB,APOA1,APOE,ADAM10,CDK2,ERBB3,RPS11,RCN3,SLC22A3,GLUD1,FADS3,MYRF,NTAN1,SPPL3,METAP1,ADH5,LIPC,RNF214,FGB,GLS2,TRIM59,FUT1,ZFAND2A,NPEPPS,LPA,FBXO39,SLC34A1,BCAT2,PCSK7,HSP90AA1,CHST4,NOSIP,TRAF3IP2,HP,RPS26,APOA4,MOK,HBS1L,APOA2,NDUFS2,SLC16A10,HOGA1,BMPR1A,ABCA1,SIK3,RPL13A,CPT1C,INCENP,NUDT1,JMJD1C,FUT2,PRMT1,HERPUD1,ADCY5,EIF4E,AGBL2,HNF1A,HPR,TMEM258,APOA5,RPL18,RPL41,MINDY2,RNF111,APOC1,MAP2K6,SPHK2,FRK,PPM1K,PSMC3,FGA
GO Process	GO:0046394	Carboxylic acid biosynthetic process	11	269	0.58	0.38	0.0237	ALDH1A2,GLUD1,FADS3,FADS2,LIPC,GLS2,FADS1,BCAT2,HOGA1,HNF1A,LPL
GO Process	GO:0044282	Small molecule catabolic process	13	369	0.52	0.36	0.0258	ACADS,APOE,GLUD1,ADH5,CYP2W1,GLS2,FUT1,BCAT2,HOGA1,CPT1C,NUDT1,FUT2,ADH4
GO Process	GO:0006807	Nitrogen compound metabolic process	96	6643	0.13	0.28	0.0262	RRN3,CETP,SULT2B1,SLC25A1,DHODH,ZPR1,APOC3,MLEC,APOB,APOA1,APOE,BUD13,ADAM10,RBMS2,PIH1D1,CDK2,ERBB3,DHX38,TXNL4B,RPS11,RCN3,SLC22A3,GLUD1,FADS3,MYRF,NTAN1,SPPL3,METAP1,ADH5,SHLD2,LIPC,RNF214,PA2G4,FEN1,FGB,GLS2,TRIM59,FUT1,SIDT2,ZFAND2A,NPEPPS,LPA,FBXO39,SLC34A1,BCAT2,PCSK7,HSP90AA1,CHST4,NOSIP,TRAF3IP2,HP,RPS26,APOA4,REV3L,SCAF1,MOK,HBS1L,APOA2,NDUFS2,SLC16A10,HOGA1,BMPR1A,ABCA1,SIK3,RPL13A,CPT1C,INCENP,NUDT1,JMJD1C,TDRD15,FUT2,PARN,PRMT1,HERPUD1,FTO,ADCY5,PLRG1,EIF4E,AGBL2,CELF1,HNF1A,HPR,TMEM258,APOA5,RPL18,RPL41,SMARCC2,MINDY2,RNF111,APOC1,MAP2K6,SPHK2,FRK,PPM1K,PSMC3,FGA
GO Process	GO:0019752	Carboxylic acid metabolic process	21	819	0.38	0.33	0.0265	PNPLA3,ACADS,ALDH1A2,DAGLA,GLUD1,FADS3,FADS2,ADH5,LIPC,CYP2W1,GLS2,SLC34A1,FADS1,BCAT2,UGT2B15,HOGA1,CPT1C,PDXDC1,ADH4,HNF1A,LPL
GO Process	GO:0062013	Positive regulation of small molecule metabolic process	8	147	0.71	0.38	0.0281	APOA1,APOE,MLXIPL,APOA4,GPER1,HNF1A,APOA5,APOC2
GO Process	GO:0051336	Regulation of hydrolase activity	24	1011	0.35	0.32	0.0285	RASIP1,APOC3,APOA1,OASL,SERPINA10,PIH1D1,RCN3,TBC1D2B,PPP4R4,LPA,APOA4,APOA2,F11R,GPER1,RGS14,SNX13,SERPINA1,HNF1A,ADAP1,APOA5,APOC1,APOC2,SPHK2,BCL2L12
GO Process	GO:0006631	Fatty acid metabolic process	12	325	0.54	0.35	0.0288	PNPLA3,ACADS,DAGLA,FADS3,FADS2,ADH5,LIPC,FADS1,CPT1C,ADH4,HNF1A,LPL
GO Process	GO:0043086	Negative regulation of catalytic activity	20	771	0.39	0.32	0.0315	RASIP1,APOC3,APOA1,APOE,SERPINA10,PIH1D1,PPP4R4,CABP1,LPA,NOSIP,HP,APOA2,F11R,RGS14,SERPINA1,HNF1A,APOC1,APOC2,SPHK2,BCL2L12
GO Process	GO:0051049	Regulation of transport	35	1763	0.27	0.3	0.0319	CETP,ZPR1,APOC3,APOA1,APOE,ERBB3,GLUD1,FCER1G,FGB,SIDT2,CABP1,NPEPPS,SLC34A1,HSP90AA1,APOA4,RAB5B,APOA2,ABCA1,ABCA5,MPV17L,GPER1,BEST1,ADCY5,TTC39B,HNF1A,CLTCL1,SYT7,APOA5,ITGB3,APOC1,APOC2,MAP2K6,SPHK2,FGF21,FGA
GO Process	GO:0034379	Very-low-density lipoprotein particle assembly	3	10	1.45	0.4	0.0338	APOC3,APOB,APOC1
GO Process	GO:0051050	Positive regulation of transport	22	915	0.35	0.3	0.0421	CETP,ZPR1,APOA1,APOE,GLUD1,FCER1G,FGB,NPEPPS,SLC34A1,HSP90AA1,APOA2,ABCA1,ABCA5,GPER1,HNF1A,CLTCL1,SYT7,APOA5,MAP2K6,SPHK2,FGF21,FGA
GO Process	GO:0016485	Protein processing	9	202	0.62	0.33	0.0449	ADAM10,MYRF,SPPL3,METAP1,FGB,PCSK7,HP,HPR,FGA
GO Process	GO:0048261	Negative regulation of receptor-mediated endocytosis	4	30	1.1	0.36	0.0464	APOC3,ITGB3,APOC1,APOC2
GO Function	GO:0060228	Phosphatidylcholine-sterol O-acyltransferase activator activity	6	6	1.97	1.44	5.54e-06	APOA1,APOE,APOA4,APOA2,APOA5,APOC1
GO Function	GO:0031210	Phosphatidylcholine binding	8	29	1.41	1.28	9.82e-06	CETP,APOA1,ESYT1,APOA4,APOA2,ABCA1,APOA5,APOC1
GO Function	GO:0043178	Alcohol binding	11	91	1.05	1.1	1.75e-05	CETP,SULT2B1,APOC3,APOA1,CYP2W1,APOA4,APOA2,ABCA1,ADH4,ADAP1,APOA5
GO Function	GO:0120020	Cholesterol transfer activity	7	23	1.46	1.19	2.69e-05	CETP,APOB,APOA1,APOE,APOA4,APOA2,ABCA1
GO Function	GO:0120013	Lipid transfer activity	8	48	1.19	1.01	8.69e-05	CETP,APOB,APOA1,APOE,ESYT1,APOA4,APOA2,ABCA1
GO Function	GO:0008289	Lipid binding	27	796	0.5	0.68	0.00011	CETP,SULT2B1,PNPLA3,SNX8,APOC3,APOB,APOA1,ALDH1A2,APOE,PLEKHA4,ESYT1,ALB,ADH5,CYP2W1,APOA4,APOA2,ABCA1,AFP,GPER1,SNX13,ADH4,ADAP1,SYT7,APOA5,APOC1,APOC2,LPL
GO Function	GO:0015485	Cholesterol binding	8	52	1.16	0.97	0.00012	CETP,SULT2B1,APOC3,APOA1,APOA4,APOA2,ABCA1,APOA5
GO Function	GO:0005319	Lipid transporter activity	12	163	0.84	0.83	0.00018	CETP,APOB,APOA1,APOE,ESYT1,ABCA10,ABCA6,APOA4,APOA2,ABCA1,ABCA5,APOC4
GO Function	GO:0070325	Lipoprotein particle receptor binding	6	30	1.27	0.81	0.00073	APOC3,APOB,APOA1,APOE,APOA2,APOA5
GO Function	GO:0005496	Steroid binding	9	101	0.92	0.72	0.00089	CETP,SULT2B1,APOC3,APOA1,APOA4,APOA2,ABCA1,GPER1,APOA5
GO Function	GO:0004465	Lipoprotein lipase activity	4	11	1.53	0.63	0.0048	PNPLA3,DAGLA,LIPC,LPL
GO Function	GO:0005543	Phospholipid binding	17	464	0.54	0.49	0.0048	CETP,PNPLA3,SNX8,APOC3,APOB,APOA1,APOE,PLEKHA4,ESYT1,APOA4,APOA2,ABCA1,SNX13,ADAP1,SYT7,APOA5,APOC1
GO Function	GO:0070653	High-density lipoprotein particle receptor binding	3	3	1.97	0.61	0.0066	APOC3,APOA1,APOA2
GO Function	GO:0071813	Lipoprotein particle binding	5	28	1.22	0.57	0.0066	APOA1,APOE,LIPC,APOA2,LPL
GO Function	GO:0055102	Lipase inhibitor activity	4	16	1.37	0.51	0.0126	APOC3,APOA2,APOC1,APOC2
GO Function	GO:0034185	Apolipoprotein binding	4	19	1.3	0.45	0.0214	LIPC,LPA,ABCA1,LPL
GO Component	GO:0034358	Plasma lipoprotein particle	15	38	1.57	3.28	1.21e-14	CETP,APOC3,APOB,APOA1,APOE,LIPC,LPA,APOA4,APOA2,HPR,APOA5,APOC1,APOC2,APOC4,LPL
GO Component	GO:0034364	High-density lipoprotein particle	13	29	1.62	3.13	1.37e-13	CETP,APOC3,APOB,APOA1,APOE,LIPC,APOA4,APOA2,HPR,APOA5,APOC1,APOC2,APOC4
GO Component	GO:0034361	Very-low-density lipoprotein particle	11	20	1.71	2.88	3.98e-12	APOC3,APOB,APOA1,APOE,APOA4,APOA2,APOA5,APOC1,APOC2,APOC4,LPL
GO Component	GO:0042627	Chylomicron	10	13	1.86	2.95	4.76e-12	APOC3,APOB,APOA1,APOE,APOA4,APOA2,APOA5,APOC1,APOC2,LPL
GO Component	GO:0012505	Endomembrane system	85	4721	0.23	0.54	2.72e-05	SULT2B1,PNPLA3,RASIP1,SNX8,APOC3,MLEC,APOB,APOA1,APOE,DAGLA,ADAM10,SERPINA10,CDK2,ESYT1,RCN3,FCGR2A,FTH1,GLUD1,FADS3,MYRF,FADS2,ABCA6,SPPL3,FCER1G,KPNB1,ALB,RAPSN,LIPC,TBC1D2B,PA2G4,FGB,CYP2W1,TRIM59,FUT1,SPACA4,ZFAND2A,CABP1,SLC34A1,FADS1,PCSK7,IZUMO1,HSP90AA1,UGT2B15,CHST4,NOSIP,HP,RPS26,APOA4,ANKRD17,RAB5B,SLC39A13,APOA2,PI4K2A,REEP3,ABCA1,CPT1C,ABCA5,RAB3IL1,AFP,PDXDC1,NUDT1,GPER1,FUT2,SNX13,PMEL,HERPUD1,FCGRT,SERPINA1,PLRG1,PAFAH1B2,CLTCL1,C12orf43,TMEM258,SYT7,APOA5,RPL18,RPL41,ITGB3,APOC1,APOC2,SPHK2,FRK,PSMC3,FGA,MIP
GO Component	GO:0034366	Spherical high-density lipoprotein particle	5	8	1.77	1.21	3.4e-05	APOC3,APOA1,APOA2,HPR,APOC2
GO Component	GO:0034363	Intermediate-density lipoprotein particle	4	5	1.88	0.97	0.0003	APOC3,APOB,APOE,APOC2
GO Component	GO:0005788	Endoplasmic reticulum lumen	15	312	0.65	0.69	0.0004	APOB,APOA1,APOE,ADAM10,SERPINA10,RCN3,ALB,LIPC,CYP2W1,APOA4,APOA2,AFP,SERPINA1,APOA5,FGA
GO Component	GO:0043227	Membrane-bounded organelle	171	13188	0.09	0.39	0.00041	RRN3,CETP,SULT2B1,SLC25A1,PNPLA3,DHODH,AQP9,DBP,RASIP1,SNX8,ZPR1,APOC3,MLEC,APOB,APOA1,PMFBP1,ELF1,ACADS,RRAS,NECTIN2,APOE,DAGLA,OASL,ZC3H10,BUD13,ADAM10,SERPINA10,RBMS2,PIH1D1,FNBP4,CDK2,ESYT1,DHX38,TXNL4B,ABCA10,RPS11,RCN3,FCGR2A,FTH1,NRBF2,GLUD1,FADS3,MYRF,FADS2,JAZF1,ABCA6,NTAN1,ZNF19,SPPL3,FCER1G,KPNB1,ALB,ADH5,SHLD2,RAPSN,LIPC,TBC1D2B,PA2G4,FEN1,FGB,CYP2W1,GLS2,TRIM59,FUT1,SPACA4,SIDT2,ZFAND2A,CABP1,NPEPPS,TUBD1,MLXIPL,SLC34A1,FADS1,BCAT2,MAMSTR,PCSK7,IZUMO1,HSP90AA1,TNPO1,SPRYD4,MYB,UGT2B15,CHST4,TEKT1,COX19,NOSIP,SAMM50,TRAF3IP2,HP,RPS26,APOA4,ANKRD17,REV3L,RAB5B,SCAF1,SLC39A13,XAF1,MOK,HBS1L,NR1I3,TOMM40L,APOA2,NDUFS2,F11R,SLC16A10,PI4K2A,HOGA1,MMRN2,REEP3,ABCA1,SIK3,RPL13A,CPT1C,ABCA5,INCENP,RAB3IL1,TRPS1,AFP,MYH11,MPV17L,PDXDC1,NUDT1,GPER1,JMJD1C,RGS14,FUT2,PARN,PRR12,WDR20,SNX13,PMEL,PRMT1,SLC13A5,HERPUD1,TOMM40,FCGRT,SERPINA1,FTO,ADCY5,PLRG1,ADH4,EIF4E,PAFAH1B2,AGBL2,CELF1,HNF1A,CLTCL1,HPR,C12orf43,ADAP1,TMEM258,SYT7,APOA5,RPL18,IKZF4,RPL41,SMARCC2,ITGB3,MINDY2,RNF111,APOC1,APOC2,MAP2K6,SPHK2,IRF3,FRK,PPM1K,PSMC3,BCL2L12,FGA,MIP
GO Component	GO:0043231	Intracellular membrane-bounded organelle	161	12149	0.09	0.4	0.00048	RRN3,SULT2B1,SLC25A1,PNPLA3,DHODH,AQP9,DBP,RASIP1,SNX8,ZPR1,APOC3,MLEC,APOB,APOA1,ELF1,ACADS,APOE,DAGLA,OASL,ZC3H10,BUD13,ADAM10,SERPINA10,RBMS2,PIH1D1,FNBP4,CDK2,ESYT1,DHX38,TXNL4B,ABCA10,RPS11,RCN3,FCGR2A,FTH1,NRBF2,GLUD1,FADS3,MYRF,FADS2,JAZF1,ABCA6,NTAN1,ZNF19,SPPL3,FCER1G,KPNB1,ALB,ADH5,SHLD2,RAPSN,LIPC,TBC1D2B,PA2G4,FEN1,FGB,CYP2W1,GLS2,TRIM59,FUT1,SPACA4,SIDT2,ZFAND2A,CABP1,NPEPPS,TUBD1,MLXIPL,SLC34A1,FADS1,BCAT2,MAMSTR,PCSK7,IZUMO1,HSP90AA1,TNPO1,SPRYD4,MYB,UGT2B15,CHST4,TEKT1,COX19,NOSIP,SAMM50,TRAF3IP2,HP,RPS26,APOA4,ANKRD17,REV3L,RAB5B,SCAF1,SLC39A13,XAF1,MOK,NR1I3,TOMM40L,APOA2,NDUFS2,SLC16A10,PI4K2A,HOGA1,REEP3,ABCA1,SIK3,RPL13A,CPT1C,ABCA5,INCENP,RAB3IL1,TRPS1,AFP,MYH11,MPV17L,PDXDC1,NUDT1,GPER1,JMJD1C,RGS14,FUT2,PARN,PRR12,WDR20,SNX13,PMEL,PRMT1,SLC13A5,HERPUD1,TOMM40,FCGRT,SERPINA1,FTO,PLRG1,ADH4,EIF4E,PAFAH1B2,CELF1,HNF1A,CLTCL1,C12orf43,ADAP1,TMEM258,SYT7,APOA5,RPL18,IKZF4,RPL41,SMARCC2,ITGB3,MINDY2,RNF111,APOC1,APOC2,MAP2K6,SPHK2,IRF3,FRK,PPM1K,PSMC3,BCL2L12,FGA,MIP
GO Component	GO:0072562	Blood microparticle	9	118	0.85	0.68	0.0012	APOA1,APOE,ALB,FGB,HP,APOA4,APOA2,HPR,FGA
GO Component	GO:0005615	Extracellular space	60	3247	0.24	0.44	0.0013	CETP,SULT2B1,SLC25A1,APOC3,APOB,APOA1,SCGB1D2,SCGB2A1,RRAS,PRRG2,NECTIN2,APOE,ADAM10,SERPINA10,ERBB3,RPS11,FTH1,KPNB1,ALB,ADH5,LIPC,PA2G4,SCGB1D1,FGB,CABP1,NPEPPS,LPA,HSP90AA1,TNPO1,SAMM50,HP,RPS26,APOA4,RAB5B,HBS1L,APOA2,F11R,MMRN2,AFP,MYH11,NUDT1,FUT2,ADM5,FCGRT,SERPINA1,EIF4E,PAFAH1B2,CLTCL1,HPR,SYT7,APOA5,ITGB3,APOC1,APOC2,APOC4,FLT3LG,FGF21,FRK,LPL,FGA
GO Component	GO:0005783	Endoplasmic reticulum	43	2021	0.3	0.47	0.0013	SULT2B1,PNPLA3,MLEC,APOB,APOA1,APOE,ADAM10,SERPINA10,ESYT1,RCN3,GLUD1,FADS3,MYRF,FADS2,SPPL3,KPNB1,ALB,LIPC,FGB,CYP2W1,TRIM59,ZFAND2A,FADS1,UGT2B15,RPS26,APOA4,APOA2,REEP3,ABCA1,CPT1C,AFP,GPER1,PMEL,HERPUD1,SERPINA1,TMEM258,APOA5,RPL18,RPL41,APOC1,SPHK2,FGA,MIP
GO Component	GO:0071682	Endocytic vesicle lumen	5	23	1.31	0.76	0.0013	APOB,APOA1,APOE,HSP90AA1,HP
GO Component	GO:0031410	Cytoplasmic vesicle	48	2482	0.26	0.41	0.0036	SNX8,APOC3,MLEC,APOB,APOA1,APOE,DAGLA,ADAM10,CDK2,FCGR2A,FTH1,NRBF2,SPPL3,FCER1G,KPNB1,ALB,TBC1D2B,PA2G4,FGB,SPACA4,SLC34A1,IZUMO1,HSP90AA1,TRAF3IP2,HP,APOA4,RAB5B,APOA2,PI4K2A,ABCA1,ABCA5,RAB3IL1,MYH11,NUDT1,GPER1,SNX13,PMEL,FCGRT,SERPINA1,PAFAH1B2,CLTCL1,SYT7,APOA5,ITGB3,APOC2,FRK,PSMC3,FGA
GO Component	GO:0005769	Early endosome	15	411	0.53	0.48	0.0051	SNX8,APOC3,APOB,APOA1,APOE,DAGLA,TBC1D2B,APOA4,RAB5B,APOA2,PI4K2A,GPER1,SNX13,APOA5,APOC2
GO Component	GO:0031983	Vesicle lumen	13	326	0.57	0.47	0.0065	APOB,APOA1,KPNB1,ALB,PA2G4,FGB,HSP90AA1,HP,SERPINA1,PAFAH1B2,FRK,PSMC3,FGA
GO Component	GO:0043226	Organelle	174	14017	0.07	0.31	0.0065	RRN3,CETP,SULT2B1,SLC25A1,PNPLA3,DHODH,AQP9,DBP,RASIP1,SNX8,ZPR1,APOC3,MLEC,APOB,APOA1,PMFBP1,ELF1,ACADS,RRAS,NECTIN2,APOE,DAGLA,OASL,ZC3H10,BUD13,ADAM10,SERPINA10,RBMS2,PIH1D1,FNBP4,CDK2,ESYT1,DHX38,TXNL4B,ABCA10,RPS11,RCN3,FCGR2A,FTH1,NRBF2,GLUD1,FADS3,MYRF,FADS2,JAZF1,ABCA6,NTAN1,ZNF19,SPPL3,FCER1G,KPNB1,ALB,ADH5,SHLD2,RAPSN,LIPC,BMERB1,TBC1D2B,PA2G4,FEN1,FGB,CYP2W1,GLS2,TRIM59,FUT1,SPACA4,SIDT2,ZFAND2A,CABP1,NPEPPS,TUBD1,MLXIPL,SLC34A1,FADS1,BCAT2,MAMSTR,PCSK7,IZUMO1,HSP90AA1,TNPO1,SPRYD4,MYB,UGT2B15,CHST4,TEKT1,COX19,NOSIP,SAMM50,TRAF3IP2,HP,RPS26,APOA4,ANKRD17,REV3L,RAB5B,SCAF1,SLC39A13,XAF1,MOK,HBS1L,NR1I3,TOMM40L,APOA2,NDUFS2,F11R,SLC16A10,PI4K2A,HOGA1,MMRN2,REEP3,ABCA1,SIK3,RPL13A,CPT1C,ABCA5,TAGLN,INCENP,RAB3IL1,TRPS1,AFP,MYH11,MPV17L,PDXDC1,NUDT1,GPER1,JMJD1C,TDRD15,RGS14,FUT2,PARN,PRR12,WDR20,SNX13,PMEL,PRMT1,SLC13A5,HERPUD1,TOMM40,FCGRT,SERPINA1,FTO,ADCY5,PLRG1,ADH4,EIF4E,PAFAH1B2,AGBL2,CELF1,HNF1A,CLTCL1,HPR,C12orf43,ADAP1,TMEM258,SYT7,APOA5,RPL18,IKZF4,RPL41,SMARCC2,ITGB3,MINDY2,RNF111,APOC1,APOC2,MAP2K6,SPHK2,IRF3,FRK,PPM1K,PSMC3,BCL2L12,FGA,MIP
GO Component	GO:0030141	Secretory granule	23	873	0.39	0.42	0.0068	MLEC,APOA1,ADAM10,FCGR2A,FTH1,FCER1G,KPNB1,ALB,PA2G4,FGB,SPACA4,IZUMO1,HSP90AA1,HP,RAB5B,NUDT1,SERPINA1,PAFAH1B2,SYT7,ITGB3,FRK,PSMC3,FGA
GO Component	GO:0031982	Vesicle	66	3957	0.19	0.36	0.0068	CETP,SULT2B1,SLC25A1,SNX8,APOC3,MLEC,APOB,APOA1,RRAS,NECTIN2,APOE,DAGLA,ADAM10,SERPINA10,CDK2,RPS11,FCGR2A,FTH1,NRBF2,SPPL3,FCER1G,KPNB1,ALB,ADH5,TBC1D2B,PA2G4,FGB,SPACA4,NPEPPS,SLC34A1,IZUMO1,HSP90AA1,TNPO1,SAMM50,TRAF3IP2,HP,RPS26,APOA4,RAB5B,HBS1L,APOA2,F11R,PI4K2A,MMRN2,ABCA1,ABCA5,RAB3IL1,MYH11,NUDT1,GPER1,FUT2,SNX13,PMEL,FCGRT,SERPINA1,EIF4E,PAFAH1B2,CLTCL1,HPR,SYT7,APOA5,ITGB3,APOC2,FRK,PSMC3,FGA
GO Component	GO:0043229	Intracellular organelle	166	13231	0.07	0.31	0.0087	RRN3,SULT2B1,SLC25A1,PNPLA3,DHODH,AQP9,DBP,RASIP1,SNX8,ZPR1,APOC3,MLEC,APOB,APOA1,ELF1,ACADS,APOE,DAGLA,OASL,ZC3H10,BUD13,ADAM10,SERPINA10,RBMS2,PIH1D1,FNBP4,CDK2,ESYT1,DHX38,TXNL4B,ABCA10,RPS11,RCN3,FCGR2A,FTH1,NRBF2,GLUD1,FADS3,MYRF,FADS2,JAZF1,ABCA6,NTAN1,ZNF19,SPPL3,FCER1G,KPNB1,ALB,ADH5,SHLD2,RAPSN,LIPC,BMERB1,TBC1D2B,PA2G4,FEN1,FGB,CYP2W1,GLS2,TRIM59,FUT1,SPACA4,SIDT2,ZFAND2A,CABP1,NPEPPS,TUBD1,MLXIPL,SLC34A1,FADS1,BCAT2,MAMSTR,PCSK7,IZUMO1,HSP90AA1,TNPO1,SPRYD4,MYB,UGT2B15,CHST4,TEKT1,COX19,NOSIP,SAMM50,TRAF3IP2,HP,RPS26,APOA4,ANKRD17,REV3L,RAB5B,SCAF1,SLC39A13,XAF1,MOK,NR1I3,TOMM40L,APOA2,NDUFS2,SLC16A10,PI4K2A,HOGA1,REEP3,ABCA1,SIK3,RPL13A,CPT1C,ABCA5,TAGLN,INCENP,RAB3IL1,TRPS1,AFP,MYH11,MPV17L,PDXDC1,NUDT1,GPER1,JMJD1C,TDRD15,RGS14,FUT2,PARN,PRR12,WDR20,SNX13,PMEL,PRMT1,SLC13A5,HERPUD1,TOMM40,FCGRT,SERPINA1,FTO,ADCY5,PLRG1,ADH4,EIF4E,PAFAH1B2,AGBL2,CELF1,HNF1A,CLTCL1,C12orf43,ADAP1,TMEM258,SYT7,APOA5,RPL18,IKZF4,RPL41,SMARCC2,ITGB3,MINDY2,RNF111,APOC1,APOC2,MAP2K6,SPHK2,IRF3,FRK,PPM1K,PSMC3,BCL2L12,FGA,MIP
GO Component	GO:0070062	Extracellular exosome	41	2096	0.26	0.37	0.0087	CETP,SULT2B1,SLC25A1,APOC3,APOB,APOA1,RRAS,NECTIN2,APOE,ADAM10,SERPINA10,RPS11,FTH1,KPNB1,ALB,ADH5,PA2G4,FGB,NPEPPS,HSP90AA1,TNPO1,SAMM50,HP,RPS26,APOA4,RAB5B,HBS1L,APOA2,F11R,MMRN2,MYH11,FUT2,SERPINA1,EIF4E,PAFAH1B2,CLTCL1,HPR,SYT7,ITGB3,FRK,FGA
GO Component	GO:0070013	Intracellular organelle lumen	85	5660	0.15	0.32	0.0129	RRN3,DHODH,ZPR1,APOB,APOA1,ELF1,ACADS,APOE,OASL,ZC3H10,BUD13,ADAM10,SERPINA10,PIH1D1,FNBP4,CDK2,DHX38,TXNL4B,RPS11,RCN3,FTH1,NRBF2,GLUD1,MYRF,JAZF1,ABCA6,KPNB1,ALB,LIPC,PA2G4,FEN1,FGB,CYP2W1,GLS2,TUBD1,MLXIPL,SLC34A1,BCAT2,HSP90AA1,MYB,COX19,NOSIP,HP,RPS26,APOA4,ANKRD17,REV3L,XAF1,NR1I3,APOA2,NDUFS2,HOGA1,SIK3,RPL13A,INCENP,TRPS1,AFP,NUDT1,GPER1,JMJD1C,RGS14,PARN,WDR20,PRMT1,SLC13A5,SERPINA1,FTO,PLRG1,ADH4,PAFAH1B2,CELF1,APOA5,RPL18,IKZF4,SMARCC2,ITGB3,MINDY2,RNF111,MAP2K6,SPHK2,IRF3,FRK,PPM1K,PSMC3,FGA
GO Component	GO:0034774	Secretory granule lumen	12	321	0.54	0.41	0.0142	APOA1,KPNB1,ALB,PA2G4,FGB,HSP90AA1,HP,SERPINA1,PAFAH1B2,FRK,PSMC3,FGA
GO Component	GO:0005576	Extracellular region	66	4175	0.17	0.3	0.0218	CA11,CETP,SULT2B1,SLC25A1,APOC3,APOB,APOA1,SCGB1D2,SCGB2A1,RRAS,PRRG2,NECTIN2,APOE,ADAM10,SERPINA10,ERBB3,NTN5,RPS11,FTH1,ANKH,KPNB1,ALB,ADH5,LIPC,PA2G4,SCGB1D1,FGB,SPACA4,CABP1,NPEPPS,LPA,HSP90AA1,TNPO1,SAMM50,HP,RPS26,APOA4,RAB5B,HBS1L,APOA2,F11R,MMRN2,AFP,MYH11,NUDT1,FUT2,ADM5,PMEL,FCGRT,SERPINA1,EIF4E,PAFAH1B2,CLTCL1,HPR,SYT7,APOA5,ITGB3,APOC1,APOC2,APOC4,FLT3LG,FGF21,FRK,PSMC3,LPL,FGA
GO Component	GO:0099503	Secretory vesicle	24	1047	0.33	0.33	0.0234	MLEC,APOA1,ADAM10,FCGR2A,FTH1,FCER1G,KPNB1,ALB,PA2G4,FGB,SPACA4,IZUMO1,HSP90AA1,HP,RAB5B,RAB3IL1,NUDT1,SERPINA1,PAFAH1B2,SYT7,ITGB3,FRK,PSMC3,FGA
GO Component	GO:0034362	Low-density lipoprotein particle	3	12	1.37	0.43	0.0265	APOB,APOE,APOC2
STRING clusters	CL:18725	Complement and coagulation cascades, and Protein-lipid complex	22	166	1.09	2.33	2.81e-13	CETP,APOC3,APOA1,APOE,SERPINA10,RBMS2,FCGR2A,ALB,LIPC,FGB,LPA,HP,APOA4,APOA2,SERPINA1,HPR,APOA5,APOC1,APOC2,APOC4,LPL,FGA
STRING clusters	CL:18726	Complement and coagulation cascades, and Protein-lipid complex	21	161	1.09	2.27	6.59e-13	CETP,APOC3,APOA1,APOE,RBMS2,FCGR2A,ALB,LIPC,FGB,LPA,HP,APOA4,APOA2,SERPINA1,HPR,APOA5,APOC1,APOC2,APOC4,LPL,FGA
STRING clusters	CL:18956	Lipoprotein particle, and Assembly of active LPL and LIPC lipase complexes	14	46	1.46	2.74	1.67e-12	CETP,APOC3,APOA1,APOE,LIPC,LPA,APOA4,APOA2,HPR,APOA5,APOC1,APOC2,APOC4,LPL
STRING clusters	CL:18957	Lipoprotein particle	13	36	1.53	2.8	1.97e-12	CETP,APOC3,APOA1,LIPC,LPA,APOA4,APOA2,HPR,APOA5,APOC1,APOC2,APOC4,LPL
STRING clusters	CL:18962	High-density lipoprotein particle	11	21	1.69	2.78	9.6e-12	CETP,APOC3,APOA1,LPA,APOA4,APOA2,HPR,APOA5,APOC1,APOC2,APOC4
STRING clusters	CL:18966	High-density lipoprotein particle	10	16	1.77	2.69	3.61e-11	CETP,APOC3,APOA1,LPA,APOA4,APOA2,APOA5,APOC1,APOC2,APOC4
STRING clusters	CL:18970	Triglyceride-rich lipoprotein particle remodeling, and Spherical high-density lipoprotein particle	8	11	1.83	2.22	4.2e-09	CETP,APOC3,APOA1,APOA4,APOA2,APOA5,APOC1,APOC2
STRING clusters	CL:18973	Regulation of very-low-density lipoprotein particle clearance, and Negative regulation of cholesterol import	5	5	1.97	1.34	1.25e-05	APOC3,APOA4,APOA2,APOC1,APOC2
STRING clusters	CL:18732	Mixed, incl. COVID-19, thrombosis and anticoagulation, and Scavenging of heme from plasma	5	26	1.26	0.58	0.0065	ALB,FGB,HP,SERPINA1,FGA
STRING clusters	CL:9984	Mixed, incl. Fatty acid metabolism, and Regulation of lipid storage	7	88	0.87	0.41	0.0233	APOB,FADS3,FADS2,FADS1,ABCA1,CPT1C,FGF21
STRING clusters	CL:31877	Secretoglobin	3	6	1.67	0.42	0.0303	SCGB1D2,SCGB2A1,SCGB1D1
STRING clusters	CL:18733	Mixed, incl. COVID-19, thrombosis and anticoagulation, and Inter-alpha-trypsin inhibitor heavy chain C-terminus	4	21	1.25	0.38	0.0381	ALB,FGB,SERPINA1,FGA
STRING clusters	CL:9985	Mixed, incl. Fatty acid metabolism, and Regulation of lipid storage	6	69	0.91	0.37	0.0381	APOB,FADS3,FADS2,FADS1,ABCA1,CPT1C
KEGG	hsa04979	Cholesterol metabolism	13	48	1.4	2.48	1.95e-11	CETP,APOC3,APOB,APOA1,APOE,LIPC,LPA,APOA4,APOA2,ABCA1,APOC1,APOC2,LPL
KEGG	hsa03320	PPAR signaling pathway	7	75	0.94	0.58	0.0043	APOC3,APOA1,FADS2,APOA2,CPT1C,APOA5,LPL
Reactome	HSA-174824	Plasma lipoprotein assembly, remodeling, and clearance	17	75	1.33	2.78	1.1e-13	CETP,APOC3,APOB,APOA1,APOE,ALB,LIPC,LPA,APOA4,APOA2,ABCA1,APOA5,APOC1,APOC2,APOC4,FGF21,LPL
Reactome	HSA-8963899	Plasma lipoprotein remodeling	14	34	1.59	3.11	1.1e-13	CETP,APOC3,APOB,APOA1,APOE,ALB,LIPC,LPA,APOA4,APOA2,APOA5,APOC2,FGF21,LPL
Reactome	HSA-8963901	Chylomicron remodeling	9	10	1.93	2.67	8.73e-11	APOC3,APOB,APOA1,APOE,APOA4,APOA2,APOA5,APOC2,LPL
Reactome	HSA-8963898	Plasma lipoprotein assembly	10	19	1.69	2.52	1.32e-10	APOC3,APOB,APOA1,APOE,APOA4,APOA2,ABCA1,APOC1,APOC2,APOC4
Reactome	HSA-382551	Transport of small molecules	32	723	0.62	1.14	8.65e-09	CETP,AQP9,APOC3,APOB,APOA1,APOE,ABCA10,FTH1,SLC22A3,ANKH,ABCA6,ALB,LIPC,LPA,SLC34A1,APOA4,APOA2,SLC16A10,ABCA1,ABCA5,BEST1,SLC13A5,ADCY5,APOA5,APOC1,APOC2,APOC4,FGF21,PSMC3,LPL,MIP,MFSD4B
Reactome	HSA-8963888	Chylomicron assembly	7	10	1.82	1.88	8.89e-08	APOC3,APOB,APOA1,APOE,APOA4,APOA2,APOC2
Reactome	HSA-8964058	HDL remodeling	6	10	1.75	1.48	3.07e-06	CETP,APOC3,APOA1,APOE,ALB,APOC2
Reactome	HSA-8957275	Post-translational protein phosphorylation	11	107	0.98	1.09	1.41e-05	APOB,APOA1,APOE,ADAM10,SERPINA10,ALB,APOA2,AFP,SERPINA1,APOA5,FGA
Reactome	HSA-2173782	Binding and Uptake of Ligands by Scavenger Receptors	8	43	1.24	1.19	1.47e-05	APOB,APOA1,APOE,FTH1,ALB,HSP90AA1,HP,HPR
Reactome	HSA-975634	Retinoid metabolism and transport	8	44	1.23	1.18	1.55e-05	APOC3,APOB,APOA1,APOE,APOA4,APOA2,APOC2,LPL
Reactome	HSA-381426	Regulation of Insulin-like Growth Factor (IGF) transport and uptake by Insulin-like Growth Factor Binding Proteins (IGFBPs)	11	124	0.92	0.98	3.65e-05	APOB,APOA1,APOE,ADAM10,SERPINA10,ALB,APOA2,AFP,SERPINA1,APOA5,FGA
Reactome	HSA-8963889	Assembly of active LPL and LIPC lipase complexes	6	19	1.47	1.16	3.65e-05	LIPC,APOA4,APOA5,APOC2,FGF21,LPL
Reactome	HSA-1430728	Metabolism	47	2092	0.32	0.57	0.00012	SULT2B1,SLC25A1,PNPLA3,DHODH,APOC3,APOB,APOA1,ACADS,APOE,PLEKHA4,HSD17B14,ESYT1,RPS11,GLUD1,FADS2,KPNB1,ALB,ADH5,CYP2W1,GLS2,FUT1,MLXIPL,FADS1,BCAT2,HSP90AA1,UGT2B15,COX19,NOSIP,RPS26,APOA4,APOA2,NDUFS2,PI4K2A,HOGA1,ABCA1,RPL13A,NUDT1,FUT2,ADCY5,ADH4,APOA5,RPL18,APOC2,SPHK2,PPM1K,PSMC3,LPL
Reactome	HSA-2187338	Visual phototransduction	9	99	0.93	0.81	0.00033	APOC3,APOB,APOA1,APOE,METAP1,APOA4,APOA2,APOC2,LPL
Reactome	HSA-9029569	NR1H3 & NR1H2 regulate gene expression linked to cholesterol transport and efflux	6	36	1.19	0.8	0.0007	CETP,APOE,ABCA1,APOC1,APOC2,APOC4
Reactome	HSA-8964043	Plasma lipoprotein clearance	6	37	1.18	0.79	0.00076	APOB,APOA1,APOE,LIPC,APOC1,APOC4
Reactome	HSA-2168880	Scavenging of heme from plasma	4	15	1.4	0.62	0.0049	APOA1,ALB,HP,HPR
Reactome	HSA-8866423	VLDL assembly	3	5	1.75	0.59	0.0071	APOB,APOC1,APOC4
Reactome	HSA-8964026	Chylomicron clearance	3	5	1.75	0.59	0.0071	APOB,APOE,LIPC
Reactome	HSA-1369062	ABC transporters in lipid homeostasis	4	18	1.32	0.56	0.0079	APOA1,ABCA10,ABCA6,ABCA5
Reactome	HSA-3000480	Scavenging by Class A Receptors	4	18	1.32	0.56	0.0079	APOB,APOA1,APOE,FTH1
Reactome	HSA-8964041	LDL remodeling	3	6	1.67	0.57	0.0088	CETP,APOB,LPA
Reactome	HSA-8964046	VLDL clearance	3	6	1.67	0.57	0.0088	APOB,APOC1,APOC4
Reactome	HSA-9006931	Signaling by Nuclear Receptors	11	265	0.59	0.41	0.0155	CETP,ALDH1A2,APOE,HSP90AA1,MYB,ABCA1,PRMT1,ADH4,APOC1,APOC2,APOC4
Reactome	HSA-196854	Metabolism of vitamins and cofactors	9	188	0.65	0.4	0.0213	APOC3,APOB,APOA1,APOE,HSP90AA1,APOA4,APOA2,APOC2,LPL
WikiPathways	WP430	Statin inhibition of cholesterol production	13	29	1.62	3.09	2.1e-13	CETP,APOC3,APOB,APOA1,APOE,LIPC,APOA4,APOA2,ABCA1,APOA5,APOC1,APOC2,LPL
WikiPathways	WP3601	Lipid particles composition	8	10	1.88	2.35	1.42e-09	CETP,APOC3,APOB,APOA1,APOE,APOA2,APOC2,LPL
WikiPathways	WP4522	Metabolic pathway of LDL, HDL and TG, including diseases	9	17	1.7	2.28	1.42e-09	CETP,APOB,APOA1,APOE,LIPC,APOA2,ABCA1,APOC2,LPL
WikiPathways	WP5304	Cholesterol metabolism	13	72	1.23	1.97	1.42e-09	CETP,APOC3,APOB,APOA1,APOE,LIPC,LPA,APOA4,APOA2,ABCA1,APOC1,APOC2,LPL
WikiPathways	WP5112	Familial hyperlipidemia type 5	8	15	1.7	2.09	8.96e-09	CETP,APOA1,LIPC,APOA4,APOA2,APOA5,APOC2,LPL
WikiPathways	WP5108	Familial hyperlipidemia type 1	8	18	1.62	1.96	2.32e-08	CETP,APOA1,LIPC,APOA4,APOA2,APOA5,APOC2,LPL
WikiPathways	WP5111	Familial hyperlipidemia type 4	8	22	1.53	1.81	7.17e-08	CETP,APOA1,LIPC,APOA4,APOA2,APOA5,APOC2,LPL
WikiPathways	WP5110	Familial hyperlipidemia type 3	7	13	1.7	1.85	8.85e-08	CETP,APOA1,APOE,LIPC,APOA4,APOA2,LPL
WikiPathways	WP5109	Familial hyperlipidemia type 2	7	16	1.61	1.72	2.42e-07	CETP,APOB,APOA1,LIPC,APOA4,APOA2,LPL
WikiPathways	WP5323	Fatty Acids and Lipoproteins Transport in Hepatocytes	18	380	0.65	0.86	1.94e-05	CETP,APOC3,APOB,APOA1,ACADS,APOE,LIPC,LPA,APOA4,RAB5B,APOA2,ABCA1,CPT1C,APOA5,APOC1,APOC2,APOC4,LPL
WikiPathways	WP3942	PPAR signaling pathway	7	67	0.99	0.74	0.00092	APOC3,APOA1,FADS2,APOA2,CPT1C,APOA5,LPL
WikiPathways	WP3888	VEGFA-VEGFR2 signaling	16	428	0.54	0.57	0.0014	ADAM10,RPS11,GLUD1,ALB,FGB,FUT1,HSP90AA1,TRAF3IP2,MMRN2,RPL13A,MYH11,HERPUD1,EIF4E,ITGB3,MAP2K6,FGA
WikiPathways	WP5115	Network map of SARS-CoV-2 signaling pathway	11	218	0.68	0.59	0.002	APOA1,RRAS,SERPINA10,ALB,FGB,HP,APOA2,EIF4E,APOC1,IRF3,FGA
WikiPathways	WP176	Folate metabolism	6	67	0.92	0.54	0.0068	APOB,APOA1,ALB,FGB,ABCA1,FGA
WikiPathways	WP1533	Vitamin B12 metabolism	5	50	0.97	0.47	0.0138	APOB,APOA1,APOE,ALB,ABCA1
WikiPathways	WP2878	PPAR-alpha pathway	4	26	1.16	0.49	0.0138	APOC3,APOA1,APOA2,APOA5
WikiPathways	WP15	Selenium micronutrient network	6	84	0.83	0.44	0.0176	APOB,APOA1,ALB,FGB,ABCA1,FGA
WikiPathways	WP5333	Cholesterol metabolism	4	36	1.02	0.38	0.0354	APOB,APOA1,APOA4,ABCA1
Monarch	EFO:0004574	Total cholesterol measurement	69	497	1.11	4.75	3.53e-50	CETP,PNPLA3,DHODH,SNX8,ZPR1,APOB,APOA1,PMFBP1,ELF1,ALDH1A2,NECTIN2,APOE,BUD13,DHX38,TXNL4B,ABCA10,RPS11,FCGR2A,SLC22A3,FADS3,MYRF,FADS2,ABCA6,ZNF19,KPNB1,LIPC,PPP4R4,FGB,TRIM59,FUT1,SIDT2,NPEPPS,MLXIPL,LPA,FADS1,PCSK7,EFCAB13,CHST4,COX19,SAMM50,HP,APOA4,ANKRD17,HBS1L,ABCA1,SIK3,TAGLN,TRPS1,C7orf50,JMJD1C,TDRD15,FUT2,TOMM40,FCGRT,SERPINA1,FTO,ADCY5,TTC39B,CELF1,HNF1A,HPR,C12orf43,TMEM258,APOA5,APOC1,APOC2,APOC4,MAP2K6,FRK
Monarch	EFO:0004732	Lipoprotein measurement	98	1426	0.81	2.83	1.91e-49	RRN3,CETP,PNPLA3,DHODH,RASIP1,SNX8,ZPR1,APOC3,APOB,APOA1,PMFBP1,ELF1,ALDH1A2,NECTIN2,APOE,BUD13,ADAM10,FNBP4,DHX38,TXNL4B,ABCA10,RPS11,RCN3,FCGR2A,SLC22A3,FADS3,MYRF,FADS2,JAZF1,ABCA6,NTAN1,ZNF19,FCER1G,KPNB1,RAPSN,LIPC,RNF214,PPP4R4,FGB,GLS2,TRIM59,FUT1,SIDT2,NPEPPS,MLXIPL,LPA,FADS1,MAMSTR,PCSK7,EFCAB13,SPRYD4,UGT2B15,CHST4,COX19,SAMM50,HP,APOA4,ANKRD17,RAB5B,SCAF1,SLC39A13,HBS1L,REEP3,ABCA1,SIK3,ABCA5,TAGLN,TRPS1,PDXDC1,C7orf50,JMJD1C,TDRD15,FUT2,PRR12,SNX13,HERPUD1,TOMM40,FCGRT,SERPINA1,FTO,ADCY5,TTC39B,PAFAH1B2,CELF1,HNF1A,HPR,C12orf43,ADAP1,TMEM258,SYT7,APOA5,RNF111,APOC1,APOC2,APOC4,MAP2K6,FRK,LPL
Monarch	EFO:0004611	Low density lipoprotein cholesterol measurement	68	624	1.01	3.85	1.68e-43	CETP,PNPLA3,DHODH,RASIP1,SNX8,ZPR1,APOB,PMFBP1,ALDH1A2,NECTIN2,APOE,BUD13,DHX38,TXNL4B,ABCA10,FCGR2A,SLC22A3,FADS3,MYRF,FADS2,JAZF1,ABCA6,ZNF19,KPNB1,LIPC,PPP4R4,FGB,TRIM59,FUT1,SIDT2,NPEPPS,MLXIPL,LPA,FADS1,MAMSTR,PCSK7,EFCAB13,CHST4,HP,APOA4,ANKRD17,HBS1L,REEP3,ABCA1,SIK3,ABCA5,TAGLN,TRPS1,C7orf50,JMJD1C,TDRD15,FUT2,SNX13,TOMM40,SERPINA1,FTO,ADCY5,HNF1A,HPR,C12orf43,TMEM258,APOA5,APOC1,APOC2,APOC4,MAP2K6,FRK,LPL
Monarch	EFO:0004614	Apolipoprotein A 1 measurement	58	396	1.14	4.63	7.18e-43	CETP,PNPLA3,ZPR1,APOC3,APOB,APOA1,PMFBP1,ALDH1A2,NECTIN2,APOE,BUD13,ADAM10,TXNL4B,RCN3,SLC22A3,FADS3,FADS2,ABCA6,NTAN1,RAPSN,LIPC,RNF214,GLS2,TRIM59,NPEPPS,LPA,FADS1,MAMSTR,PCSK7,SPRYD4,UGT2B15,COX19,APOA4,SLC39A13,ABCA1,SIK3,TAGLN,TRPS1,PDXDC1,C7orf50,JMJD1C,SNX13,HERPUD1,TOMM40,ADCY5,TTC39B,PAFAH1B2,CELF1,HNF1A,HPR,ADAP1,RNF111,APOC1,APOC2,APOC4,MAP2K6,FRK,LPL
Monarch	EFO:0004872	Inflammatory biomarker measurement	82	1226	0.8	2.63	4.18e-39	CA11,CETP,PNPLA3,RASIP1,ZPR1,APOC3,APOB,APOA1,PMFBP1,ALDH1A2,NECTIN2,APOE,DAGLA,OASL,BUD13,ADAM10,TXNL4B,RCN3,FCGR2A,SLC22A3,FADS3,FADS2,JAZF1,ABCA6,NTAN1,SPPL3,RAPSN,LIPC,RNF214,CYP2W1,GLS2,TRIM59,CABP1,NPEPPS,TUBD1,MLXIPL,LPA,FADS1,MAMSTR,PCSK7,SH2D7,EFCAB13,SPRYD4,MYB,UGT2B15,COX19,TRAF3IP2,APOA4,RAB5B,SLC39A13,HBS1L,ABCA1,SIK3,TAGLN,TRPS1,MYH11,PDXDC1,C7orf50,JMJD1C,FUT2,PRR12,SNX13,HERPUD1,TOMM40,SERPINA1,FTO,ADCY5,TTC39B,PAFAH1B2,CELF1,HNF1A,HPR,C12orf43,ADAP1,SMARCC2,RNF111,APOC1,APOC2,APOC4,MAP2K6,FRK,LPL
Monarch	EFO:0005105	Lipid or lipoprotein measurement	110	2526	0.61	1.87	6.57e-39	RRN3,CETP,PNPLA3,DHODH,RASIP1,SNX8,ZPR1,APOC3,APOB,APOA1,PMFBP1,ELF1,ALDH1A2,NECTIN2,APOE,DAGLA,BUD13,ADAM10,FNBP4,DHX38,TXNL4B,ABCA10,RPS11,RCN3,FCGR2A,SLC22A3,FADS3,MYRF,FADS2,JAZF1,ANKH,ABCA6,NTAN1,ZNF19,FCER1G,KPNB1,ADH5,RAPSN,LIPC,BMERB1,RNF214,FEN1,PPP4R4,FGB,GLS2,TRIM59,FUT1,SIDT2,CABP1,NPEPPS,MLXIPL,LPA,FADS1,MAMSTR,PCSK7,EFCAB13,SPRYD4,UGT2B15,CHST4,COX19,SAMM50,HP,APOA4,ANKRD17,RAB5B,SCAF1,SLC39A13,HBS1L,REEP3,ABCA1,SIK3,ABCA5,TAGLN,RAB3IL1,TRPS1,MPV17L,PDXDC1,C7orf50,JMJD1C,TDRD15,RGS14,FUT2,PRR12,SNX13,BEST1,HERPUD1,TOMM40,FCGRT,SERPINA1,FTO,ADCY5,TTC39B,ADH4,PAFAH1B2,CELF1,HNF1A,HPR,C12orf43,ADAP1,TMEM258,SYT7,APOA5,RNF111,APOC1,APOC2,APOC4,MAP2K6,FGF21,FRK,LPL
Monarch	EFO:0004529	Lipid measurement	106	2400	0.62	1.88	1.38e-37	RRN3,CETP,PNPLA3,DHODH,RASIP1,SNX8,ZPR1,APOC3,APOB,APOA1,PMFBP1,ELF1,ALDH1A2,NECTIN2,APOE,DAGLA,BUD13,FNBP4,DHX38,TXNL4B,ABCA10,RPS11,FCGR2A,SLC22A3,FADS3,MYRF,FADS2,JAZF1,ANKH,ABCA6,NTAN1,ZNF19,KPNB1,ADH5,RAPSN,LIPC,BMERB1,RNF214,FEN1,PPP4R4,FGB,TRIM59,FUT1,SIDT2,CABP1,NPEPPS,MLXIPL,LPA,FADS1,MAMSTR,PCSK7,EFCAB13,SPRYD4,UGT2B15,CHST4,COX19,SAMM50,HP,APOA4,ANKRD17,RAB5B,SCAF1,SLC39A13,HBS1L,REEP3,ABCA1,SIK3,ABCA5,TAGLN,RAB3IL1,TRPS1,MPV17L,PDXDC1,C7orf50,JMJD1C,TDRD15,RGS14,FUT2,PRR12,SNX13,BEST1,HERPUD1,TOMM40,FCGRT,SERPINA1,FTO,ADCY5,TTC39B,ADH4,PAFAH1B2,CELF1,HNF1A,HPR,C12orf43,ADAP1,TMEM258,SYT7,APOA5,RNF111,APOC1,APOC2,APOC4,MAP2K6,FGF21,FRK,LPL
Monarch	EFO:0004747	Protein measurement	155	5856	0.39	1.21	7.19e-36	CA11,RRN3,CETP,SULT2B1,PNPLA3,DHODH,RASIP1,SNX8,ZPR1,APOC3,APOB,APOA1,PMFBP1,ELF1,ACADS,PRRG2,ALDH1A2,NECTIN2,APOE,DAGLA,OASL,BUD13,ADAM10,SERPINA10,RBMS2,FAM83E,HSD17B14,FNBP4,CDK2,ERBB3,DHX38,TXNL4B,ABCA10,NTN5,RPS11,RCN3,FCGR2A,SLC22A3,NRBF2,FADS3,MYRF,FADS2,JAZF1,ANKH,ABCA6,NTAN1,ZNF19,SPPL3,FCER1G,KPNB1,ALDH16A1,METAP1,ADH5,SHLD2,RAPSN,LIPC,BMERB1,TBC1D2B,RNF214,PPP4R4,FGB,CYP2W1,GLS2,TRIM59,FUT1,SIDT2,CABP1,NPEPPS,TUBD1,MLXIPL,LPA,SLC34A1,FADS1,MAMSTR,PCSK7,NT5DC1,SH2D7,EFCAB13,HSP90AA1,TNPO1,SPRYD4,UGT2B15,CHST4,COX19,NOSIP,SAMM50,TRAF3IP2,HP,RPS26,APOA4,ANKRD17,RAB5B,SCAF1,SLC39A13,HBS1L,NDUFS2,SLC16A10,HOGA1,MMRN2,BMPR1A,REEP3,ABCA1,SIK3,CPT1C,ABCA5,TAGLN,INCENP,RAB3IL1,TRPS1,MYH11,PDXDC1,NUDT1,C7orf50,JMJD1C,TDRD15,RGS14,FUT2,PRR12,SNX13,PMEL,SLC13A5,HERPUD1,TOMM40,FCGRT,SERPINA1,FTO,ADCY5,TTC39B,ADH4,EIF4E,PAFAH1B2,AGBL2,CELF1,HNF1A,CLTCL1,HPR,C12orf43,ADAP1,TMEM258,SYT7,APOA5,SMARCC2,ITGB3,RNF111,APOC1,APOC2,APOC4,MAP2K6,FLT3LG,FGF21,FRK,PSMC3,BCL2L12,LPL,FGA
Monarch	EFO:0004615	Apolipoprotein B measurement	50	360	1.11	4.16	1.29e-35	CETP,SNX8,ZPR1,APOB,PMFBP1,ALDH1A2,NECTIN2,APOE,DHX38,TXNL4B,ABCA10,RPS11,SLC22A3,FADS3,MYRF,FADS2,ABCA6,ZNF19,LIPC,PPP4R4,FUT1,SIDT2,NPEPPS,MLXIPL,LPA,FADS1,PCSK7,EFCAB13,CHST4,APOA4,HBS1L,SIK3,TAGLN,TRPS1,TDRD15,FUT2,TOMM40,FCGRT,SERPINA1,TTC39B,HNF1A,HPR,TMEM258,APOA5,APOC1,APOC2,APOC4,MAP2K6,FRK,LPL
Monarch	EFO:0004298	Cardiovascular measurement	99	2378	0.59	1.74	2.63e-32	CETP,PNPLA3,DHODH,RASIP1,SNX8,ZPR1,APOC3,APOB,APOA1,PMFBP1,RRAS,ALDH1A2,NECTIN2,APOE,BUD13,ADAM10,DHX38,TXNL4B,ABCA10,RCN3,FCGR2A,SLC22A3,FADS3,MYRF,FADS2,JAZF1,ABCA6,NTAN1,ZNF19,KPNB1,SHLD2,RAPSN,LIPC,RNF214,FEN1,PPP4R4,FGB,GLS2,TRIM59,FUT1,SIDT2,NPEPPS,MLXIPL,LPA,FADS1,MAMSTR,PCSK7,EFCAB13,SPRYD4,UGT2B15,CHST4,COX19,SAMM50,HP,APOA4,ANKRD17,SLC39A13,HBS1L,REEP3,ABCA1,SIK3,ABCA5,TAGLN,RAB3IL1,TRPS1,MYH11,PDXDC1,C7orf50,JMJD1C,TDRD15,FUT2,WDR20,SNX13,BEST1,HERPUD1,TOMM40,SERPINA1,FTO,ADCY5,TTC39B,PAFAH1B2,CELF1,HNF1A,HPR,C12orf43,ADAP1,TMEM258,SYT7,APOA5,ITGB3,RNF111,APOC1,APOC2,APOC4,MAP2K6,FGF21,FRK,PPM1K,LPL
Monarch	EFO:0005278	Cardiovascular disease biomarker measurement	96	2228	0.61	1.79	3.16e-32	CETP,PNPLA3,DHODH,RASIP1,SNX8,ZPR1,APOC3,APOB,APOA1,PMFBP1,RRAS,ALDH1A2,NECTIN2,APOE,BUD13,ADAM10,DHX38,TXNL4B,ABCA10,RCN3,FCGR2A,SLC22A3,FADS3,MYRF,FADS2,JAZF1,ABCA6,NTAN1,ZNF19,KPNB1,RAPSN,LIPC,RNF214,FEN1,PPP4R4,FGB,GLS2,TRIM59,FUT1,SIDT2,NPEPPS,MLXIPL,LPA,FADS1,MAMSTR,PCSK7,EFCAB13,SPRYD4,UGT2B15,CHST4,COX19,SAMM50,HP,APOA4,ANKRD17,SLC39A13,HBS1L,REEP3,ABCA1,SIK3,ABCA5,TAGLN,RAB3IL1,TRPS1,MYH11,PDXDC1,C7orf50,JMJD1C,TDRD15,FUT2,WDR20,SNX13,BEST1,HERPUD1,TOMM40,SERPINA1,FTO,ADCY5,TTC39B,PAFAH1B2,CELF1,HNF1A,HPR,C12orf43,ADAP1,TMEM258,SYT7,APOA5,RNF111,APOC1,APOC2,APOC4,MAP2K6,FRK,PPM1K,LPL
Monarch	EFO:0004612	High density lipoprotein cholesterol measurement	59	740	0.87	2.77	1.54e-30	RRN3,CETP,PNPLA3,ZPR1,APOC3,APOB,APOA1,ALDH1A2,NECTIN2,APOE,BUD13,FNBP4,TXNL4B,ABCA10,FADS3,MYRF,FADS2,KPNB1,RAPSN,LIPC,RNF214,SIDT2,MLXIPL,LPA,FADS1,PCSK7,UGT2B15,COX19,HP,APOA4,RAB5B,SCAF1,SLC39A13,REEP3,ABCA1,SIK3,TAGLN,TRPS1,PDXDC1,C7orf50,JMJD1C,PRR12,SNX13,HERPUD1,TOMM40,FTO,ADCY5,TTC39B,PAFAH1B2,CELF1,HNF1A,ADAP1,TMEM258,APOA5,APOC1,APOC2,APOC4,FRK,LPL
Monarch	EFO:0004530	Triglyceride measurement	55	787	0.82	2.39	1.68e-25	RRN3,CETP,PNPLA3,ZPR1,APOC3,APOB,ALDH1A2,NECTIN2,APOE,BUD13,TXNL4B,SLC22A3,FADS3,MYRF,FADS2,JAZF1,KPNB1,LIPC,RNF214,SIDT2,CABP1,MLXIPL,LPA,FADS1,MAMSTR,PCSK7,SPRYD4,COX19,APOA4,REEP3,ABCA1,SIK3,TAGLN,RAB3IL1,TRPS1,MPV17L,PDXDC1,JMJD1C,FUT2,SNX13,TOMM40,FCGRT,FTO,ADCY5,TTC39B,ADH4,PAFAH1B2,HPR,TMEM258,APOA5,APOC1,APOC2,APOC4,FGF21,LPL
Monarch	EFO:0005271	Sleep duration	34	254	1.1	3.29	6.66e-23	CETP,DHODH,RASIP1,ZPR1,APOC3,APOB,ALDH1A2,NECTIN2,APOE,DHX38,TXNL4B,MYRF,FADS2,KPNB1,LIPC,MLXIPL,LPA,FADS1,MAMSTR,PCSK7,ABCA1,SIK3,TRPS1,MPV17L,JMJD1C,SNX13,TOMM40,FTO,TTC39B,HNF1A,HPR,TMEM258,APOC1,LPL
Monarch	EFO:0004725	Metabolite measurement	58	1033	0.72	1.98	1.54e-22	RRN3,CETP,RASIP1,ZPR1,APOB,APOA1,PMFBP1,ACADS,ALDH1A2,NECTIN2,APOE,DAGLA,BUD13,DHX38,TXNL4B,SLC22A3,MYRF,FADS2,ANKH,NTAN1,SPPL3,FCER1G,LIPC,GLS2,FUT1,MLXIPL,LPA,FBXO39,SLC34A1,FADS1,BCAT2,IZUMO1,HSP90AA1,SPRYD4,UGT2B15,REV3L,NR1I3,TOMM40L,SLC16A10,HOGA1,ABCA1,PDXDC1,RGS14,FUT2,SLC13A5,TOMM40,SERPINA1,TTC39B,ADH4,CELF1,HNF1A,TMEM258,APOA5,IKZF4,PPM1K,LPL,MIP,MFSD4B
Monarch	EFO:0005653	Serum metabolite measurement	35	287	1.06	3.11	1.79e-22	RRN3,CETP,ZPR1,APOB,APOA1,ACADS,ALDH1A2,NECTIN2,APOE,DHX38,MYRF,FADS2,NTAN1,SPPL3,LIPC,GLS2,MLXIPL,FADS1,BCAT2,SPRYD4,UGT2B15,REV3L,SLC16A10,PDXDC1,FUT2,TOMM40,ADH4,CELF1,HNF1A,TMEM258,APOA5,PPM1K,LPL,MIP,MFSD4B
Monarch	EFO:0004582	Liver enzyme measurement	60	1124	0.7	1.91	1.93e-22	CA11,SULT2B1,PNPLA3,RASIP1,ZPR1,APOB,PMFBP1,ELF1,ALDH1A2,NECTIN2,APOE,OASL,FAM83E,HSD17B14,DHX38,TXNL4B,NTN5,FCGR2A,FADS3,MYRF,FADS2,JAZF1,ABCA6,SPPL3,METAP1,ADH5,LIPC,TRIM59,FUT1,CABP1,MLXIPL,FADS1,MAMSTR,TNPO1,UGT2B15,COX19,SAMM50,RPS26,RAB5B,HBS1L,REEP3,ABCA1,C7orf50,JMJD1C,FUT2,SNX13,TOMM40,FCGRT,SERPINA1,FTO,ADH4,AGBL2,HNF1A,HPR,C12orf43,TMEM258,APOA5,APOC1,FGF21,FRK
Monarch	EFO:0005664	Blood metabolite measurement	30	181	1.19	3.57	1.93e-22	RRN3,CETP,ZPR1,ALDH1A2,APOE,BUD13,TXNL4B,MYRF,FADS2,ANKH,NTAN1,FCER1G,LIPC,GLS2,MLXIPL,LPA,FBXO39,FADS1,SPRYD4,NR1I3,TOMM40L,SLC16A10,HOGA1,ABCA1,PDXDC1,FUT2,SLC13A5,SERPINA1,TTC39B,TMEM258
Monarch	EFO:0004458	C-reactive protein measurement	38	393	0.96	2.69	2.28e-21	CETP,RASIP1,ALDH1A2,NECTIN2,APOE,DAGLA,OASL,FADS2,JAZF1,SPPL3,RAPSN,LIPC,CYP2W1,GLS2,CABP1,TUBD1,MLXIPL,LPA,FADS1,SPRYD4,COX19,TRAF3IP2,ABCA1,TRPS1,C7orf50,JMJD1C,FUT2,TOMM40,SERPINA1,FTO,ADCY5,HNF1A,C12orf43,SMARCC2,APOC1,APOC2,APOC4,FRK
Monarch	EFO:0004533	Alkaline phosphatase measurement	40	465	0.91	2.5	6.68e-21	CA11,SULT2B1,RASIP1,APOB,PMFBP1,ELF1,ALDH1A2,NECTIN2,APOE,OASL,FAM83E,HSD17B14,DHX38,TXNL4B,NTN5,FADS3,MYRF,FADS2,ABCA6,METAP1,ADH5,LIPC,FUT1,MLXIPL,FADS1,MAMSTR,COX19,REEP3,JMJD1C,FUT2,TOMM40,FCGRT,SERPINA1,ADH4,HNF1A,C12orf43,TMEM258,APOC1,FGF21,FRK
Monarch	EFO:0009932	HMG CoA reductase inhibitor use measurement	20	60	1.5	4.06	1.37e-19	ZPR1,APOB,ALDH1A2,NECTIN2,APOE,DHX38,TXNL4B,ABCA6,KPNB1,LIPC,MLXIPL,LPA,ABCA1,TRPS1,FUT2,TOMM40,FTO,HNF1A,HPR,LPL
Monarch	EFO:0004503	Hematological measurement	110	4592	0.35	0.98	7.43e-17	CA11,CETP,PNPLA3,DHODH,RASIP1,SNX8,ZPR1,APOC3,MLEC,APOB,ELF1,ACADS,PRRG2,ALDH1A2,NECTIN2,APOE,OASL,BUD13,RBMS2,PLEKHA4,FAM83E,DHX38,TXNL4B,RPS11,RCN3,FCGR2A,SLC22A3,NRBF2,GLUD1,FADS3,MYRF,FADS2,JAZF1,ANKH,ABCA6,SPPL3,FCER1G,ADH5,SHLD2,RAPSN,LIPC,FEN1,FGB,TRIM59,SIDT2,ZFAND2A,NPEPPS,TUBD1,MLXIPL,LPA,SLC34A1,FADS1,MAMSTR,NT5DC1,IZUMO1,TNPO1,MYB,COX19,NOSIP,RPS26,ANKRD17,RAB5B,SCAF1,TBKBP1,MOK,HBS1L,NR1I3,NDUFS2,SLC16A10,BMPR1A,REEP3,ABCA1,SIK3,RPL13A,ABCA5,RAB3IL1,TRPS1,MYH11,PDXDC1,GPER1,GPR146,C7orf50,JMJD1C,RGS14,FUT2,PARN,PRR12,WDR20,SNX13,TOMM40,FCGRT,SERPINA1,FTO,ADCY5,ADH4,PAFAH1B2,AGBL2,CELF1,HNF1A,HPR,ADAP1,TMEM258,APOA5,ITGB3,APOC1,SPHK2,FLT3LG,LPL,FGA,MFSD4B
Monarch	EFO:0004535	Serum albumin measurement	21	128	1.19	2.75	3.51e-15	SNX8,RBMS2,TXNL4B,RPS11,FCGR2A,FADS2,ALDH16A1,TBC1D2B,PPP4R4,LPA,SH2D7,CPT1C,ABCA5,SNX13,FCGRT,SERPINA1,HPR,MAP2K6,FLT3LG,PSMC3,BCL2L12
Monarch	EFO:0005047	Erythrocyte measurement	61	1675	0.53	1.28	5.93e-15	PNPLA3,SNX8,ZPR1,MLEC,ELF1,ACADS,PRRG2,ALDH1A2,NECTIN2,APOE,RBMS2,PLEKHA4,DHX38,TXNL4B,RCN3,FCGR2A,SLC22A3,NRBF2,GLUD1,MYRF,FADS2,ABCA6,FCER1G,SHLD2,RAPSN,LIPC,NPEPPS,TUBD1,MLXIPL,SLC34A1,FADS1,IZUMO1,TNPO1,MYB,NOSIP,ANKRD17,SCAF1,TBKBP1,MOK,HBS1L,SLC16A10,REEP3,SIK3,RAB3IL1,TRPS1,PDXDC1,GPR146,C7orf50,JMJD1C,PARN,PRR12,FCGRT,FTO,ADCY5,PAFAH1B2,HNF1A,TMEM258,APOA5,APOC1,LPL,MFSD4B
Monarch	EFO:0007937	Blood protein measurement	63	1810	0.51	1.24	1.2e-14	SNX8,ZPR1,APOC3,APOB,PMFBP1,PRRG2,ALDH1A2,NECTIN2,APOE,SERPINA10,FAM83E,HSD17B14,CDK2,DHX38,TXNL4B,RPS11,RCN3,FCGR2A,SLC22A3,MYRF,FADS2,JAZF1,ABCA6,ALDH16A1,LIPC,BMERB1,RNF214,PPP4R4,FUT1,LPA,MAMSTR,PCSK7,EFCAB13,HSP90AA1,NOSIP,NDUFS2,REEP3,ABCA1,SIK3,CPT1C,ABCA5,JMJD1C,RGS14,FUT2,PRR12,PMEL,TOMM40,FCGRT,SERPINA1,ADH4,PAFAH1B2,CELF1,HNF1A,HPR,C12orf43,TMEM258,APOC1,APOC2,APOC4,MAP2K6,FLT3LG,FGF21,BCL2L12
Monarch	EFO:0007010	Drug use measurement	31	403	0.86	1.97	1.63e-14	ZPR1,APOB,ALDH1A2,NECTIN2,APOE,DHX38,TXNL4B,FADS2,JAZF1,ABCA6,KPNB1,LIPC,ZFAND2A,MLXIPL,LPA,TNPO1,RAB5B,ABCA1,SIK3,CPT1C,TAGLN,TRPS1,FUT2,TOMM40,FTO,ADCY5,AGBL2,HNF1A,HPR,PSMC3,LPL
Monarch	EFO:0004348	Hematocrit	32	449	0.83	1.87	3.63e-14	PNPLA3,ZPR1,PRRG2,ALDH1A2,OASL,RBMS2,DHX38,TXNL4B,RCN3,FCGR2A,MYRF,FADS2,ABCA6,SHLD2,LIPC,SLC34A1,FADS1,NT5DC1,NOSIP,ANKRD17,HBS1L,SIK3,TRPS1,RGS14,FUT2,PRR12,FCGRT,FTO,HNF1A,HPR,TMEM258,APOA5
Monarch	EFO:0004306	Erythrocyte indices	57	1616	0.52	1.2	3.27e-13	PNPLA3,SNX8,ZPR1,MLEC,ELF1,ACADS,PRRG2,ALDH1A2,NECTIN2,APOE,RBMS2,PLEKHA4,DHX38,TXNL4B,RCN3,SLC22A3,NRBF2,MYRF,FADS2,ABCA6,FCER1G,SHLD2,RAPSN,LIPC,NPEPPS,TUBD1,MLXIPL,SLC34A1,FADS1,IZUMO1,TNPO1,MYB,NOSIP,ANKRD17,SCAF1,TBKBP1,MOK,HBS1L,SLC16A10,REEP3,RAB3IL1,TRPS1,GPR146,C7orf50,JMJD1C,PARN,PRR12,FCGRT,FTO,ADCY5,PAFAH1B2,HNF1A,TMEM258,APOA5,APOC1,LPL,MFSD4B
Monarch	EFO:0004870	Sleep measurement	41	868	0.65	1.42	8.9e-13	CETP,DHODH,RASIP1,ZPR1,APOC3,APOB,ALDH1A2,NECTIN2,APOE,ADAM10,FNBP4,DHX38,TXNL4B,MYRF,FADS2,NTAN1,KPNB1,LIPC,CYP2W1,MLXIPL,LPA,FADS1,MAMSTR,PCSK7,ABCA1,SIK3,TRPS1,MPV17L,PDXDC1,JMJD1C,SNX13,TOMM40,FTO,ADCY5,TTC39B,HNF1A,HPR,TMEM258,APOC1,PSMC3,LPL
Monarch	EFO:0004512	Bone measurement	67	2295	0.44	1.03	3.75e-12	CA11,SULT2B1,DHODH,RASIP1,SNX8,APOB,PMFBP1,ELF1,ALDH1A2,NECTIN2,APOE,OASL,BUD13,SERPINA10,FAM83E,HSD17B14,DHX38,TXNL4B,NTN5,SLC22A3,FADS3,MYRF,FADS2,JAZF1,ANKH,ABCA6,NTAN1,SPPL3,KPNB1,METAP1,ADH5,LIPC,FUT1,NPEPPS,MLXIPL,LPA,FADS1,MAMSTR,EFCAB13,COX19,SCAF1,SLC39A13,BMPR1A,REEP3,ABCA1,TRPS1,PDXDC1,JMJD1C,FUT2,SNX13,HERPUD1,TOMM40,FCGRT,SERPINA1,FTO,ADCY5,TTC39B,ADH4,CELF1,HNF1A,C12orf43,TMEM258,IKZF4,ITGB3,APOC1,FGF21,FRK
Monarch	EFO:0004509	Hemoglobin measurement	47	1228	0.56	1.21	1.08e-11	PNPLA3,ZPR1,ELF1,PRRG2,ALDH1A2,NECTIN2,APOE,OASL,RBMS2,DHX38,TXNL4B,RCN3,FCGR2A,NRBF2,FADS3,MYRF,FADS2,JAZF1,ANKH,ABCA6,SHLD2,RAPSN,LIPC,TUBD1,MLXIPL,SLC34A1,FADS1,TNPO1,NOSIP,HBS1L,SLC16A10,ABCA5,RAB3IL1,TRPS1,C7orf50,RGS14,FUT2,PRR12,TOMM40,FCGRT,FTO,ADCY5,HNF1A,HPR,TMEM258,APOA5,APOC1
Monarch	EFO:0004555	Glycoprotein measurement	40	916	0.61	1.29	2.21e-11	RRN3,PNPLA3,NECTIN2,APOE,OASL,SLC22A3,FADS3,MYRF,FADS2,JAZF1,ANKH,ABCA6,KPNB1,PPP4R4,MLXIPL,LPA,FADS1,EFCAB13,TNPO1,UGT2B15,COX19,HBS1L,REEP3,INCENP,MYH11,PDXDC1,C7orf50,JMJD1C,SNX13,TOMM40,FCGRT,SERPINA1,FTO,ADCY5,ADH4,HNF1A,TMEM258,ITGB3,APOC1,FRK
Monarch	EFO:0003940	Physical activity	16	99	1.18	2.19	2.92e-11	ZPR1,ALDH1A2,NECTIN2,TXNL4B,FADS2,ABCA6,KPNB1,LPA,FADS1,ABCA1,TRPS1,JMJD1C,SNX13,TTC39B,HPR,LPL
Monarch	EFO:0005680	omega-6 polyunsaturated fatty acid measurement	12	41	1.44	2.38	9.06e-11	DAGLA,MYRF,FADS2,NTAN1,BMERB1,FEN1,FADS1,REEP3,PDXDC1,JMJD1C,TMEM258,APOA5
Monarch	EFO:0004696	Sex hormone-binding globulin measurement	32	625	0.68	1.35	1.68e-10	RRN3,PNPLA3,OASL,SLC22A3,MYRF,FADS2,JAZF1,ABCA6,KPNB1,PPP4R4,MLXIPL,LPA,EFCAB13,TNPO1,UGT2B15,COX19,REEP3,INCENP,PDXDC1,C7orf50,JMJD1C,SNX13,FCGRT,SERPINA1,FTO,ADCY5,ADH4,HNF1A,TMEM258,ITGB3,APOC1,FRK
Monarch	EFO:0007878	Alcohol consumption measurement	24	332	0.83	1.58	1.95e-10	DHODH,RASIP1,ALDH1A2,FNBP4,TXNL4B,FADS2,ABCA6,KPNB1,METAP1,ADH5,MLXIPL,FADS1,MAMSTR,IZUMO1,SLC39A13,ABCA1,TRPS1,SNX13,SERPINA1,FTO,TTC39B,HNF1A,HPR,LPL
Monarch	EFO:0010968	Phosphate measurement	18	175	0.98	1.73	7.8e-10	ZPR1,APOC3,ALDH1A2,BUD13,FADS3,MYRF,FADS2,NTAN1,LIPC,FEN1,FADS1,ANKRD17,ABCA1,RAB3IL1,PDXDC1,BEST1,TMEM258,RNF111
Monarch	EFO:0004586	Complete blood cell count	70	2849	0.36	0.84	2.29e-09	CA11,PNPLA3,RASIP1,SNX8,ZPR1,APOC3,MLEC,APOB,ELF1,PRRG2,ALDH1A2,NECTIN2,APOE,BUD13,RBMS2,FAM83E,DHX38,TXNL4B,FCGR2A,SLC22A3,MYRF,FADS2,JAZF1,SPPL3,FCER1G,SHLD2,RAPSN,LIPC,FEN1,TRIM59,TUBD1,MLXIPL,SLC34A1,FADS1,MAMSTR,TNPO1,MYB,COX19,NOSIP,RPS26,ANKRD17,RAB5B,HBS1L,NDUFS2,SLC16A10,BMPR1A,REEP3,SIK3,RPL13A,TRPS1,C7orf50,JMJD1C,RGS14,PRR12,SNX13,FCGRT,SERPINA1,FTO,ADCY5,ADH4,AGBL2,CELF1,ADAP1,TMEM258,APOA5,ITGB3,SPHK2,FLT3LG,LPL,MFSD4B
Monarch	EFO:0004461	Iron biomarker measurement	15	124	1.05	1.69	6.39e-09	PRRG2,FNBP4,DHX38,MYRF,FADS2,FADS1,PCSK7,NOSIP,HBS1L,SIK3,ABCA5,FUT2,SERPINA1,PAFAH1B2,TMEM258
Monarch	HP:0010979	Abnormality of lipoprotein cholesterol concentration	11	47	1.34	1.94	6.39e-09	CETP,APOC3,APOB,APOA1,APOE,ALB,LIPC,ABCA1,APOA5,APOC2,LPL
Monarch	EFO:0005110	Fatty acid measurement	16	151	1	1.61	8.09e-09	ZPR1,DAGLA,MYRF,FADS2,NTAN1,BMERB1,FEN1,NPEPPS,FADS1,REEP3,PDXDC1,JMJD1C,BEST1,TMEM258,APOA5,APOC2
Monarch	EFO:0004736	Aspartate aminotransferase measurement	23	369	0.77	1.33	8.85e-09	PNPLA3,RASIP1,ZPR1,ELF1,ALDH1A2,TXNL4B,FCGR2A,SPPL3,METAP1,LIPC,TRIM59,SAMM50,RAB5B,HBS1L,ABCA1,SNX13,FCGRT,SERPINA1,ADH4,HNF1A,HPR,APOA5,FRK
Monarch	EFO:0004468	Glucose measurement	26	523	0.67	1.15	4.7e-08	ZPR1,ALDH1A2,NECTIN2,APOE,DAGLA,NRBF2,FADS3,MYRF,FADS2,JAZF1,ANKH,LIPC,GLS2,MLXIPL,FADS1,EFCAB13,SPRYD4,HBS1L,ABCA1,SIK3,JMJD1C,TOMM40,SERPINA1,FTO,ADCY5,TMEM258
Monarch	EFO:0005036	Platelet measurement	42	1304	0.48	0.92	4.78e-08	PNPLA3,RASIP1,SNX8,ZPR1,APOC3,APOB,ELF1,NECTIN2,APOE,BUD13,RBMS2,FADS2,FCER1G,ADH5,FEN1,SIDT2,NPEPPS,MLXIPL,LPA,FADS1,MAMSTR,TNPO1,MYB,COX19,HBS1L,REEP3,SIK3,TRPS1,MYH11,C7orf50,JMJD1C,WDR20,SNX13,FCGRT,SERPINA1,ADCY5,ADH4,CELF1,ADAP1,APOA5,ITGB3,LPL
Monarch	EFO:0011008	Sex hormone measurement	35	944	0.54	0.99	5.68e-08	RRN3,PNPLA3,OASL,SLC22A3,MYRF,FADS2,JAZF1,ABCA6,KPNB1,ADH5,PPP4R4,NPEPPS,MLXIPL,LPA,EFCAB13,TNPO1,UGT2B15,COX19,REEP3,INCENP,PDXDC1,C7orf50,JMJD1C,RGS14,SNX13,FCGRT,SERPINA1,FTO,ADCY5,ADH4,HNF1A,TMEM258,ITGB3,APOC1,FRK
Monarch	EFO:0006845	Liver disease biomarker	16	177	0.93	1.41	6.36e-08	PNPLA3,NECTIN2,APOE,RPS11,FADS2,MLXIPL,FADS1,SAMM50,HBS1L,JMJD1C,TOMM40,FCGRT,SERPINA1,FTO,HNF1A,APOC1
Monarch	EFO:0004329	Alcohol drinking	17	208	0.88	1.36	7.18e-08	ALDH1A2,TXNL4B,FADS2,ABCA6,KPNB1,MLXIPL,FADS1,MAMSTR,HSP90AA1,ABCA1,TRPS1,SNX13,FTO,TTC39B,HNF1A,HPR,LPL
Monarch	EFO:0004735	Serum alanine aminotransferase measurement	21	342	0.76	1.23	7.6e-08	PNPLA3,PMFBP1,ELF1,ALDH1A2,NECTIN2,APOE,TXNL4B,FADS2,JAZF1,LIPC,TRIM59,FADS1,SAMM50,RPS26,TOMM40,SERPINA1,FTO,AGBL2,HPR,APOC1,FRK
Monarch	EFO:0005134	Amino acid measurement	20	311	0.78	1.24	9.44e-08	AQP9,ALDH1A2,RBMS2,TXNL4B,SLC22A3,FADS2,JAZF1,ANKH,KPNB1,GLS2,NT5DC1,SPRYD4,SLC16A10,HOGA1,REEP3,SLC13A5,SERPINA1,MAP2K6,FGF21,MIP
Monarch	EFO:0008589	Esterified cholesterol measurement	7	11	1.78	1.86	9.44e-08	FADS3,FADS2,FADS1,ANKRD17,PDXDC1,TMEM258,SYT7
Monarch	HP:0010980	Hyperlipoproteinemia	9	33	1.41	1.72	1.07e-07	CETP,APOC3,APOB,APOE,ALB,LIPC,APOA5,APOC2,LPL
Monarch	EFO:0004532	Serum gamma-glutamyl transferase measurement	20	317	0.77	1.22	1.22e-07	RASIP1,PMFBP1,ALDH1A2,NECTIN2,APOE,OASL,JAZF1,SPPL3,TRIM59,FUT1,CABP1,MLXIPL,TNPO1,UGT2B15,COX19,C7orf50,FUT2,SERPINA1,HNF1A,C12orf43
Monarch	EFO:0006842	Diabetes mellitus biomarker	28	658	0.6	1.02	2.07e-07	ZPR1,ALDH1A2,NECTIN2,APOE,DAGLA,NRBF2,FADS3,MYRF,FADS2,JAZF1,ANKH,LIPC,GLS2,MLXIPL,FADS1,EFCAB13,SPRYD4,HBS1L,BMPR1A,ABCA1,SIK3,JMJD1C,TOMM40,SERPINA1,FTO,ADCY5,HNF1A,TMEM258
Monarch	EFO:0004309	Platelet count	29	705	0.59	1	2.08e-07	PNPLA3,RASIP1,ZPR1,APOC3,APOB,ELF1,APOE,BUD13,RBMS2,FADS2,FCER1G,FEN1,MLXIPL,FADS1,MAMSTR,TNPO1,COX19,HBS1L,REEP3,SIK3,TRPS1,C7orf50,JMJD1C,SERPINA1,ADCY5,ADH4,CELF1,APOA5,ITGB3
Monarch	EFO:0004729	Vitamin measurement	16	201	0.87	1.27	2.94e-07	CETP,RASIP1,ZPR1,APOB,ALDH1A2,APOE,FADS2,LIPC,FADS1,PCSK7,ABCA1,SIK3,TRPS1,FUT2,FTO,APOA5
Monarch	EFO:0004568	Serum non-albumin protein measurement	15	181	0.89	1.25	5.76e-07	SNX8,TXNL4B,RPS11,FCGR2A,FADS3,FADS2,FUT1,LPA,EFCAB13,NDUFS2,FUT2,FCGRT,HPR,ITGB3,FLT3LG
Monarch	EFO:0004639	Phospholipid measurement	8	28	1.43	1.55	6.62e-07	ZPR1,ALDH1A2,MYRF,FADS2,NTAN1,FADS1,PDXDC1,TMEM258
Monarch	EFO:0006334	Total iron binding capacity	8	28	1.43	1.55	6.62e-07	PRRG2,MYRF,FADS2,FADS1,NOSIP,HBS1L,SERPINA1,TMEM258
Monarch	EFO:0004531	Urate measurement	21	398	0.69	1.05	8.01e-07	PNPLA3,NECTIN2,DHX38,SLC22A3,FADS3,FADS2,ANKH,SHLD2,GLS2,MLXIPL,SPRYD4,MOK,SLC16A10,ABCA1,JMJD1C,RGS14,WDR20,FTO,HNF1A,FRK,PPM1K
Monarch	EFO:0004730	Hormone measurement	43	1527	0.42	0.78	1.09e-06	RRN3,PNPLA3,SNX8,OASL,RBMS2,SLC22A3,MYRF,FADS2,JAZF1,ANKH,ABCA6,KPNB1,ADH5,RAPSN,PPP4R4,FUT1,NPEPPS,MLXIPL,LPA,FADS1,EFCAB13,TNPO1,UGT2B15,COX19,BMPR1A,REEP3,ABCA1,INCENP,PDXDC1,C7orf50,JMJD1C,RGS14,SNX13,FCGRT,SERPINA1,FTO,ADCY5,ADH4,HNF1A,TMEM258,ITGB3,APOC1,FRK
Monarch	EFO:0007759	Alpha-linolenic acid measurement	6	10	1.75	1.53	1.85e-06	MYRF,FADS2,FEN1,FADS1,PDXDC1,TMEM258
Monarch	HP:0031888	Abnormal HDL cholesterol concentration	7	21	1.5	1.44	2.5e-06	CETP,APOC3,APOA1,APOE,LIPC,ABCA1,APOA5
Monarch	EFO:0005760	Serum carcinoembryonic antigen measurement	6	11	1.71	1.48	2.75e-06	CA11,SULT2B1,DBP,FAM83E,FUT1,FUT2
Monarch	EFO:0006809	Docosapentaenoic acid measurement	6	11	1.71	1.48	2.75e-06	DAGLA,MYRF,FADS2,FEN1,FADS1,TMEM258
Monarch	HP:0000991	Xanthomatosis	7	22	1.47	1.42	3.11e-06	APOB,APOA1,APOE,LIPC,ABCA1,APOC2,LPL
Monarch	EFO:0008006	Skin aging measurement	9	56	1.18	1.27	4.68e-06	PRRG2,FADS2,JAZF1,FADS1,NOSIP,REEP3,TRPS1,MYH11,CELF1
Monarch	EFO:0007760	Eicosapentaenoic acid measurement	6	13	1.64	1.39	5.49e-06	MYRF,FADS2,FEN1,FADS1,BEST1,TMEM258
Monarch	EFO:0004842	Eosinophil count	27	734	0.54	0.83	6.08e-06	CA11,ZPR1,ELF1,ALDH1A2,NECTIN2,APOE,BUD13,FADS2,SPPL3,FCER1G,RAPSN,LIPC,TRIM59,TUBD1,MLXIPL,FADS1,MYB,RAB5B,HBS1L,NDUFS2,SIK3,JMJD1C,RGS14,ADH4,TMEM258,ITGB3,LPL
Monarch	EFO:0007928	Ventricular rate measurement	7	25	1.42	1.33	6.08e-06	ZPR1,ALDH1A2,FADS2,LIPC,FADS1,SIK3,FTO
Monarch	EFO:0004570	Bilirubin measurement	12	139	0.91	1.06	1.2e-05	NECTIN2,APOE,FADS2,JAZF1,REV3L,JMJD1C,TOMM40,SERPINA1,APOA5,APOC2,APOC4,MFSD4B
Monarch	EFO:0009767	Glycine measurement	7	29	1.35	1.23	1.4e-05	AQP9,ALDH1A2,SLC22A3,KPNB1,GLS2,SPRYD4,REEP3
Monarch	EFO:0007805	HDL cholesterol change measurement	8	46	1.21	1.18	1.5e-05	CETP,ALDH1A2,APOE,ABCA10,ABCA1,SNX13,TTC39B,APOA5
Monarch	HP:0003119	Abnormal circulating lipid concentration	14	206	0.8	0.98	1.52e-05	CETP,APOC3,APOB,APOA1,ACADS,APOE,ALB,LIPC,SLC34A1,ABCA1,HNF1A,APOA5,APOC2,LPL
Monarch	EFO:0009268	Family history of Alzheimerâ€™s disease	9	68	1.09	1.11	1.87e-05	ALDH1A2,NECTIN2,APOE,ADAM10,TOMM40,CELF1,APOC1,APOC2,APOC4
Monarch	EFO:0004305	Erythrocyte count	26	731	0.52	0.77	1.94e-05	SNX8,MLEC,PRRG2,ALDH1A2,APOE,DHX38,TXNL4B,MYRF,FADS2,SHLD2,LIPC,TUBD1,SLC34A1,FADS1,MYB,NOSIP,ANKRD17,HBS1L,SLC16A10,REEP3,TRPS1,PRR12,FCGRT,ADCY5,TMEM258,MFSD4B
Monarch	EFO:0007978	Red blood cell density measurement	19	404	0.64	0.86	1.95e-05	MLEC,PRRG2,ALDH1A2,TXNL4B,FCGR2A,GLUD1,MYRF,FADS2,SHLD2,LIPC,SLC34A1,FADS1,HBS1L,SLC16A10,SIK3,TRPS1,PDXDC1,JMJD1C,TMEM258
Monarch	EFO:0009458	Alcohol use disorder measurement	9	69	1.09	1.1	2.02e-05	DHODH,RASIP1,METAP1,MLXIPL,SLC39A13,FUT2,SERPINA1,FTO,ADH4
Monarch	EFO:0007987	Granulocyte count	36	1288	0.42	0.69	2.16e-05	CA11,PNPLA3,ZPR1,ELF1,ALDH1A2,NECTIN2,APOE,BUD13,FAM83E,FCGR2A,FADS2,JAZF1,SPPL3,FCER1G,RAPSN,LIPC,TRIM59,TUBD1,MLXIPL,FADS1,MYB,RAB5B,HBS1L,NDUFS2,SIK3,TRPS1,JMJD1C,RGS14,SNX13,ADCY5,ADH4,AGBL2,TMEM258,ITGB3,SPHK2,LPL
Monarch	EFO:0006824	cis/trans-18:2 fatty acid measurement	5	8	1.77	1.26	2.23e-05	MYRF,FADS2,FEN1,FADS1,TMEM258
Monarch	EFO:0007763	Dihomo-gamma-linolenic acid measurement	5	8	1.77	1.26	2.23e-05	MYRF,FADS2,FADS1,TMEM258,APOA5
Monarch	EFO:0006925	Lipoprotein A measurement	7	34	1.29	1.13	3.17e-05	CETP,NECTIN2,APOE,SLC22A3,LPA,APOC2,APOC4
Monarch	EFO:0007630	Glycerophospholipid measurement	5	9	1.72	1.21	3.3e-05	MYRF,FADS2,FADS1,PDXDC1,TMEM258
Monarch	EFO:0010934	Aspartate aminotransferase to alanine aminotransferase ratio	11	126	0.91	0.99	3.3e-05	PNPLA3,NECTIN2,APOE,RPS11,MLXIPL,SAMM50,TOMM40,FCGRT,SERPINA1,FTO,APOC1
Monarch	EFO:0004303	Vital signs	35	1265	0.41	0.67	3.9e-05	RASIP1,ZPR1,APOA1,RRAS,ALDH1A2,APOE,BUD13,ADAM10,SLC22A3,MYRF,FADS2,JAZF1,RAPSN,LIPC,TRIM59,ZFAND2A,TUBD1,FADS1,MYB,SCAF1,REEP3,SIK3,MYH11,C7orf50,WDR20,SERPINA1,FTO,PAFAH1B2,AGBL2,HNF1A,TMEM258,APOA5,APOC1,FRK,LPL
Monarch	EFO:0004622	Sphingolipid measurement	9	76	1.05	1.03	3.9e-05	BUD13,FADS3,MYRF,FADS2,FADS1,ABCA1,RAB3IL1,HNF1A,TMEM258
Monarch	EFO:0004631	Vitamin D measurement	12	159	0.85	0.94	3.9e-05	CETP,ZPR1,APOB,ALDH1A2,APOE,LIPC,PCSK7,ABCA1,SIK3,TRPS1,FTO,APOA5
Monarch	EFO:0005192	Red blood cell distribution width	25	714	0.52	0.74	3.9e-05	CA11,PNPLA3,ZPR1,APOC3,APOB,APOE,BUD13,FADS2,ABCA6,RAPSN,TRIM59,TUBD1,MLXIPL,FADS1,TNPO1,MOK,HBS1L,NR1I3,SLC16A10,SIK3,WDR20,FTO,HNF1A,SPHK2,LPL
Monarch	EFO:0010351	Cholesteryl ester measurement	8	54	1.14	1.07	3.9e-05	ZPR1,MYRF,FADS2,NTAN1,FADS1,RAB3IL1,PDXDC1,TMEM258
Monarch	HP:0003124	Hypercholesterolemia	8	54	1.14	1.07	3.9e-05	CETP,APOC3,APOB,APOE,ALB,LIPC,APOC2,LPL
Monarch	EFO:0010346	Cholesteryl ester 18:3 measurement	5	11	1.63	1.12	6.49e-05	ZPR1,MYRF,NTAN1,PDXDC1,TMEM258
Monarch	EFO:0010576	Liver fibrosis measurement	7	39	1.23	1.04	6.49e-05	PNPLA3,APOE,FADS2,FADS1,HBS1L,JMJD1C,HNF1A
Monarch	EFO:0009795	Serum urea measurement	11	147	0.85	0.86	0.00012	APOE,RAPSN,GLS2,FUT1,RGS14,FUT2,SERPINA1,FTO,HNF1A,C12orf43,MIP
Monarch	EFO:0004526	Mean corpuscular volume	27	875	0.46	0.65	0.00013	PNPLA3,ZPR1,ELF1,ACADS,APOE,RCN3,SLC22A3,NRBF2,MYRF,FADS2,ABCA6,RAPSN,NPEPPS,MLXIPL,FADS1,IZUMO1,HBS1L,SLC16A10,REEP3,GPR146,C7orf50,JMJD1C,ADCY5,PAFAH1B2,TMEM258,APOA5,LPL
Monarch	EFO:0010226	Phosphatidylcholine measurement	8	65	1.06	0.93	0.00013	FADS3,MYRF,FADS2,JAZF1,FADS1,RAB3IL1,TMEM258,SYT7
Monarch	HP:0010981	Hypolipoproteinemia	6	27	1.32	0.99	0.00014	APOC3,APOB,APOA1,APOE,ABCA1,APOA5
Monarch	EFO:0009132	Cholesterol efflux capacity measurement	4	5	1.88	1.03	0.00018	ZPR1,ALDH1A2,LIPC,LPL
Monarch	EFO:0010118	Sphingomyelin measurement	7	47	1.15	0.93	0.00018	BUD13,FADS3,MYRF,FADS2,FADS1,ABCA1,TMEM258
Monarch	EFO:0010227	Phosphatidylcholine ether measurement	4	5	1.88	1.03	0.00018	MYRF,FADS2,FADS1,TMEM258
Monarch	EFO:0010228	Phosphatidylethanolamine measurement	4	5	1.88	1.03	0.00018	ALDH1A2,FADS2,LIPC,RNF111
Monarch	HP:0003077	Hyperlipidemia	9	96	0.94	0.86	0.0002	CETP,APOC3,APOB,APOE,ALB,LIPC,ABCA1,APOC2,LPL
Monarch	EFO:0004325	Blood pressure	31	1138	0.41	0.59	0.00023	RASIP1,ZPR1,APOA1,RRAS,ALDH1A2,APOE,BUD13,ADAM10,SLC22A3,FADS2,JAZF1,RAPSN,LIPC,TRIM59,ZFAND2A,TUBD1,FADS1,MYB,SCAF1,REEP3,SIK3,MYH11,C7orf50,SERPINA1,FTO,PAFAH1B2,AGBL2,HNF1A,APOA5,FRK,LPL
Monarch	EFO:0006808	Arachidonic acid measurement	4	6	1.8	0.97	0.00028	MYRF,FADS2,FADS1,TMEM258
Monarch	EFO:0010229	Phosphatidylethanolamine ether measurement	4	6	1.8	0.97	0.00028	MYRF,FADS2,FADS1,TMEM258
Monarch	EFO:0000684	Respiratory system disease	12	199	0.75	0.75	0.00029	ALDH1A2,APOE,BUD13,ERBB3,MYRF,FADS2,JAZF1,FCER1G,LIPC,TEKT1,RAB5B,TMEM258
Monarch	EFO:0004308	Leukocyte count	45	2057	0.31	0.53	0.00031	CA11,PNPLA3,ZPR1,ELF1,ALDH1A2,NECTIN2,APOE,BUD13,FAM83E,FCGR2A,SLC22A3,FADS2,JAZF1,SPPL3,FCER1G,RAPSN,LIPC,TRIM59,TUBD1,MLXIPL,FADS1,TNPO1,MYB,COX19,RPS26,RAB5B,HBS1L,NDUFS2,BMPR1A,SIK3,RPL13A,TRPS1,JMJD1C,RGS14,SNX13,FTO,ADCY5,ADH4,AGBL2,ADAP1,TMEM258,ITGB3,SPHK2,FLT3LG,LPL
Monarch	EFO:0004326	Heart rate	12	200	0.75	0.75	0.00031	ZPR1,ALDH1A2,MYRF,FADS2,LIPC,FADS1,SIK3,MYH11,WDR20,FTO,TMEM258,APOC1
Monarch	EFO:1002011	Adult onset asthma	7	53	1.09	0.85	0.00035	APOE,ERBB3,MYRF,FADS2,JAZF1,RAB5B,TMEM258
Monarch	EFO:0007762	Gamma-linolenic acid measurement	4	7	1.73	0.92	0.00041	MYRF,FADS2,FADS1,TMEM258
Monarch	EFO:0010386	Phosphatidylcholine 38:4 measurement	4	7	1.73	0.92	0.00041	FADS2,JAZF1,FADS1,RAB3IL1
Monarch	EFO:0010700	Reticulocyte measurement	26	887	0.44	0.58	0.00045	ZPR1,ELF1,APOE,PLEKHA4,SLC22A3,MYRF,FADS2,SPPL3,ZFAND2A,TUBD1,MLXIPL,HBS1L,SLC16A10,ABCA1,RAB3IL1,TRPS1,GPER1,C7orf50,JMJD1C,WDR20,FCGRT,PAFAH1B2,CELF1,TMEM258,SPHK2,LPL
Monarch	EFO:0004742	Renal system measurement	25	838	0.45	0.58	0.00051	PNPLA3,NECTIN2,APOE,SLC22A3,SHLD2,RAPSN,GLS2,FUT1,MLXIPL,LPA,SLC34A1,MAMSTR,IZUMO1,HSP90AA1,MOK,MYH11,RGS14,FUT2,TOMM40,SERPINA1,FTO,CELF1,HNF1A,C12orf43,MIP
Monarch	HP:0031886	Abnormal LDL cholesterol concentration	6	36	1.19	0.83	0.00052	APOC3,APOB,APOE,ALB,APOA5,LPL
Monarch	EFO:0004746	Lipoprotein-associated phospholipase A(2) measurement	5	20	1.37	0.85	0.00058	ZPR1,APOB,APOE,LPA,LPL
Monarch	EFO:0010222	Ceramide measurement	5	20	1.37	0.85	0.00058	MYRF,FADS2,FADS1,HNF1A,TMEM258
Monarch	EFO:0004469	HOMA-B	6	40	1.15	0.77	0.00087	MYRF,FADS2,FADS1,ABCA1,ADCY5,TMEM258
Monarch	EFO:0010225	Lysophosphatidylethanolamine measurement	6	40	1.15	0.77	0.00087	ALDH1A2,FADS2,LIPC,FEN1,FADS1,ANKRD17
Monarch	EFO:0009433	Lower respiratory tract disease	10	153	0.79	0.68	0.00094	ALDH1A2,APOE,ERBB3,MYRF,FADS2,JAZF1,FCER1G,LIPC,RAB5B,TMEM258
Monarch	EFO:0009768	Glutamine measurement	4	10	1.57	0.8	0.0011	RBMS2,GLS2,SPRYD4,MIP
Monarch	EFO:0010119	omega-3 polyunsaturated fatty acid measurement	4	10	1.57	0.8	0.0011	MYRF,FADS2,FADS1,TMEM258
Monarch	EFO:0600007	Fish oil supplement exposure measurement	4	10	1.57	0.8	0.0011	ABCA6,MLXIPL,SIK3,LPL
Monarch	EFO:0000408	Disease	33	1373	0.35	0.5	0.0012	CETP,ALDH1A2,NECTIN2,APOE,BUD13,ERBB3,MYRF,FADS2,JAZF1,FCER1G,LIPC,GLS2,TRIM59,FADS1,TEKT1,TRAF3IP2,RAB5B,SLC16A10,REEP3,ABCA1,SIK3,TRPS1,MYH11,PARN,TOMM40,TTC39B,AGBL2,CELF1,HNF1A,TMEM258,ITGB3,APOC1,MAP2K6
Monarch	EFO:0004352	Mortality	8	96	0.89	0.68	0.0014	ZPR1,ALDH1A2,APOE,FADS2,LIPC,FADS1,SIK3,FTO
Monarch	EFO:0004838	Calcium measurement	9	128	0.82	0.66	0.0014	RPS11,ALB,PPP4R4,SLC34A1,RGS14,SLC13A5,FCGRT,SERPINA1,MAP2K6
Monarch	EFO:0007985	Platelet crit	17	477	0.52	0.54	0.0019	PNPLA3,APOC3,APOB,ELF1,NECTIN2,APOE,FADS2,ADH5,NPEPPS,LPA,TNPO1,HBS1L,JMJD1C,WDR20,FCGRT,SERPINA1,ADCY5
Monarch	EFO:0007986	Reticulocyte count	18	527	0.51	0.53	0.0019	ZPR1,APOE,PLEKHA4,MYRF,SPPL3,MLXIPL,HBS1L,ABCA1,TRPS1,GPER1,C7orf50,JMJD1C,WDR20,FCGRT,CELF1,TMEM258,SPHK2,LPL
Monarch	EFO:0007991	Eosinophil percentage of leukocytes	14	336	0.59	0.56	0.002	ZPR1,ELF1,BUD13,FADS2,SPPL3,RAPSN,TRIM59,MLXIPL,MYB,HBS1L,NDUFS2,SIK3,JMJD1C,ITGB3
Monarch	EFO:0007013	Aspirin use measurement	3	3	1.97	0.74	0.0021	ZPR1,APOE,LPA
Monarch	EFO:0007975	Gondoic acid measurement	3	3	1.97	0.74	0.0021	MYRF,FADS2,TMEM258
Monarch	HP:0001013	Eruptive xanthomas	3	3	1.97	0.74	0.0021	LIPC,APOC2,LPL
Monarch	HP:0012184	Increased HDL cholesterol concentration	3	3	1.97	0.74	0.0021	CETP,APOC3,LIPC
Monarch	HP:0012238	Increased circulating chylomicron concentration	3	3	1.97	0.74	0.0021	APOA5,APOC2,LPL
Monarch	EFO:0004351	Resting heart rate	7	76	0.94	0.64	0.0024	MYRF,FADS2,FADS1,MYH11,WDR20,TMEM258,APOC1
Monarch	EFO:0000618	Nervous system disease	14	350	0.57	0.53	0.003	CETP,ALDH1A2,NECTIN2,APOE,FADS2,LIPC,FADS1,REEP3,ABCA1,TOMM40,TTC39B,AGBL2,CELF1,APOC1
Monarch	EFO:0009791	Fatty acid desaturase enzyme activity measurement	3	4	1.85	0.68	0.0034	FADS2,FADS1,PDXDC1
Monarch	EFO:0010230	Phosphatidylinositol measurement	3	4	1.85	0.68	0.0034	APOC3,FADS2,FADS1
Monarch	HP:0005181	Premature coronary artery atherosclerosis	4	15	1.4	0.66	0.0035	APOB,APOE,LIPC,ABCA1
Monarch	EFO:0004723	Coronary artery calcification	8	116	0.81	0.56	0.0044	AQP9,ZPR1,APOB,ALDH1A2,SPRYD4,ABCA1,SERPINA1,TMEM258
Monarch	EFO:0006514	Alzheimers disease biomarker measurement	15	413	0.53	0.49	0.0044	ALDH1A2,NECTIN2,APOE,DAGLA,ADAM10,ABCA10,RNF214,MOK,TOMM40,ADCY5,CELF1,RNF111,APOC1,APOC2,APOC4
Monarch	EFO:0000246	Age	21	745	0.42	0.45	0.005	APOE,NTN5,SLC22A3,NRBF2,FADS2,JAZF1,SPPL3,FCER1G,ALB,FGB,NT5DC1,RPS26,RAB5B,TRPS1,TOMM40,FTO,ADCY5,EIF4E,CELF1,FGA,MFSD4B
Monarch	EFO:0001365	Age-related macular degeneration	5	35	1.13	0.59	0.005	CETP,ALDH1A2,APOE,LIPC,ABCA1
Monarch	EFO:0004460	Soluble transferrin receptor measurement	3	5	1.75	0.63	0.005	PCSK7,SIK3,PAFAH1B2
Monarch	EFO:0004640	Haptoglobin measurement	3	5	1.75	0.63	0.005	DHX38,TXNL4B,HPR
Monarch	EFO:0006807	Linoleic acid measurement	4	17	1.34	0.61	0.005	DAGLA,FADS2,FEN1,FADS1
Monarch	EFO:1001492	Atrophic macular degeneration	5	35	1.13	0.59	0.005	CETP,ALDH1A2,APOE,LIPC,ABCA1
Monarch	EFO:0004467	Insulin measurement	10	195	0.68	0.52	0.0051	MYRF,FADS2,ANKH,FADS1,ABCA1,JMJD1C,FTO,ADCY5,HNF1A,TMEM258
Monarch	EFO:0004541	HbA1c measurement	12	280	0.6	0.5	0.0051	NECTIN2,APOE,FADS3,FADS2,JAZF1,ANKH,MLXIPL,FADS1,HBS1L,TOMM40,FTO,ADCY5
Monarch	EFO:1002018	Bronchial disease	8	121	0.79	0.54	0.0051	APOE,ERBB3,MYRF,FADS2,JAZF1,FCER1G,RAB5B,TMEM258
Monarch	MONDO:0004979	Asthma	8	121	0.79	0.54	0.0051	APOE,ERBB3,MYRF,FADS2,JAZF1,FCER1G,RAB5B,TMEM258
Monarch	EFO:0006335	Systolic blood pressure	23	872	0.39	0.43	0.0056	RASIP1,ZPR1,APOA1,RRAS,ALDH1A2,APOE,SLC22A3,FADS2,JAZF1,RAPSN,LIPC,TRIM59,ZFAND2A,TUBD1,FADS1,SCAF1,SIK3,MYH11,C7orf50,SERPINA1,FTO,PAFAH1B2,HNF1A
Monarch	HP:0003233	Decreased HDL cholesterol concentration	4	18	1.32	0.6	0.0056	APOA1,APOE,ABCA1,APOA5
Monarch	EFO:0010387	Phosphatidylcholine 38:5 measurement	3	6	1.67	0.6	0.0067	FADS3,MYRF,TMEM258
Monarch	EFO:0010414	Triacylglycerol 52:2 measurement	4	19	1.3	0.58	0.0067	ZPR1,BUD13,FADS2,FADS1
Monarch	EFO:0004527	Mean corpuscular hemoglobin	20	713	0.42	0.42	0.0074	PNPLA3,ELF1,NECTIN2,APOE,RBMS2,PLEKHA4,ABCA6,FCER1G,RAPSN,TNPO1,MYB,SCAF1,TBKBP1,MOK,HBS1L,SLC16A10,C7orf50,PARN,FTO,HNF1A
Monarch	EFO:0004528	Mean corpuscular hemoglobin concentration	17	546	0.47	0.44	0.0075	PNPLA3,ZPR1,ELF1,ALDH1A2,NECTIN2,NRBF2,FADS2,ABCA6,RAPSN,FADS1,TNPO1,HBS1L,SLC16A10,RAB3IL1,C7orf50,APOA5,APOC1
Monarch	HP:0001939	Abnormality of metabolism/homeostasis	42	2168	0.26	0.37	0.0077	CETP,SULT2B1,SLC25A1,ZPR1,APOC3,APOB,APOA1,ACADS,ALDH1A2,APOE,ERBB3,DHX38,FTH1,GLUD1,ANKH,ALB,LIPC,FGB,FUT1,LPA,SLC34A1,TRAF3IP2,RPS26,NDUFS2,HOGA1,BMPR1A,ABCA1,AFP,MYH11,JMJD1C,PARN,BEST1,SLC13A5,SERPINA1,FTO,HNF1A,APOA5,RPL18,ITGB3,APOC2,LPL,FGA
Monarch	EFO:0009931	Agents acting on the renin-angiotensin system use measurement	7	97	0.83	0.51	0.0082	ZPR1,APOE,ZFAND2A,LPA,TRPS1,FUT2,FTO
Monarch	EFO:0003839	Retinopathy	7	98	0.83	0.5	0.0087	CETP,ALDH1A2,APOE,LIPC,REEP3,ABCA1,TTC39B
Monarch	EFO:0004584	Mean platelet volume	17	555	0.46	0.42	0.0088	PNPLA3,RASIP1,SNX8,ZPR1,NECTIN2,FADS2,FCER1G,NPEPPS,FADS1,TNPO1,MYB,COX19,SIK3,MYH11,JMJD1C,SNX13,LPL
Monarch	EFO:0004813	Alpha globulin measurement	4	21	1.25	0.55	0.0088	DHX38,TXNL4B,HNF1A,HPR
Monarch	EFO:0005194	Amyloid-beta measurement	4	21	1.25	0.55	0.0088	NECTIN2,APOE,ABCA10,TOMM40
Monarch	EFO:0004324	Body weights and measures	67	4122	0.18	0.34	0.0098	CETP,RASIP1,ZPR1,PMFBP1,ELF1,ALDH1A2,NECTIN2,APOE,ADAM10,SERPINA10,FNBP4,ERBB3,DHX38,RCN3,FCGR2A,SLC22A3,FADS2,JAZF1,ANKH,NTAN1,ZNF19,SPPL3,KPNB1,RAPSN,LIPC,PA2G4,NPEPPS,MLXIPL,LPA,FADS1,MAMSTR,PCSK7,IZUMO1,EFCAB13,TNPO1,NOSIP,RPS26,ANKRD17,SLC39A13,MOK,HBS1L,BMPR1A,REEP3,ABCA1,SIK3,TRPS1,MYH11,PDXDC1,JMJD1C,FUT2,PRMT1,HERPUD1,TOMM40,SERPINA1,FTO,ADCY5,TTC39B,PAFAH1B2,CELF1,HNF1A,ITGB3,MINDY2,APOC1,MAP2K6,PPM1K,PSMC3,LPL
Monarch	EFO:0009282	Sodium measurement	5	44	1.03	0.5	0.011	FUT1,MLXIPL,JMJD1C,FTO,FGF21
Monarch	HP:0001677	Coronary artery atherosclerosis	5	44	1.03	0.5	0.011	APOB,APOE,LIPC,ABCA1,MYH11
Monarch	HP:0100545	Arterial stenosis	6	72	0.89	0.48	0.0117	APOB,APOE,LIPC,ABCA1,MYH11,BEST1
Monarch	EFO:0008291	Stem Cell Factor measurement	4	24	1.19	0.5	0.0135	ZPR1,MYRF,ABCA1,TMEM258
Monarch	EFO:0004587	Lymphocyte count	19	694	0.41	0.38	0.0138	CA11,ELF1,ALDH1A2,NECTIN2,FAM83E,FADS2,JAZF1,SPPL3,LIPC,TNPO1,MYB,COX19,RPS26,HBS1L,JMJD1C,ADCY5,AGBL2,ADAP1,SPHK2
Monarch	EFO:0004340	Body mass index	28	1257	0.32	0.36	0.0139	ZPR1,PMFBP1,ALDH1A2,NECTIN2,ADAM10,FNBP4,ERBB3,SLC22A3,FADS2,JAZF1,ANKH,ZNF19,LIPC,FADS1,RPS26,MOK,REEP3,SIK3,TRPS1,PDXDC1,JMJD1C,TOMM40,FTO,ADCY5,PAFAH1B2,CELF1,MINDY2,PPM1K
Monarch	EFO:0008111	Diet measurement	10	227	0.62	0.42	0.0144	RASIP1,NECTIN2,APOE,ANKH,FUT1,MAMSTR,PDXDC1,FTO,CELF1,FGF21
Monarch	EFO:0009925	Antithrombotic agent use measurement	3	9	1.5	0.49	0.0155	ZPR1,APOE,LPA
Monarch	EFO:0010363	Lysophosphatidylcholine 20:4 measurement	3	9	1.5	0.49	0.0155	FADS2,FADS1,BEST1
Monarch	EFO:0010364	Lysophosphatidylcholine 20:5 measurement	3	9	1.5	0.49	0.0155	FADS2,FADS1,RAB3IL1
Monarch	HP:0001084	Corneal arcus	3	9	1.5	0.49	0.0155	APOB,APOE,LIPC
Monarch	HP:0003141	Increased LDL cholesterol concentration	4	26	1.16	0.47	0.017	APOB,APOE,ALB,LPL
Monarch	EFO:0006336	Diastolic blood pressure	16	538	0.45	0.37	0.0175	ZPR1,APOA1,ALDH1A2,ADAM10,FADS2,RAPSN,LIPC,ZFAND2A,FADS1,MYB,REEP3,SIK3,C7orf50,FTO,AGBL2,FRK
Monarch	EFO:0007989	Monocyte percentage of leukocytes	12	330	0.53	0.39	0.0184	PNPLA3,SLC22A3,FADS2,JAZF1,SPPL3,MLXIPL,FADS1,MYB,TRPS1,JMJD1C,ADCY5,FLT3LG
Monarch	EFO:0004302	Anthropometric measurement	68	4304	0.17	0.31	0.0185	CETP,RASIP1,ZPR1,PMFBP1,ELF1,ALDH1A2,NECTIN2,APOE,ADAM10,SERPINA10,FNBP4,ERBB3,DHX38,RCN3,FCGR2A,SLC22A3,FADS2,JAZF1,ANKH,ABCA6,NTAN1,ZNF19,SPPL3,KPNB1,RAPSN,LIPC,PA2G4,NPEPPS,MLXIPL,LPA,FADS1,MAMSTR,PCSK7,IZUMO1,EFCAB13,TNPO1,NOSIP,RPS26,ANKRD17,SLC39A13,MOK,HBS1L,BMPR1A,REEP3,ABCA1,SIK3,TRPS1,MYH11,PDXDC1,JMJD1C,FUT2,PRMT1,HERPUD1,TOMM40,SERPINA1,FTO,ADCY5,TTC39B,PAFAH1B2,CELF1,HNF1A,ITGB3,MINDY2,APOC1,MAP2K6,PPM1K,PSMC3,LPL
Monarch	HP:0001114	Xanthelasma	3	10	1.45	0.47	0.0192	APOB,APOE,LPL
Monarch	HP:0400008	Menometrorrhagia	3	10	1.45	0.47	0.0192	FGB,ITGB3,FGA
Monarch	HP:0003563	Decreased LDL cholesterol concentration	3	11	1.41	0.44	0.0238	APOC3,APOB,APOA5
Monarch	EFO:0004623	Fibrinogen measurement	5	54	0.94	0.42	0.0239	DHODH,FGB,JMJD1C,PRR12,FGA
Monarch	EFO:0007800	Body fat percentage	6	87	0.81	0.39	0.0275	NECTIN2,SLC22A3,EFCAB13,TOMM40,FTO,ADCY5
Monarch	EFO:0004617	Cystatin C measurement	8	163	0.66	0.37	0.0285	NECTIN2,APOE,RAPSN,RGS14,TOMM40,SERPINA1,FTO,HNF1A
Monarch	EFO:0008137	galectin-3 measurement	3	12	1.37	0.42	0.0287	MAMSTR,HNF1A,C12orf43
Monarch	EFO:0010348	Cholesteryl ester 20:4 measurement	3	12	1.37	0.42	0.0287	FADS2,FADS1,RAB3IL1
Monarch	EFO:0010422	Triacylglycerol 54:4 measurement	3	12	1.37	0.42	0.0287	ZPR1,FADS2,FADS1
Monarch	EFO:0004465	Fasting blood glucose measurement	7	126	0.72	0.37	0.0312	DAGLA,MYRF,FADS2,FADS1,JMJD1C,ADCY5,TMEM258
Monarch	EFO:0009924	Drugs used in diabetes use measurement	4	32	1.07	0.4	0.0318	JAZF1,FTO,ADCY5,AGBL2
Monarch	EFO:0006848	Mental or behavioural disorder biomarker	32	1615	0.27	0.3	0.0324	DHODH,RASIP1,ALDH1A2,NECTIN2,APOE,DAGLA,OASL,ADAM10,FNBP4,ABCA10,SPPL3,METAP1,RAPSN,RNF214,MLXIPL,SLC39A13,MOK,SIK3,TRPS1,FUT2,TOMM40,SERPINA1,FTO,ADCY5,ADH4,CELF1,TMEM258,RNF111,APOC1,APOC2,APOC4,PSMC3
Monarch	EFO:0003966	Eye disease	8	168	0.65	0.36	0.0332	CETP,ALDH1A2,APOE,LIPC,REEP3,ABCA1,SIK3,TTC39B
Monarch	EFO:0006796	Very long-chain saturated fatty acid measurement	3	13	1.34	0.4	0.0334	ZPR1,NPEPPS,APOC2
Monarch	EFO:0004979	Comprehensive strength index	2	2	1.97	0.4	0.037	FADS2,FADS1
Monarch	EFO:0008150	Heparin cofactor 2 measurement	2	2	1.97	0.4	0.037	TXNL4B,HPR
Monarch	EFO:0011036	Matrix metalloproteinaseâ€“degraded type I collagen measurement	2	2	1.97	0.4	0.037	APOE,TOMM40
Monarch	EFO:0007707	Cerebral amyloid deposition measurement	4	34	1.04	0.38	0.0374	NECTIN2,APOE,TOMM40,APOC1
Monarch	EFO:0004670	Beta-amyloid 1-42 measurement	4	35	1.03	0.37	0.0411	NECTIN2,APOE,TOMM40,RNF111
Monarch	HP:0001386	Joint swelling	4	35	1.03	0.37	0.0411	ANKH,FGB,SERPINA1,FGA
Monarch	EFO:0004833	Neutrophil count	18	712	0.38	0.3	0.0418	CA11,PNPLA3,ZPR1,ELF1,FAM83E,FADS2,JAZF1,SPPL3,FCER1G,MLXIPL,FADS1,MYB,HBS1L,JMJD1C,SNX13,ADCY5,AGBL2,SPHK2
Monarch	EFO:0007993	Lymphocyte percentage of leukocytes	11	320	0.51	0.31	0.0443	CA11,ELF1,FAM83E,FADS2,JAZF1,MYB,COX19,JMJD1C,ADCY5,ADAP1,SPHK2
Monarch	EFO:0010437	Triacylglycerol 58:10 measurement	3	15	1.27	0.36	0.0455	FADS2,FADS1,RAB3IL1
Monarch	EFO:0010158	Sugar consumption measurement	4	37	1.01	0.35	0.0485	APOE,FUT1,FTO,FGF21
DISEASES	DOID:0050636	Familial visceral amyloidosis	9	21	1.6	1.84	7.39e-08	APOC3,APOA1,APOE,ALB,APOA4,APOA2,SERPINA1,APOC2,FGA
DISEASES	DOID:3146	Lipid metabolism disorder	11	72	1.16	1.31	2.64e-06	CETP,APOC3,APOB,APOA1,ACADS,APOE,LIPC,ABCA1,APOA5,APOC2,LPL
DISEASES	DOID:1168	Familial hyperlipidemia	7	15	1.64	1.46	3e-06	APOC3,APOB,APOE,LIPC,APOA5,APOC2,LPL
DISEASES	DOID:9120	Amyloidosis	10	75	1.1	1.09	2.48e-05	APOC3,APOA1,APOE,ADAM10,ALB,APOA4,APOA2,SERPINA1,APOC2,FGA
DISEASES	DOID:0111417	Familial chylomicronemia syndrome	5	7	1.83	1.11	8.53e-05	APOC3,LIPC,APOA5,APOC2,LPL
DISEASES	DOID:1936	Atherosclerosis	6	21	1.43	0.95	0.00024	CETP,APOB,APOA1,APOE,LPA,ABCA1
DISEASES	DOID:0014667	Disease of metabolism	31	1076	0.43	0.59	0.00033	CETP,SLC25A1,PNPLA3,APOC3,APOB,APOA1,ACADS,APOE,ADAM10,SLC22A3,GLUD1,NTAN1,ALB,LIPC,SLC34A1,APOA4,SLC39A13,APOA2,NDUFS2,HOGA1,ABCA1,SERPINA1,FTO,ADH4,HNF1A,APOA5,APOC2,FGF21,PPM1K,LPL,FGA
DISEASES	DOID:655	Inherited metabolic disorder	28	949	0.44	0.56	0.0007	CETP,SLC25A1,PNPLA3,APOC3,APOB,APOA1,ACADS,APOE,SLC22A3,GLUD1,NTAN1,ALB,LIPC,APOA4,SLC39A13,APOA2,NDUFS2,HOGA1,ABCA1,SERPINA1,ADH4,HNF1A,APOA5,APOC2,FGF21,PPM1K,LPL,FGA
DISEASES	DOID:4	Disease	98	6291	0.16	0.38	0.0028	CETP,SLC25A1,PNPLA3,DHODH,ZPR1,APOC3,APOB,APOA1,PMFBP1,ACADS,RRAS,ALDH1A2,APOE,DAGLA,OASL,BUD13,ADAM10,PIH1D1,FNBP4,CDK2,ERBB3,DHX38,FCGR2A,SLC22A3,GLUD1,FADS3,MYRF,JAZF1,ANKH,NTAN1,FCER1G,ALDH16A1,ALB,ADH5,RAPSN,LIPC,FEN1,FGB,GLS2,TUBD1,MLXIPL,LPA,SLC34A1,FADS1,IZUMO1,MYB,CHST4,TRAF3IP2,HP,RPS26,APOA4,REV3L,RAB5B,SLC39A13,XAF1,HBS1L,APOA2,NDUFS2,SLC16A10,HOGA1,BMPR1A,ABCA1,CPT1C,TRPS1,AFP,MYH11,GPER1,FUT2,PARN,PRR12,BEST1,PMEL,SLC13A5,TOMM40,FCGRT,SERPINA1,FTO,ADCY5,ADH4,EIF4E,CELF1,HNF1A,HPR,TMEM258,APOA5,RPL18,IKZF4,SMARCC2,ITGB3,APOC2,FGF21,IRF3,FRK,PPM1K,PSMC3,LPL,FGA,MIP
DISEASES	DOID:0050828	Artery disease	9	130	0.81	0.52	0.0065	CETP,APOB,APOA1,APOE,ALB,LPA,ABCA1,MYH11,FCGRT
DISEASES	DOID:630	Genetic disease	66	3778	0.21	0.37	0.0065	CETP,SLC25A1,PNPLA3,DHODH,APOC3,APOB,APOA1,PMFBP1,ACADS,RRAS,APOE,DAGLA,OASL,BUD13,PIH1D1,SLC22A3,GLUD1,FADS3,ANKH,NTAN1,FCER1G,ALB,ADH5,RAPSN,LIPC,FEN1,FGB,TUBD1,MLXIPL,SLC34A1,HP,RPS26,APOA4,REV3L,SLC39A13,HBS1L,APOA2,NDUFS2,SLC16A10,HOGA1,BMPR1A,ABCA1,CPT1C,TRPS1,AFP,GPER1,PARN,PRR12,BEST1,SLC13A5,FCGRT,SERPINA1,ADH4,HNF1A,TMEM258,APOA5,SMARCC2,APOC2,FGF21,IRF3,FRK,PPM1K,PSMC3,LPL,FGA,MIP
DISEASES	DOID:14221	Abdominal obesity-metabolic syndrome 1	3	3	1.97	0.59	0.0074	APOC3,BUD13,LPL
DISEASES	DOID:0080208	Non-alcoholic fatty liver disease	4	15	1.4	0.52	0.012	PNPLA3,APOC3,FGF21,LPL
DISEASES	DOID:14118	Familial lipoprotein lipase deficiency	3	5	1.75	0.5	0.0159	APOA5,APOC2,LPL
DISEASES	DOID:3393	Coronary artery disease	5	36	1.11	0.47	0.0166	APOB,APOA1,APOE,ALB,LPA
DISEASES	DOID:0050736	Autosomal dominant disease	31	1386	0.32	0.34	0.0199	CETP,APOC3,APOA1,APOE,DAGLA,BUD13,GLUD1,ANKH,ALB,LIPC,MLXIPL,HP,RPS26,APOA4,APOA2,BMPR1A,ABCA1,CPT1C,TRPS1,PRR12,BEST1,SERPINA1,ADH4,HNF1A,TMEM258,SMARCC2,APOC2,IRF3,FRK,LPL,FGA
DISEASES	DOID:5082	Liver cirrhosis	4	21	1.25	0.42	0.028	PNPLA3,ALB,AFP,SERPINA1
DISEASES	DOID:0050177	Monogenic disease	56	3266	0.21	0.28	0.0335	CETP,SLC25A1,DHODH,APOC3,APOB,APOA1,PMFBP1,RRAS,APOE,DAGLA,OASL,BUD13,PIH1D1,GLUD1,FADS3,ANKH,FCER1G,ALB,ADH5,RAPSN,LIPC,FEN1,FGB,TUBD1,MLXIPL,HP,RPS26,APOA4,REV3L,HBS1L,APOA2,SLC16A10,HOGA1,BMPR1A,ABCA1,CPT1C,TRPS1,GPER1,PARN,PRR12,BEST1,SLC13A5,FCGRT,SERPINA1,ADH4,HNF1A,TMEM258,APOA5,SMARCC2,APOC2,IRF3,FRK,PSMC3,LPL,FGA,MIP
DISEASES	DOID:0050739	Autosomal genetic disease	50	2802	0.22	0.29	0.0335	CETP,SLC25A1,DHODH,APOC3,APOB,APOA1,PMFBP1,APOE,DAGLA,OASL,BUD13,GLUD1,FADS3,ANKH,FCER1G,ALB,ADH5,LIPC,FEN1,FGB,MLXIPL,HP,RPS26,APOA4,REV3L,HBS1L,APOA2,SLC16A10,HOGA1,BMPR1A,ABCA1,CPT1C,TRPS1,GPER1,PARN,PRR12,BEST1,SLC13A5,FCGRT,SERPINA1,ADH4,HNF1A,TMEM258,APOA5,SMARCC2,APOC2,IRF3,FRK,LPL,FGA
DISEASES	DOID:10871	Age related macular degeneration	5	44	1.03	0.39	0.0335	CETP,APOE,LIPC,BEST1,FRK
TISSUES	BTO:0000759	Liver	65	2125	0.46	1.05	7.58e-12	CETP,SLC25A1,DHODH,AQP9,APOC3,MLEC,APOB,APOA1,ACADS,NECTIN2,APOE,BUD13,ADAM10,SERPINA10,ERBB3,RPS11,FTH1,GLUD1,ABCA6,FCER1G,KPNB1,ALB,ADH5,LIPC,PA2G4,FEN1,FGB,GLS2,NPEPPS,MLXIPL,LPA,FADS1,HSP90AA1,TNPO1,SPRYD4,MYB,UGT2B15,NOSIP,HP,RPS26,NR1I3,APOA2,NDUFS2,F11R,ABCA1,RPL13A,TAGLN,AFP,MYH11,PDXDC1,GPER1,SLC13A5,HERPUD1,FCGRT,SERPINA1,ADH4,CELF1,HNF1A,APOA5,RPL18,APOC1,APOC4,IRF3,PSMC3,FGA
TISSUES	BTO:0000345	Digestive gland	73	2881	0.38	0.87	5.33e-10	CETP,SLC25A1,DHODH,AQP9,ZPR1,APOC3,MLEC,APOB,APOA1,ACADS,NECTIN2,APOE,BUD13,ADAM10,SERPINA10,ERBB3,ESYT1,RPS11,FTH1,GLUD1,ABCA6,FCER1G,KPNB1,ALB,ADH5,LIPC,PA2G4,FEN1,FGB,GLS2,NPEPPS,MLXIPL,LPA,FADS1,HSP90AA1,TNPO1,SPRYD4,MYB,UGT2B15,NOSIP,SAMM50,HP,RPS26,ANKRD17,NR1I3,APOA2,NDUFS2,F11R,ABCA1,RPL13A,TAGLN,AFP,MYH11,PDXDC1,GPER1,JMJD1C,SLC13A5,HERPUD1,TOMM40,FCGRT,SERPINA1,ADH4,CELF1,HNF1A,APOA5,RPL18,SMARCC2,APOC1,APOC4,IRF3,PPM1K,PSMC3,FGA
TISSUES	BTO:0000522	Gland	116	7004	0.19	0.55	4.65e-06	RRN3,CETP,SLC25A1,DHODH,AQP9,SNX8,ZPR1,APOC3,MLEC,APOB,APOA1,PMFBP1,ACADS,SCGB2A1,RRAS,ALDH1A2,NECTIN2,APOE,OASL,BUD13,ADAM10,SERPINA10,ERBB3,ESYT1,RPS11,RCN3,FCGR2A,FTH1,SLC22A3,NRBF2,GLUD1,FADS2,JAZF1,ANKH,ABCA6,SPPL3,FCER1G,KPNB1,ALB,METAP1,ADH5,LIPC,PA2G4,FEN1,FGB,GLS2,SPACA4,NPEPPS,TUBD1,MLXIPL,LPA,SLC34A1,FADS1,PCSK7,IZUMO1,HSP90AA1,TNPO1,SPRYD4,MYB,UGT2B15,TEKT1,NOSIP,SAMM50,TRAF3IP2,HP,RPS26,ANKRD17,RAB5B,SLC39A13,XAF1,MOK,NR1I3,APOA2,NDUFS2,F11R,HOGA1,BMPR1A,ABCA1,SIK3,RPL13A,CPT1C,ABCA5,TAGLN,TRPS1,AFP,MYH11,PDXDC1,NUDT1,GPER1,GPR146,JMJD1C,PARN,WDR20,SLC13A5,HERPUD1,TOMM40,FCGRT,SERPINA1,ADH4,EIF4E,PAFAH1B2,AGBL2,CELF1,HNF1A,CLTCL1,APOA5,RPL18,SMARCC2,ITGB3,APOC1,APOC4,SPHK2,IRF3,PPM1K,PSMC3,FGA
TISSUES	BTO:0001488	Endocrine gland	107	6403	0.2	0.53	1.8e-05	RRN3,CETP,SLC25A1,DHODH,AQP9,ZPR1,APOC3,MLEC,APOB,APOA1,PMFBP1,ACADS,SCGB2A1,RRAS,ALDH1A2,NECTIN2,APOE,OASL,BUD13,ADAM10,SERPINA10,ERBB3,ESYT1,RPS11,RCN3,FCGR2A,FTH1,NRBF2,GLUD1,FADS2,JAZF1,ANKH,ABCA6,SPPL3,FCER1G,KPNB1,ALB,METAP1,ADH5,LIPC,PA2G4,FEN1,FGB,GLS2,SPACA4,NPEPPS,TUBD1,MLXIPL,LPA,FADS1,IZUMO1,HSP90AA1,TNPO1,SPRYD4,MYB,UGT2B15,TEKT1,NOSIP,SAMM50,HP,RPS26,ANKRD17,RAB5B,SLC39A13,XAF1,MOK,NR1I3,APOA2,NDUFS2,F11R,BMPR1A,ABCA1,SIK3,RPL13A,ABCA5,TAGLN,TRPS1,AFP,MYH11,PDXDC1,NUDT1,GPER1,JMJD1C,PARN,WDR20,SLC13A5,HERPUD1,TOMM40,FCGRT,SERPINA1,ADH4,EIF4E,PAFAH1B2,AGBL2,CELF1,HNF1A,CLTCL1,APOA5,RPL18,SMARCC2,APOC1,APOC4,SPHK2,IRF3,PPM1K,PSMC3,FGA
TISSUES	BTO:0001491	Viscus	94	5378	0.21	0.53	2.63e-05	CETP,SLC25A1,DHODH,AQP9,SNX8,ZPR1,APOC3,MLEC,APOB,APOA1,ACADS,NECTIN2,APOE,BUD13,ADAM10,SERPINA10,FAM83E,ERBB3,ESYT1,RPS11,FTH1,SLC22A3,NRBF2,GLUD1,ABCA6,FCER1G,KPNB1,ALB,METAP1,ADH5,LIPC,BMERB1,TBC1D2B,PA2G4,FEN1,FGB,GLS2,NPEPPS,MLXIPL,LPA,SLC34A1,FADS1,PCSK7,HSP90AA1,TNPO1,SPRYD4,MYB,UGT2B15,NOSIP,SAMM50,TRAF3IP2,HP,RPS26,APOA4,NR1I3,APOA2,NDUFS2,F11R,HOGA1,ABCA1,RPL13A,CPT1C,TAGLN,AFP,MYH11,PDXDC1,GPER1,PARN,PMEL,SLC13A5,HERPUD1,TOMM40,FCGRT,SERPINA1,ADH4,EIF4E,PAFAH1B2,CELF1,HNF1A,APOA5,RPL18,SMARCC2,ITGB3,RNF111,APOC1,APOC4,MAP2K6,SPHK2,FLT3LG,IRF3,FRK,PPM1K,PSMC3,FGA
TISSUES	BTO:0001489	Whole body	173	13099	0.09	0.43	9.65e-05	CA11,RRN3,CETP,SULT2B1,SLC25A1,PNPLA3,DHODH,AQP9,DBP,SNX8,ZPR1,APOC3,MLEC,APOB,APOA1,PMFBP1,ELF1,ACADS,SCGB2A1,RRAS,ALDH1A2,NECTIN2,APOE,DAGLA,OASL,BUD13,ADAM10,SERPINA10,RBMS2,PIH1D1,FAM83E,HSD17B14,FNBP4,CDK2,ERBB3,ESYT1,DHX38,ABCA10,RPS11,RCN3,FCGR2A,FTH1,SLC22A3,NRBF2,GLUD1,MYRF,FADS2,JAZF1,ANKH,ABCA6,NTAN1,SPPL3,FCER1G,KPNB1,ALDH16A1,ALB,METAP1,ADH5,RAPSN,LIPC,BMERB1,TBC1D2B,PA2G4,FEN1,FGB,GLS2,FUT1,SPACA4,SIDT2,CABP1,NPEPPS,TUBD1,MLXIPL,LPA,SLC34A1,FADS1,BCAT2,MAMSTR,PCSK7,NT5DC1,IZUMO1,HSP90AA1,TNPO1,SPRYD4,MYB,UGT2B15,CHST4,TEKT1,NOSIP,SAMM50,TRAF3IP2,HP,RPS26,APOA4,ANKRD17,REV3L,RAB5B,SLC39A13,XAF1,MOK,HBS1L,NR1I3,TOMM40L,APOA2,NDUFS2,F11R,SLC16A10,HOGA1,MMRN2,BMPR1A,REEP3,ABCA1,SIK3,RPL13A,CPT1C,ABCA5,TAGLN,RAB3IL1,TRPS1,AFP,MYH11,PDXDC1,NUDT1,GPER1,GPR146,C7orf50,JMJD1C,RGS14,PARN,WDR20,SNX13,BEST1,PMEL,PRMT1,SLC13A5,HERPUD1,TOMM40,FCGRT,SERPINA1,FTO,ADCY5,TTC39B,PLRG1,ADH4,EIF4E,PAFAH1B2,AGBL2,CELF1,HNF1A,CLTCL1,C12orf43,ADAP1,TMEM258,APOA5,RPL18,SMARCC2,ITGB3,RNF111,APOC1,APOC2,APOC4,MAP2K6,SPHK2,FLT3LG,FGF21,IRF3,FRK,PPM1K,PSMC3,BCL2L12,LPL,FGA,MIP
TISSUES	BTO:0000042	Animal	190	15148	0.07	0.41	0.0001	CA11,RRN3,CETP,SULT2B1,SLC25A1,PNPLA3,DHODH,AQP9,DBP,RASIP1,SNX8,ZPR1,APOC3,MLEC,APOB,APOA1,PMFBP1,ELF1,ACADS,SCGB2A1,RRAS,ALDH1A2,NECTIN2,APOE,DAGLA,OASL,ZC3H10,BUD13,ADAM10,SERPINA10,RBMS2,PIH1D1,PLEKHA4,FAM83E,HSD17B14,FNBP4,CDK2,ERBB3,ESYT1,DHX38,TXNL4B,ABCA10,RPS11,RCN3,FCGR2A,FTH1,SLC22A3,NRBF2,GLUD1,FADS3,MYRF,FADS2,JAZF1,ANKH,ABCA6,NTAN1,SPPL3,FCER1G,KPNB1,ALDH16A1,ALB,METAP1,ADH5,SHLD2,RAPSN,LIPC,BMERB1,TBC1D2B,RNF214,PA2G4,FEN1,FGB,GLS2,FUT1,SPACA4,SIDT2,ZFAND2A,CABP1,NPEPPS,TUBD1,MLXIPL,LPA,SLC34A1,FADS1,BCAT2,MAMSTR,PCSK7,NT5DC1,IZUMO1,HSP90AA1,TNPO1,SPRYD4,MYB,UGT2B15,CHST4,TEKT1,COX19,NOSIP,SAMM50,TRAF3IP2,HP,RPS26,APOA4,ANKRD17,REV3L,RAB5B,SCAF1,SLC39A13,TBKBP1,XAF1,MOK,HBS1L,NR1I3,TOMM40L,APOA2,NDUFS2,F11R,SLC16A10,HOGA1,MMRN2,BMPR1A,REEP3,ABCA1,SIK3,RPL13A,CPT1C,ABCA5,TAGLN,INCENP,RAB3IL1,TRPS1,AFP,MYH11,PDXDC1,NUDT1,GPER1,GPR146,C7orf50,JMJD1C,RGS14,PARN,PRR12,WDR20,SNX13,BEST1,PMEL,PRMT1,SLC13A5,HERPUD1,TOMM40,FCGRT,SERPINA1,FTO,ADCY5,TTC39B,PLRG1,ADH4,EIF4E,PAFAH1B2,AGBL2,CELF1,HNF1A,CLTCL1,C12orf43,ADAP1,TMEM258,SYT7,APOA5,RPL18,IKZF4,SMARCC2,ITGB3,MINDY2,RNF111,APOC1,APOC2,APOC4,MAP2K6,SPHK2,FLT3LG,FGF21,IRF3,FRK,PPM1K,PSMC3,BCL2L12,LPL,FGA,MIP,MFSD4B
TISSUES	BTO:0003091	Urogenital system	111	7090	0.17	0.46	0.00014	RRN3,SLC25A1,SNX8,MLEC,APOA1,PMFBP1,RRAS,ALDH1A2,NECTIN2,APOE,OASL,ADAM10,PIH1D1,FNBP4,CDK2,ERBB3,ESYT1,DHX38,RPS11,FCGR2A,FTH1,SLC22A3,GLUD1,FADS2,JAZF1,ANKH,SPPL3,KPNB1,ALDH16A1,ALB,METAP1,ADH5,LIPC,BMERB1,PA2G4,FGB,SPACA4,SIDT2,NPEPPS,TUBD1,SLC34A1,FADS1,BCAT2,PCSK7,IZUMO1,HSP90AA1,TNPO1,SPRYD4,MYB,UGT2B15,TEKT1,NOSIP,SAMM50,TRAF3IP2,HP,RPS26,ANKRD17,REV3L,RAB5B,SLC39A13,XAF1,MOK,HBS1L,NDUFS2,F11R,SLC16A10,HOGA1,MMRN2,BMPR1A,REEP3,SIK3,RPL13A,CPT1C,ABCA5,TAGLN,TRPS1,AFP,MYH11,PDXDC1,NUDT1,GPER1,GPR146,JMJD1C,PARN,WDR20,SNX13,PMEL,PRMT1,HERPUD1,TOMM40,FCGRT,SERPINA1,FTO,PLRG1,EIF4E,PAFAH1B2,AGBL2,CELF1,CLTCL1,TMEM258,RPL18,ITGB3,RNF111,MAP2K6,SPHK2,IRF3,FRK,PPM1K,PSMC3,BCL2L12,LPL
TISSUES	BTO:0000083	Female reproductive system	98	6111	0.18	0.44	0.00041	RRN3,SLC25A1,MLEC,APOA1,PMFBP1,RRAS,ALDH1A2,NECTIN2,APOE,OASL,ADAM10,PIH1D1,FNBP4,CDK2,ERBB3,ESYT1,DHX38,RPS11,FCGR2A,FTH1,GLUD1,FADS2,JAZF1,ANKH,SPPL3,KPNB1,ALB,METAP1,ADH5,BMERB1,PA2G4,FGB,SPACA4,SIDT2,NPEPPS,TUBD1,FADS1,BCAT2,IZUMO1,HSP90AA1,TNPO1,SPRYD4,MYB,UGT2B15,TEKT1,NOSIP,SAMM50,TRAF3IP2,HP,RPS26,ANKRD17,REV3L,RAB5B,SLC39A13,XAF1,MOK,HBS1L,NDUFS2,F11R,SLC16A10,MMRN2,BMPR1A,REEP3,SIK3,RPL13A,ABCA5,TAGLN,AFP,MYH11,PDXDC1,NUDT1,GPER1,JMJD1C,PARN,WDR20,SNX13,PMEL,PRMT1,HERPUD1,TOMM40,FCGRT,SERPINA1,FTO,PLRG1,EIF4E,PAFAH1B2,AGBL2,CELF1,CLTCL1,TMEM258,RPL18,ITGB3,RNF111,MAP2K6,SPHK2,PPM1K,BCL2L12,LPL
TISSUES	BTO:0000081	Reproductive system	100	6444	0.16	0.4	0.0013	RRN3,SLC25A1,MLEC,APOA1,PMFBP1,RRAS,ALDH1A2,NECTIN2,APOE,OASL,ADAM10,PIH1D1,FNBP4,CDK2,ERBB3,ESYT1,DHX38,RPS11,FCGR2A,FTH1,GLUD1,FADS2,JAZF1,ANKH,SPPL3,KPNB1,ALDH16A1,ALB,METAP1,ADH5,BMERB1,PA2G4,FGB,SPACA4,SIDT2,NPEPPS,TUBD1,FADS1,BCAT2,IZUMO1,HSP90AA1,TNPO1,SPRYD4,MYB,UGT2B15,TEKT1,NOSIP,SAMM50,TRAF3IP2,HP,RPS26,ANKRD17,REV3L,RAB5B,SLC39A13,XAF1,MOK,HBS1L,NDUFS2,F11R,SLC16A10,MMRN2,BMPR1A,REEP3,SIK3,RPL13A,ABCA5,TAGLN,TRPS1,AFP,MYH11,PDXDC1,NUDT1,GPER1,JMJD1C,PARN,WDR20,SNX13,PMEL,PRMT1,HERPUD1,TOMM40,FCGRT,SERPINA1,FTO,PLRG1,EIF4E,PAFAH1B2,AGBL2,CELF1,CLTCL1,TMEM258,RPL18,ITGB3,RNF111,MAP2K6,SPHK2,PPM1K,BCL2L12,LPL
TISSUES	BTO:0003120	Atherosclerotic plaque	4	9	1.62	0.76	0.0016	APOB,APOA1,APOE,ABCA1
TISSUES	BTO:0003872	Foam cell	4	9	1.62	0.76	0.0016	APOB,APOA1,APOE,ABCA1
TISSUES	BTO:0001239	Serum	5	25	1.27	0.68	0.0025	APOA1,ALB,HP,APOA2,AFP
TISSUES	BTO:0003359	Neointima	3	4	1.85	0.61	0.0063	APOE,TAGLN,MYH11
TISSUES	BTO:0003914	Interstitial cell of Cajal	10	193	0.69	0.47	0.0093	APOA1,GLUD1,ALB,PA2G4,HSP90AA1,AFP,TOMM40,SERPINA1,PAFAH1B2,PSMC3
TISSUES	BTO:0005054	Macrophage foam cell	3	5	1.75	0.56	0.0093	APOA1,APOE,ABCA1
TISSUES	BTO:0001486	Skeletal system	29	1307	0.32	0.33	0.0218	CETP,APOC3,APOB,APOA1,APOE,DHX38,ABCA10,RPS11,FTH1,ALB,FGB,NPEPPS,MAMSTR,HSP90AA1,HP,REV3L,APOA2,RPL13A,TAGLN,RAB3IL1,NUDT1,HERPUD1,SERPINA1,CELF1,CLTCL1,ITGB3,APOC2,MAP2K6,FGA
TISSUES	BTO:0004576	Smooth muscle cell	3	8	1.55	0.46	0.0218	APOE,TAGLN,MYH11
TISSUES	BTO:0000570	Hematopoietic system	49	2755	0.22	0.31	0.0238	CETP,APOC3,APOB,APOA1,ELF1,APOE,OASL,ADAM10,ESYT1,DHX38,RPS11,FCGR2A,FTH1,NRBF2,FCER1G,ALB,LIPC,FGB,LPA,HSP90AA1,TNPO1,CHST4,SAMM50,TRAF3IP2,HP,RPS26,REV3L,XAF1,APOA2,F11R,ABCA1,RPL13A,TAGLN,AFP,NUDT1,PMEL,TOMM40,SERPINA1,TMEM258,RPL18,SMARCC2,ITGB3,RNF111,MAP2K6,SPHK2,FLT3LG,IRF3,PPM1K,FGA
TISSUES	BTO:0003099	Internal female genital organ	49	2804	0.21	0.28	0.0343	RRN3,RRAS,ALDH1A2,ADAM10,PIH1D1,FNBP4,CDK2,ERBB3,ESYT1,DHX38,RPS11,FTH1,GLUD1,FADS2,ANKH,ALB,BMERB1,SIDT2,BCAT2,HSP90AA1,TRAF3IP2,RPS26,ANKRD17,RAB5B,XAF1,HBS1L,F11R,SLC16A10,MMRN2,BMPR1A,RPL13A,TAGLN,MYH11,PDXDC1,GPER1,JMJD1C,PARN,PRMT1,HERPUD1,TOMM40,FCGRT,SERPINA1,FTO,PLRG1,EIF4E,TMEM258,ITGB3,RNF111,LPL
TISSUES	BTO:0002009	Artery wall	3	11	1.41	0.38	0.0408	APOB,APOE,MYH11
COMPARTMENTS	GOCC:0034358	Plasma lipoprotein particle	17	48	1.52	3.51	3.54e-16	CETP,APOC3,APOB,APOA1,APOE,ALB,LIPC,LPA,APOA4,APOA2,ABCA1,HPR,APOA5,APOC1,APOC2,APOC4,LPL
COMPARTMENTS	GOCC:0034364	High-density lipoprotein particle	14	30	1.64	3.42	6.82e-15	CETP,APOC3,APOB,APOA1,APOE,LIPC,APOA4,APOA2,ABCA1,HPR,APOA5,APOC1,APOC2,APOC4
COMPARTMENTS	GOCC:0034385	Triglyceride-rich plasma lipoprotein particle	13	22	1.74	3.51	7.62e-15	CETP,APOC3,APOB,APOA1,APOE,LIPC,APOA4,APOA2,APOA5,APOC1,APOC2,APOC4,LPL
COMPARTMENTS	GOCC:0034361	Very-low-density lipoprotein particle	12	20	1.75	3.27	9.95e-14	CETP,APOC3,APOB,APOA1,APOE,APOA4,APOA2,APOA5,APOC1,APOC2,APOC4,LPL
COMPARTMENTS	GOCC:0042627	Chylomicron	11	14	1.87	3.29	1.78e-13	APOC3,APOB,APOA1,APOE,LIPC,APOA4,APOA2,APOA5,APOC1,APOC2,LPL
COMPARTMENTS	GOCC:0034363	Intermediate-density lipoprotein particle	7	8	1.91	2.05	2.26e-08	APOC3,APOB,APOA1,APOE,LIPC,APOC2,LPL
COMPARTMENTS	GOCC:0034366	Spherical high-density lipoprotein particle	6	11	1.71	1.45	3.68e-06	APOC3,APOA1,APOA2,ABCA1,HPR,APOC2
COMPARTMENTS	GOCC:0034362	Low-density lipoprotein particle	7	22	1.47	1.39	3.88e-06	CETP,APOB,APOA1,APOE,ALB,LPA,APOC2
COMPARTMENTS	GOCC:0005615	Extracellular space	33	1027	0.48	0.79	4.66e-06	CETP,APOC3,APOB,APOA1,SCGB2A1,APOE,ADAM10,ERBB3,FTH1,ALB,LIPC,SCGB1D1,FGB,LPA,HSP90AA1,HP,APOA4,RAB5B,HBS1L,APOA2,MMRN2,ABCA1,AFP,SERPINA1,EIF4E,HPR,APOA5,ITGB3,APOC1,APOC2,APOC4,LPL,FGA
COMPARTMENTS	GOCC:0005788	Endoplasmic reticulum lumen	12	172	0.82	0.84	0.00012	APOB,APOA1,APOE,ADAM10,ALB,LIPC,CYP2W1,APOA4,AFP,SERPINA1,APOA5,FGA
COMPARTMENTS	GOCC:0034360	Chylomicron remnant	4	4	1.97	1.06	0.00014	APOB,APOE,LIPC,LPL
COMPARTMENTS	GOCC:0043227	Membrane-bounded organelle	131	9083	0.13	0.43	0.00029	RRN3,SLC25A1,PNPLA3,DHODH,AQP9,DBP,SNX8,ZPR1,MLEC,APOB,APOA1,PMFBP1,ELF1,ACADS,RRAS,APOE,DAGLA,OASL,BUD13,ADAM10,PIH1D1,FNBP4,CDK2,ESYT1,DHX38,RPS11,RCN3,FCGR2A,FTH1,GLUD1,MYRF,FADS2,JAZF1,ABCA6,SPPL3,FCER1G,KPNB1,ALB,SHLD2,LIPC,TBC1D2B,PA2G4,FEN1,FGB,CYP2W1,GLS2,TRIM59,FUT1,SPACA4,SIDT2,CABP1,NPEPPS,TUBD1,MLXIPL,FADS1,BCAT2,PCSK7,IZUMO1,HSP90AA1,TNPO1,SPRYD4,MYB,UGT2B15,CHST4,COX19,NOSIP,SAMM50,HP,RPS26,APOA4,ANKRD17,REV3L,RAB5B,XAF1,MOK,HBS1L,NR1I3,TOMM40L,APOA2,NDUFS2,F11R,PI4K2A,REEP3,ABCA1,SIK3,RPL13A,INCENP,RAB3IL1,TRPS1,AFP,MYH11,MPV17L,PDXDC1,NUDT1,GPER1,RGS14,FUT2,PARN,SNX13,PMEL,PRMT1,HERPUD1,TOMM40,SERPINA1,FTO,PLRG1,EIF4E,PAFAH1B2,AGBL2,CELF1,HNF1A,CLTCL1,ADAP1,TMEM258,SYT7,APOA5,RPL18,IKZF4,SMARCC2,ITGB3,MINDY2,RNF111,MAP2K6,SPHK2,IRF3,FRK,PPM1K,PSMC3,BCL2L12,FGA,MIP
COMPARTMENTS	GOCC:0005576	Extracellular region	45	2079	0.31	0.5	0.00057	CETP,APOC3,APOB,APOA1,SCGB1D2,SCGB2A1,NECTIN2,APOE,ADAM10,SERPINA10,ERBB3,FTH1,ALB,LIPC,SCGB1D1,FGB,SPACA4,LPA,IZUMO1,HSP90AA1,HP,APOA4,RAB5B,SCAF1,HBS1L,APOA2,F11R,MMRN2,ABCA1,AFP,FUT2,PMEL,SERPINA1,EIF4E,HPR,SYT7,APOA5,ITGB3,APOC1,APOC2,APOC4,FLT3LG,FGF21,LPL,FGA
COMPARTMENTS	GOCC:0012505	Endomembrane system	60	3156	0.25	0.47	0.00057	PNPLA3,SNX8,MLEC,APOB,APOA1,APOE,DAGLA,ADAM10,CDK2,ESYT1,RCN3,FCGR2A,FTH1,GLUD1,MYRF,FADS2,ABCA6,SPPL3,FCER1G,KPNB1,ALB,LIPC,TBC1D2B,PA2G4,FGB,CYP2W1,FUT1,SPACA4,CABP1,PCSK7,IZUMO1,HSP90AA1,CHST4,HP,RPS26,APOA4,RAB5B,PI4K2A,REEP3,ABCA1,RAB3IL1,AFP,PDXDC1,GPER1,FUT2,SNX13,PMEL,HERPUD1,SERPINA1,PAFAH1B2,CLTCL1,TMEM258,SYT7,APOA5,ITGB3,SPHK2,FRK,PSMC3,FGA,MIP
COMPARTMENTS	GOCC:0110165	Cellular anatomical entity	178	14060	0.07	0.38	0.0006	RRN3,CETP,SULT2B1,SLC25A1,PNPLA3,DHODH,AQP9,DBP,RASIP1,SNX8,ZPR1,APOC3,MLEC,APOB,APOA1,PMFBP1,ELF1,ACADS,SCGB1D2,SCGB2A1,RRAS,PRRG2,ALDH1A2,NECTIN2,APOE,DAGLA,OASL,BUD13,ADAM10,SERPINA10,PIH1D1,PLEKHA4,HSD17B14,FNBP4,CDK2,ERBB3,ESYT1,DHX38,TXNL4B,RPS11,RCN3,FCGR2A,FTH1,SLC22A3,NRBF2,GLUD1,FADS3,MYRF,FADS2,JAZF1,ANKH,ABCA6,SPPL3,FCER1G,KPNB1,ALB,METAP1,ADH5,SHLD2,RAPSN,LIPC,TBC1D2B,PA2G4,SCGB1D1,FEN1,PPP4R4,FGB,CYP2W1,GLS2,TRIM59,FUT1,SPACA4,SIDT2,CABP1,NPEPPS,TUBD1,MLXIPL,LPA,SLC34A1,FADS1,BCAT2,PCSK7,IZUMO1,HSP90AA1,TNPO1,SPRYD4,MYB,UGT2B15,CHST4,TEKT1,COX19,NOSIP,SAMM50,HP,RPS26,APOA4,ANKRD17,REV3L,RAB5B,SCAF1,SLC39A13,XAF1,MOK,HBS1L,NR1I3,TOMM40L,APOA2,NDUFS2,F11R,SLC16A10,PI4K2A,MMRN2,BMPR1A,REEP3,ABCA1,SIK3,RPL13A,CPT1C,ABCA5,TAGLN,INCENP,RAB3IL1,TRPS1,AFP,MYH11,MPV17L,PDXDC1,NUDT1,GPER1,GPR146,RGS14,FUT2,PARN,SNX13,BEST1,PMEL,PRMT1,SLC13A5,HERPUD1,TOMM40,SERPINA1,FTO,ADCY5,PLRG1,ADH4,EIF4E,PAFAH1B2,AGBL2,CELF1,HNF1A,CLTCL1,HPR,ADAP1,TMEM258,SYT7,APOA5,RPL18,IKZF4,RPL41,SMARCC2,ITGB3,MINDY2,RNF111,APOC1,APOC2,APOC4,MAP2K6,SPHK2,FLT3LG,FGF21,IRF3,FRK,PPM1K,PSMC3,BCL2L12,LPL,FGA,MIP
COMPARTMENTS	GOCC:0005783	Endoplasmic reticulum	29	1095	0.4	0.52	0.00097	PNPLA3,MLEC,APOB,APOA1,APOE,ADAM10,ESYT1,RCN3,GLUD1,FADS2,SPPL3,KPNB1,ALB,LIPC,CYP2W1,RPS26,APOA4,REEP3,ABCA1,AFP,GPER1,PMEL,HERPUD1,SERPINA1,TMEM258,APOA5,SPHK2,FGA,MIP
COMPARTMENTS	GOCC:0062136	Low-density lipoprotein receptor complex	4	9	1.62	0.82	0.00097	APOB,APOA1,APOE,ABCA1
COMPARTMENTS	GOCC:0072562	Blood microparticle	9	118	0.85	0.7	0.00097	APOA1,APOE,ALB,FGB,HP,APOA4,APOA2,HPR,FGA
COMPARTMENTS	GOCC:0071682	Endocytic vesicle lumen	5	23	1.31	0.77	0.0011	APOB,APOA1,APOE,HSP90AA1,HP
COMPARTMENTS	GOCC:0005737	Cytoplasm	118	8195	0.13	0.38	0.0016	SULT2B1,SLC25A1,PNPLA3,DHODH,SNX8,ZPR1,MLEC,APOB,APOA1,ACADS,ALDH1A2,APOE,DAGLA,OASL,ADAM10,PIH1D1,HSD17B14,CDK2,ESYT1,TXNL4B,RPS11,RCN3,FCGR2A,FTH1,GLUD1,MYRF,FADS2,ABCA6,SPPL3,FCER1G,KPNB1,ALB,METAP1,ADH5,RAPSN,LIPC,TBC1D2B,PA2G4,FEN1,PPP4R4,FGB,CYP2W1,GLS2,FUT1,SPACA4,SIDT2,CABP1,NPEPPS,TUBD1,FADS1,BCAT2,PCSK7,IZUMO1,HSP90AA1,TNPO1,UGT2B15,CHST4,TEKT1,COX19,NOSIP,SAMM50,HP,RPS26,APOA4,ANKRD17,RAB5B,XAF1,HBS1L,NR1I3,TOMM40L,NDUFS2,PI4K2A,REEP3,ABCA1,RPL13A,CPT1C,TAGLN,RAB3IL1,AFP,MYH11,MPV17L,PDXDC1,NUDT1,GPER1,RGS14,FUT2,PARN,SNX13,PMEL,PRMT1,HERPUD1,TOMM40,SERPINA1,FTO,ADH4,EIF4E,PAFAH1B2,CELF1,HNF1A,CLTCL1,HPR,ADAP1,TMEM258,SYT7,APOA5,RPL18,RPL41,ITGB3,RNF111,MAP2K6,SPHK2,FLT3LG,IRF3,FRK,PPM1K,PSMC3,FGA,MIP
COMPARTMENTS	GOCC:0043230	Extracellular organelle	18	524	0.51	0.54	0.0018	APOB,APOA1,APOE,ADAM10,FTH1,ALB,FGB,HSP90AA1,HP,RAB5B,SCAF1,HBS1L,APOA2,F11R,SERPINA1,EIF4E,ITGB3,FGA
COMPARTMENTS	GOCC:0065010	Extracellular membrane-bounded organelle	17	473	0.53	0.55	0.0018	APOB,APOA1,APOE,ADAM10,FTH1,ALB,FGB,HSP90AA1,HP,RAB5B,HBS1L,APOA2,F11R,SERPINA1,EIF4E,ITGB3,FGA
COMPARTMENTS	GOCC:0070062	Extracellular exosome	16	428	0.54	0.55	0.0018	APOB,APOA1,APOE,ADAM10,FTH1,ALB,FGB,HSP90AA1,HP,RAB5B,HBS1L,APOA2,SERPINA1,EIF4E,ITGB3,FGA
COMPARTMENTS	GOCC:0099503	Secretory vesicle	23	797	0.43	0.51	0.0018	MLEC,APOA1,ADAM10,FCGR2A,FTH1,FCER1G,KPNB1,ALB,PA2G4,FGB,SPACA4,IZUMO1,HSP90AA1,HP,RAB5B,RAB3IL1,SERPINA1,PAFAH1B2,SYT7,ITGB3,FRK,PSMC3,FGA
COMPARTMENTS	GOCC:1903561	Extracellular vesicle	17	500	0.5	0.51	0.003	APOB,APOA1,APOE,ADAM10,FTH1,ALB,FGB,HSP90AA1,HP,RAB5B,HBS1L,APOA2,F11R,SERPINA1,EIF4E,ITGB3,FGA
COMPARTMENTS	GOCC:0031410	Cytoplasmic vesicle	37	1738	0.3	0.42	0.0036	SNX8,MLEC,APOB,APOA1,APOE,DAGLA,ADAM10,CDK2,FCGR2A,FTH1,SPPL3,FCER1G,KPNB1,ALB,TBC1D2B,PA2G4,FGB,SPACA4,IZUMO1,HSP90AA1,HP,RAB5B,PI4K2A,ABCA1,RAB3IL1,GPER1,SNX13,PMEL,SERPINA1,PAFAH1B2,CLTCL1,SYT7,ITGB3,IRF3,FRK,PSMC3,FGA
COMPARTMENTS	GOCC:0043226	Organelle	136	10113	0.1	0.34	0.0047	RRN3,SLC25A1,PNPLA3,DHODH,AQP9,DBP,SNX8,ZPR1,MLEC,APOB,APOA1,PMFBP1,ELF1,ACADS,RRAS,APOE,DAGLA,OASL,BUD13,ADAM10,PIH1D1,FNBP4,CDK2,ESYT1,DHX38,RPS11,RCN3,FCGR2A,FTH1,GLUD1,MYRF,FADS2,JAZF1,ABCA6,SPPL3,FCER1G,KPNB1,ALB,SHLD2,RAPSN,LIPC,TBC1D2B,PA2G4,FEN1,FGB,CYP2W1,GLS2,TRIM59,FUT1,SPACA4,SIDT2,CABP1,NPEPPS,TUBD1,MLXIPL,FADS1,BCAT2,PCSK7,IZUMO1,HSP90AA1,TNPO1,SPRYD4,MYB,UGT2B15,CHST4,TEKT1,COX19,NOSIP,SAMM50,HP,RPS26,APOA4,ANKRD17,REV3L,RAB5B,SCAF1,XAF1,MOK,HBS1L,NR1I3,TOMM40L,APOA2,NDUFS2,F11R,PI4K2A,REEP3,ABCA1,SIK3,RPL13A,INCENP,RAB3IL1,TRPS1,AFP,MYH11,MPV17L,PDXDC1,NUDT1,GPER1,RGS14,FUT2,PARN,SNX13,PMEL,PRMT1,HERPUD1,TOMM40,SERPINA1,FTO,ADCY5,PLRG1,EIF4E,PAFAH1B2,AGBL2,CELF1,HNF1A,CLTCL1,ADAP1,TMEM258,SYT7,APOA5,RPL18,IKZF4,RPL41,SMARCC2,ITGB3,MINDY2,RNF111,MAP2K6,SPHK2,IRF3,FRK,PPM1K,PSMC3,BCL2L12,FGA,MIP
COMPARTMENTS	GOCC:0043231	Intracellular membrane-bounded organelle	115	8162	0.12	0.34	0.0053	RRN3,SLC25A1,PNPLA3,DHODH,AQP9,DBP,SNX8,ZPR1,MLEC,APOB,APOA1,ELF1,ACADS,APOE,DAGLA,OASL,BUD13,ADAM10,PIH1D1,FNBP4,CDK2,ESYT1,DHX38,RPS11,RCN3,FTH1,GLUD1,MYRF,FADS2,JAZF1,ABCA6,SPPL3,KPNB1,ALB,SHLD2,LIPC,TBC1D2B,PA2G4,FEN1,CYP2W1,GLS2,TRIM59,FUT1,SIDT2,CABP1,TUBD1,MLXIPL,FADS1,BCAT2,PCSK7,HSP90AA1,TNPO1,SPRYD4,MYB,UGT2B15,CHST4,COX19,NOSIP,SAMM50,RPS26,APOA4,ANKRD17,REV3L,RAB5B,XAF1,MOK,NR1I3,TOMM40L,NDUFS2,PI4K2A,REEP3,ABCA1,SIK3,RPL13A,INCENP,TRPS1,AFP,MPV17L,PDXDC1,NUDT1,GPER1,RGS14,FUT2,PARN,SNX13,PMEL,PRMT1,HERPUD1,TOMM40,SERPINA1,FTO,PLRG1,PAFAH1B2,CELF1,HNF1A,CLTCL1,ADAP1,TMEM258,SYT7,APOA5,RPL18,IKZF4,SMARCC2,ITGB3,MINDY2,RNF111,MAP2K6,SPHK2,IRF3,FRK,PPM1K,PSMC3,BCL2L12,FGA,MIP
COMPARTMENTS	GOCC:0034774	Secretory granule lumen	11	241	0.63	0.5	0.0055	APOA1,KPNB1,ALB,PA2G4,FGB,HSP90AA1,HP,SERPINA1,FRK,PSMC3,FGA
COMPARTMENTS	GOCC:0034365	Discoidal high-density lipoprotein particle	3	6	1.67	0.61	0.0062	APOA1,APOE,ABCA1
COMPARTMENTS	GOCC:0043229	Intracellular organelle	130	9609	0.1	0.33	0.0062	RRN3,SLC25A1,PNPLA3,DHODH,AQP9,DBP,SNX8,ZPR1,MLEC,APOB,APOA1,ELF1,ACADS,APOE,DAGLA,OASL,BUD13,ADAM10,PIH1D1,FNBP4,CDK2,ESYT1,DHX38,RPS11,RCN3,FCGR2A,FTH1,GLUD1,MYRF,FADS2,JAZF1,ABCA6,SPPL3,FCER1G,KPNB1,ALB,SHLD2,RAPSN,LIPC,TBC1D2B,PA2G4,FEN1,FGB,CYP2W1,GLS2,TRIM59,FUT1,SPACA4,SIDT2,CABP1,TUBD1,MLXIPL,FADS1,BCAT2,PCSK7,IZUMO1,HSP90AA1,TNPO1,SPRYD4,MYB,UGT2B15,CHST4,TEKT1,COX19,NOSIP,SAMM50,HP,RPS26,APOA4,ANKRD17,REV3L,RAB5B,XAF1,MOK,HBS1L,NR1I3,TOMM40L,NDUFS2,PI4K2A,REEP3,ABCA1,SIK3,RPL13A,INCENP,RAB3IL1,TRPS1,AFP,MYH11,MPV17L,PDXDC1,NUDT1,GPER1,RGS14,FUT2,PARN,SNX13,PMEL,PRMT1,HERPUD1,TOMM40,SERPINA1,FTO,ADCY5,PLRG1,EIF4E,PAFAH1B2,AGBL2,CELF1,HNF1A,CLTCL1,ADAP1,TMEM258,SYT7,APOA5,RPL18,IKZF4,RPL41,SMARCC2,ITGB3,MINDY2,RNF111,MAP2K6,SPHK2,IRF3,FRK,PPM1K,PSMC3,BCL2L12,FGA,MIP
COMPARTMENTS	GOCC:0030141	Secretory granule	20	719	0.42	0.43	0.0069	MLEC,APOA1,ADAM10,FCGR2A,FTH1,FCER1G,KPNB1,ALB,PA2G4,FGB,SPACA4,IZUMO1,HSP90AA1,HP,SERPINA1,PAFAH1B2,ITGB3,FRK,PSMC3,FGA
COMPARTMENTS	GOCC:0031982	Vesicle	41	2125	0.26	0.37	0.0086	SNX8,MLEC,APOB,APOA1,APOE,DAGLA,ADAM10,CDK2,FCGR2A,FTH1,SPPL3,FCER1G,KPNB1,ALB,TBC1D2B,PA2G4,FGB,SPACA4,IZUMO1,HSP90AA1,HP,RAB5B,HBS1L,APOA2,F11R,PI4K2A,ABCA1,RAB3IL1,GPER1,SNX13,PMEL,SERPINA1,EIF4E,PAFAH1B2,CLTCL1,SYT7,ITGB3,IRF3,FRK,PSMC3,FGA
COMPARTMENTS	GOCC:0070013	Intracellular organelle lumen	51	2902	0.22	0.34	0.0113	RRN3,ZPR1,APOB,APOA1,ACADS,APOE,OASL,ADAM10,PIH1D1,CDK2,RPS11,FTH1,GLUD1,JAZF1,KPNB1,ALB,LIPC,PA2G4,FEN1,FGB,CYP2W1,GLS2,BCAT2,HSP90AA1,MYB,COX19,SAMM50,HP,RPS26,APOA4,NDUFS2,RPL13A,INCENP,AFP,NUDT1,PARN,PRMT1,SERPINA1,FTO,PLRG1,PAFAH1B2,CELF1,APOA5,RPL18,SMARCC2,RNF111,IRF3,FRK,PPM1K,PSMC3,FGA
COMPARTMENTS	GOCC:0005622	Intracellular	148	11512	0.08	0.3	0.0119	RRN3,SULT2B1,SLC25A1,PNPLA3,DHODH,AQP9,DBP,SNX8,ZPR1,MLEC,APOB,APOA1,ELF1,ACADS,ALDH1A2,APOE,DAGLA,OASL,BUD13,ADAM10,PIH1D1,PLEKHA4,HSD17B14,FNBP4,CDK2,ESYT1,DHX38,TXNL4B,RPS11,RCN3,FCGR2A,FTH1,NRBF2,GLUD1,MYRF,FADS2,JAZF1,ABCA6,SPPL3,FCER1G,KPNB1,ALB,METAP1,ADH5,SHLD2,RAPSN,LIPC,BMERB1,TBC1D2B,PA2G4,FEN1,PPP4R4,FGB,CYP2W1,GLS2,TRIM59,FUT1,SPACA4,SIDT2,CABP1,NPEPPS,TUBD1,MLXIPL,FADS1,BCAT2,PCSK7,IZUMO1,HSP90AA1,TNPO1,SPRYD4,MYB,UGT2B15,CHST4,TEKT1,COX19,NOSIP,SAMM50,HP,RPS26,APOA4,ANKRD17,REV3L,RAB5B,XAF1,MOK,HBS1L,NR1I3,TOMM40L,NDUFS2,PI4K2A,REEP3,ABCA1,SIK3,RPL13A,CPT1C,TAGLN,INCENP,RAB3IL1,TRPS1,AFP,MYH11,MPV17L,PDXDC1,NUDT1,GPER1,JMJD1C,RGS14,FUT2,PARN,WDR20,SNX13,PMEL,PRMT1,HERPUD1,TOMM40,SERPINA1,FTO,ADCY5,PLRG1,ADH4,EIF4E,PAFAH1B2,AGBL2,CELF1,HNF1A,CLTCL1,HPR,ADAP1,TMEM258,SYT7,APOA5,RPL18,IKZF4,RPL41,SMARCC2,ITGB3,MINDY2,RNF111,MAP2K6,SPHK2,FLT3LG,IRF3,FRK,PPM1K,PSMC3,BCL2L12,FGA,MIP
COMPARTMENTS	GOCC:0005769	Early endosome	10	253	0.57	0.37	0.0262	SNX8,APOB,APOA1,APOE,DAGLA,TBC1D2B,RAB5B,PI4K2A,GPER1,SNX13
COMPARTMENTS	GOCC:0101002	ficolin-1-rich granule	7	130	0.7	0.36	0.0325	FTH1,FCER1G,KPNB1,HSP90AA1,SERPINA1,PAFAH1B2,PSMC3
UniProt Keywords	KW-0162	Chylomicron	7	9	1.86	1.88	9.32e-08	APOC3,APOB,APOE,APOA4,APOA5,APOC2,LPL
UniProt Keywords	KW-0445	Lipid transport	13	110	1.04	1.44	2.05e-07	CETP,APOC3,APOB,APOA1,APOE,ESYT1,LPA,APOA4,APOA2,APOA5,APOC1,APOC2,APOC4
UniProt Keywords	KW-0345	HDL	7	16	1.61	1.62	6.25e-07	APOA1,APOE,LIPC,APOA4,APOA2,APOA5,APOC2
UniProt Keywords	KW-0850	VLDL	6	10	1.75	1.55	1.58e-06	APOC3,APOE,APOA5,APOC1,APOC2,LPL
UniProt Keywords	KW-0443	Lipid metabolism	21	485	0.61	0.85	1.36e-05	CETP,SULT2B1,PNPLA3,APOC3,APOB,APOA1,ACADS,APOE,DAGLA,HSD17B14,FADS3,FADS2,JAZF1,LIPC,FADS1,ABCA1,CPT1C,TTC39B,PAFAH1B2,APOC2,LPL
UniProt Keywords	KW-0065	Atherosclerosis	5	8	1.77	1.29	1.68e-05	CETP,APOB,APOA1,LPA,ABCA1
UniProt Keywords	KW-0813	Transport	42	1978	0.3	0.47	0.0013	CETP,SLC25A1,AQP9,SNX8,APOC3,APOB,APOA1,APOE,ESYT1,ABCA10,RCN3,SLC22A3,FADS3,FADS2,ANKH,ABCA6,KPNB1,SIDT2,LPA,SLC34A1,FADS1,TNPO1,APOA4,RAB5B,SLC39A13,TOMM40L,APOA2,NDUFS2,SLC16A10,ABCA1,ABCA5,RAB3IL1,SNX13,BEST1,SLC13A5,TOMM40,APOA5,APOC1,APOC2,APOC4,MIP,MFSD4B
UniProt Keywords	KW-0380	Hyperlipidemia	3	4	1.85	0.69	0.0033	APOE,APOC2,LPL
UniProt Keywords	KW-0597	Phosphoprotein	114	8122	0.12	0.33	0.0075	RRN3,SULT2B1,SLC25A1,DBP,RASIP1,SNX8,APOB,APOA1,ELF1,ACADS,ALDH1A2,NECTIN2,APOE,DAGLA,BUD13,ADAM10,SERPINA10,RBMS2,PIH1D1,PLEKHA4,FNBP4,CDK2,ERBB3,ESYT1,DHX38,RPS11,FCGR2A,FTH1,NRBF2,GLUD1,JAZF1,FCER1G,KPNB1,ALB,ADH5,RAPSN,TBC1D2B,RNF214,PA2G4,FEN1,PPP4R4,SIDT2,CABP1,MLXIPL,SLC34A1,IZUMO1,HSP90AA1,MYB,NOSIP,RPS26,APOA4,ANKRD17,REV3L,RAB5B,SCAF1,TBKBP1,MOK,HBS1L,NR1I3,APOA2,F11R,SLC16A10,PI4K2A,C10orf62,REEP3,ABCA1,SIK3,RPL13A,TAGLN,INCENP,RAB3IL1,TRPS1,AFP,MYH11,PDXDC1,C7orf50,JMJD1C,RGS14,PARN,PRR12,WDR20,BEST1,PRMT1,HERPUD1,FCGRT,SERPINA1,FTO,ADCY5,PLRG1,ADH4,EIF4E,PCP4L1,PAFAH1B2,CELF1,HNF1A,CLTCL1,C12orf43,ADAP1,SYT7,APOA5,RPL18,IKZF4,SMARCC2,ITGB3,MINDY2,MAP2K6,SPHK2,IRF3,FRK,PPM1K,PSMC3,BCL2L12,FGA,MIP
UniProt Keywords	KW-0753	Steroid metabolism	7	98	0.83	0.5	0.0084	CETP,SULT2B1,APOB,APOA1,APOE,HSD17B14,ABCA1
UniProt Keywords	KW-1134	Transmembrane beta strand	3	9	1.5	0.5	0.0145	SAMM50,TOMM40L,TOMM40
UniProt Keywords	KW-0971	Glycation	3	12	1.37	0.43	0.0268	APOA1,APOE,ALB
UniProt Keywords	KW-1008	Amyloidosis	4	31	1.08	0.41	0.0268	APOA1,APOE,ADAM10,FGA
UniProt Keywords	KW-0351	Hemoglobin-binding	2	2	1.97	0.42	0.0314	HP,HPR
UniProt Keywords	KW-0153	Cholesterol metabolism	5	65	0.86	0.36	0.0387	CETP,APOB,APOA1,APOE,ABCA1
UniProt Keywords	KW-0442	Lipid degradation	6	100	0.75	0.35	0.0387	APOC3,DAGLA,LIPC,PAFAH1B2,APOC2,LPL
Pfam	PF01442	Apolipoprotein A1/A4/E domain	4	4	1.97	0.75	0.0019	APOA1,APOE,APOA4,APOA5
Pfam	PF12698	ABC-2 family transporter protein	4	12	1.5	0.45	0.0229	ABCA10,ABCA6,ABCA1,ABCA5
InterPro	IPR000074	Apolipoprotein A/E	4	4	1.97	0.62	0.0059	APOA1,APOE,APOA4,APOA5

### Sheet: Supplementary Table 6
Supplementary Table 6: Pathway enrichment analysis results of all genes associated with metAgeGap only in females
#category	term ID	term description	observed gene count	background gene count	strength	signal	false discovery rate	matching proteins in your network (IDs)	matching proteins in your network (labels)
GO Component	GO:0043227	Membrane-bounded organelle	293	13188	0.06	0.29	0.0156	9606.ENSP00000006275,9606.ENSP00000158771,9606.ENSP00000164227,9606.ENSP00000200453,9606.ENSP00000203556,9606.ENSP00000206020,9606.ENSP00000214869,9606.ENSP00000216756,9606.ENSP00000216962,9606.ENSP00000217455,9606.ENSP00000221399,9606.ENSP00000221452,9606.ENSP00000221455,9606.ENSP00000222584,9606.ENSP00000225698,9606.ENSP00000225719,9606.ENSP00000225724,9606.ENSP00000226355,9606.ENSP00000228534,9606.ENSP00000233202,9606.ENSP00000237822,9606.ENSP00000241436,9606.ENSP00000244007,9606.ENSP00000247001,9606.ENSP00000248444,9606.ENSP00000249887,9606.ENSP00000250237,9606.ENSP00000251203,9606.ENSP00000251968,9606.ENSP00000252575,9606.ENSP00000252979,9606.ENSP00000253031,9606.ENSP00000255006,9606.ENSP00000255078,9606.ENSP00000258399,9606.ENSP00000258415,9606.ENSP00000258772,9606.ENSP00000260818,9606.ENSP00000261714,9606.ENSP00000261716,9606.ENSP00000261776,9606.ENSP00000262030,9606.ENSP00000262053,9606.ENSP00000262460,9606.ENSP00000262738,9606.ENSP00000262815,9606.ENSP00000262891,9606.ENSP00000263246,9606.ENSP00000263579,9606.ENSP00000263774,9606.ENSP00000264156,9606.ENSP00000264157,9606.ENSP00000264159,9606.ENSP00000264161,9606.ENSP00000264990,9606.ENSP00000265029,9606.ENSP00000265641,9606.ENSP00000266980,9606.ENSP00000267938,9606.ENSP00000270233,9606.ENSP00000270502,9606.ENSP00000270560,9606.ENSP00000270586,9606.ENSP00000272638,9606.ENSP00000273062,9606.ENSP00000273308,9606.ENSP00000273784,9606.ENSP00000274217,9606.ENSP00000274695,9606.ENSP00000275764,9606.ENSP00000278935,9606.ENSP00000280706,9606.ENSP00000281924,9606.ENSP00000286523,9606.ENSP00000287820,9606.ENSP00000287936,9606.ENSP00000289166,9606.ENSP00000290759,9606.ENSP00000291495,9606.ENSP00000292377,9606.ENSP00000292401,9606.ENSP00000292432,9606.ENSP00000294383,9606.ENSP00000295704,9606.ENSP00000295709,9606.ENSP00000295822,9606.ENSP00000299952,9606.ENSP00000301180,9606.ENSP00000301305,9606.ENSP00000301921,9606.ENSP00000303208,9606.ENSP00000303222,9606.ENSP00000303366,9606.ENSP00000303978,9606.ENSP00000304004,9606.ENSP00000305071,9606.ENSP00000307265,9606.ENSP00000307508,9606.ENSP00000307833,9606.ENSP00000310219,9606.ENSP00000311318,9606.ENSP00000312002,9606.ENSP00000312150,9606.ENSP00000312222,9606.ENSP00000312587,9606.ENSP00000312778,9606.ENSP00000312987,9606.ENSP00000315768,9606.ENSP00000317379,9606.ENSP00000318585,9606.ENSP00000318966,9606.ENSP00000319664,9606.ENSP00000319739,9606.ENSP00000320347,9606.ENSP00000320485,9606.ENSP00000323036,9606.ENSP00000323424,9606.ENSP00000324741,9606.ENSP00000325326,9606.ENSP00000325402,9606.ENSP00000325690,9606.ENSP00000325748,9606.ENSP00000325958,9606.ENSP00000327025,9606.ENSP00000327368,9606.ENSP00000328397,9606.ENSP00000329380,9606.ENSP00000330696,9606.ENSP00000331201,9606.ENSP00000331831,9606.ENSP00000333837,9606.ENSP00000336894,9606.ENSP00000337512,9606.ENSP00000337632,9606.ENSP00000337991,9606.ENSP00000338173,9606.ENSP00000338343,9606.ENSP00000338766,9606.ENSP00000338769,9606.ENSP00000338806,9606.ENSP00000339381,9606.ENSP00000340989,9606.ENSP00000341189,9606.ENSP00000341382,9606.ENSP00000342056,9606.ENSP00000342755,9606.ENSP00000343118,9606.ENSP00000343526,9606.ENSP00000343896,9606.ENSP00000344432,9606.ENSP00000346466,9606.ENSP00000347427,9606.ENSP00000348234,9606.ENSP00000348565,9606.ENSP00000348838,9606.ENSP00000348965,9606.ENSP00000349877,9606.ENSP00000349970,9606.ENSP00000350223,9606.ENSP00000352798,9606.ENSP00000353142,9606.ENSP00000354394,9606.ENSP00000354522,9606.ENSP00000354580,9606.ENSP00000355925,9606.ENSP00000356946,9606.ENSP00000356951,9606.ENSP00000356953,9606.ENSP00000358458,9606.ENSP00000358925,9606.ENSP00000358939,9606.ENSP00000358955,9606.ENSP00000359095,9606.ENSP00000360170,9606.ENSP00000360966,9606.ENSP00000360997,9606.ENSP00000361010,9606.ENSP00000361032,9606.ENSP00000361042,9606.ENSP00000361057,9606.ENSP00000361076,9606.ENSP00000361092,9606.ENSP00000361120,9606.ENSP00000361405,9606.ENSP00000361486,9606.ENSP00000361562,9606.ENSP00000361601,9606.ENSP00000361705,9606.ENSP00000363257,9606.ENSP00000363463,9606.ENSP00000365725,9606.ENSP00000365840,9606.ENSP00000366565,9606.ENSP00000367721,9606.ENSP00000368801,9606.ENSP00000369545,9606.ENSP00000369814,9606.ENSP00000369927,9606.ENSP00000370419,9606.ENSP00000370542,9606.ENSP00000370557,9606.ENSP00000371923,9606.ENSP00000373905,9606.ENSP00000374014,9606.ENSP00000375951,9606.ENSP00000376823,9606.ENSP00000377148,9606.ENSP00000377171,9606.ENSP00000377197,9606.ENSP00000377224,9606.ENSP00000377390,9606.ENSP00000378359,9606.ENSP00000378364,9606.ENSP00000380321,9606.ENSP00000380661,9606.ENSP00000382328,9606.ENSP00000383996,9606.ENSP00000384018,9606.ENSP00000384899,9606.ENSP00000385523,9606.ENSP00000385814,9606.ENSP00000385923,9606.ENSP00000388631,9606.ENSP00000393840,9606.ENSP00000398089,9606.ENSP00000398798,9606.ENSP00000402154,9606.ENSP00000404042,9606.ENSP00000404121,9606.ENSP00000404220,9606.ENSP00000406293,9606.ENSP00000409007,9606.ENSP00000411418,9606.ENSP00000412886,9606.ENSP00000413908,9606.ENSP00000414398,9606.ENSP00000415430,9606.ENSP00000415822,9606.ENSP00000417138,9606.ENSP00000418593,9606.ENSP00000421801,9606.ENSP00000421926,9606.ENSP00000423673,9606.ENSP00000424495,9606.ENSP00000425261,9606.ENSP00000425864,9606.ENSP00000426964,9606.ENSP00000433642,9606.ENSP00000433712,9606.ENSP00000436047,9606.ENSP00000436786,9606.ENSP00000437659,9606.ENSP00000437783,9606.ENSP00000438399,9606.ENSP00000440984,9606.ENSP00000445175,9606.ENSP00000445408,9606.ENSP00000446242,9606.ENSP00000448035,9606.ENSP00000450607,9606.ENSP00000452762,9606.ENSP00000454071,9606.ENSP00000454973,9606.ENSP00000457991,9606.ENSP00000458954,9606.ENSP00000459533,9606.ENSP00000461269,9606.ENSP00000461879,9606.ENSP00000465075,9606.ENSP00000465685,9606.ENSP00000466477,9606.ENSP00000466664,9606.ENSP00000466775,9606.ENSP00000468002,9606.ENSP00000468049,9606.ENSP00000468592,9606.ENSP00000472914,9606.ENSP00000475939,9606.ENSP00000477715,9606.ENSP00000477973,9606.ENSP00000478878,9606.ENSP00000481859,9606.ENSP00000482075,9606.ENSP00000482438,9606.ENSP00000482732,9606.ENSP00000484669,9606.ENSP00000486540,9606.ENSP00000486891,9606.ENSP00000487363,9606.ENSP00000487971,9606.ENSP00000493252,9606.ENSP00000496496,9606.ENSP00000498803	TRAPPC6A,DERL2,BCL3,PPP1R15A,GMIP,SPAG7,TMED1,CINP,PYGB,ACOT8,TULP2,RELB,CLASRP,SP4,C1QBP,CPD,GOSR1,AFM,IL23A,SLC11A1,LDAH,POLK,PLCG1,SUGP1,VIL1,ACKR4,QTRT1,PBX4,TSG101,NCAN,ZNF337,YIPF2,RIN2,IGHMBP2,USP37,CYP27A1,DDX56,DNAJC13,BLMH,TAOK1,VAC14,ATP5F1B,ATF1,GINS1,CELSR1,MAU2,MARK4,PACSIN2,DCPS,NDUFS3,MCM6,CCNT2,ZRANB3,DARS1,ACAD11,FETUB,CPT1A,SLC39A5,UBE2Q2,BCAM,TIMM29,TM4SF5,PSMB6,UBXN4,CTDSP1,CNPY2,AHSG,OTULINL,CDKAL1,STRA8,CEP164,LDHAL6A,TMEM163,ELMSAN1,PPARG,HMGCR,TENT5B,ISL2,CILP2,GPC2,AZGP1,HK3,USP24,RNF25,STK36,EIF5A2,MARVELD3,DIP2B,SLC39A4,SOX7,PCSK9,MTCH2,LMAN2,SYCE1,FOXA3,RFXANK,IRF2BP1,CALB2,FBXO22,HSPA6,ATG4D,HAVCR2,TRIB1,ZHX3,COQ10A,IFT80,HNF4A,STAT2,GLS,BACE1,PINX1,NUDC,RCN2,ZFP3,ARID1A,ACPP,ISG20L2,MAP11,ZNF335,MYPOP,CARM1,STK25,PTPMT1,RORC,COL10A1,VMO1,GP1BA,P2RX7,HGS,GAS6,MRPL12,NAB1,CMTR2,SARNP,SPTY2D1,PUM2,SGCD,NPHP3,ASAP3,NFAT5,RGS12,SFN,PTK2,SMC4,CS,RNF41,LAMTOR4,USP1,SMARCA4,DOK7,WDR91,MINK1,TAT,UBA5,UBE2C,DYNC1H1,ATP13A1,ERGIC3,DNAJC14,COL18A1,GAL3ST4,STAT1,TOP1,MRPL21,PROX1,FCGR3A,CFAP126,SDHC,TENT5C,PSRC1,SARS1,KIAA1324,PRMT6,ANGPTL3,SLC2A6,ADAMTS13,REXO4,SURF2,SURF1,SURF4,RPL7A,SURF6,RALGDS,MMP9,PCIF1,CTSA,ZSWIM1,DNTTIP1,ZDHHC18,MACO1,ABHD12,ENTPD6,VPS28,NUP160,WBP4,NABP2,AKR1C4,AKR1C3,TTC38,SDC1,MIS12,RP1L1,DNM2,TM6SF2,TTLL4,CYREN,AP1G1,ZNF23,HYDIN,CDKN2D,PPP6R3,ADH6,SLC11A2,TULP3,CEP250,N4BP2L2,CERT1,NCOR2,GATAD2A,PPARA,RPAIN,NUCB1,PLCD4,BLOC1S3,ZNF821,ZNF142,MEF2B,TMED4,ILF3,CCDC155,TCEA3,GDNF,RAB3GAP1,CAMTA2,BCS1L,DNAJB11,GTSE1,ATXN1L,PLTP,SNX21,HGFAC,UIMC1,NDUFA13,ZNF346,COX18,BORCS8,YJEFN3,FCGR3B,SPRN,ST3GAL4,KMT2A,PHC1,LDHC,IST1,AP3B2,LDHA,RABEP1,SLC25A10,NACA,TIMELESS,ETFA,LDLR,SCAPER,PHLPP2,NUP88,LITAF,SCIMP,POLR2A,SPC24,AP1M2,TSSK6,SLC44A2,APOC2,KANK2,ZNF101,BCAS3,SUGP2,DNAH11,CPEB1,STAG3,CPNE4,PAN2,PTGES3,MED22,PTPN9,CPSF1,CNOT9,TCF7L2,HAVCR1,LPIN3,ZFHX3,TRMU,KRI1
GO Component	GO:0005622	Intracellular anatomical structure	319	14891	0.05	0.27	0.0257	9606.ENSP00000006275,9606.ENSP00000013125,9606.ENSP00000064724,9606.ENSP00000158771,9606.ENSP00000164227,9606.ENSP00000200453,9606.ENSP00000203556,9606.ENSP00000206020,9606.ENSP00000214869,9606.ENSP00000216756,9606.ENSP00000216962,9606.ENSP00000217455,9606.ENSP00000221399,9606.ENSP00000221452,9606.ENSP00000221455,9606.ENSP00000222584,9606.ENSP00000225698,9606.ENSP00000225724,9606.ENSP00000226355,9606.ENSP00000228534,9606.ENSP00000233202,9606.ENSP00000237822,9606.ENSP00000241436,9606.ENSP00000244007,9606.ENSP00000246801,9606.ENSP00000247001,9606.ENSP00000248444,9606.ENSP00000249887,9606.ENSP00000250237,9606.ENSP00000251203,9606.ENSP00000251968,9606.ENSP00000252482,9606.ENSP00000252575,9606.ENSP00000252979,9606.ENSP00000253031,9606.ENSP00000255006,9606.ENSP00000255078,9606.ENSP00000258399,9606.ENSP00000258415,9606.ENSP00000258772,9606.ENSP00000260818,9606.ENSP00000261208,9606.ENSP00000261714,9606.ENSP00000261716,9606.ENSP00000261776,9606.ENSP00000262030,9606.ENSP00000262053,9606.ENSP00000262460,9606.ENSP00000262738,9606.ENSP00000262815,9606.ENSP00000262891,9606.ENSP00000263246,9606.ENSP00000263579,9606.ENSP00000263774,9606.ENSP00000264042,9606.ENSP00000264156,9606.ENSP00000264157,9606.ENSP00000264159,9606.ENSP00000264161,9606.ENSP00000264990,9606.ENSP00000265641,9606.ENSP00000266736,9606.ENSP00000267938,9606.ENSP00000270502,9606.ENSP00000270560,9606.ENSP00000270586,9606.ENSP00000271332,9606.ENSP00000272638,9606.ENSP00000273062,9606.ENSP00000273308,9606.ENSP00000273784,9606.ENSP00000274217,9606.ENSP00000274695,9606.ENSP00000275764,9606.ENSP00000276282,9606.ENSP00000278886,9606.ENSP00000278935,9606.ENSP00000280706,9606.ENSP00000281924,9606.ENSP00000284274,9606.ENSP00000286479,9606.ENSP00000286523,9606.ENSP00000287820,9606.ENSP00000287936,9606.ENSP00000289166,9606.ENSP00000290759,9606.ENSP00000292377,9606.ENSP00000292401,9606.ENSP00000292432,9606.ENSP00000294383,9606.ENSP00000294618,9606.ENSP00000295704,9606.ENSP00000295709,9606.ENSP00000295822,9606.ENSP00000299952,9606.ENSP00000301180,9606.ENSP00000301305,9606.ENSP00000301921,9606.ENSP00000302441,9606.ENSP00000303208,9606.ENSP00000303222,9606.ENSP00000303366,9606.ENSP00000303978,9606.ENSP00000304004,9606.ENSP00000305071,9606.ENSP00000307265,9606.ENSP00000307508,9606.ENSP00000307833,9606.ENSP00000310219,9606.ENSP00000311318,9606.ENSP00000312002,9606.ENSP00000312150,9606.ENSP00000312222,9606.ENSP00000312587,9606.ENSP00000312778,9606.ENSP00000312987,9606.ENSP00000315768,9606.ENSP00000317379,9606.ENSP00000318585,9606.ENSP00000318966,9606.ENSP00000319179,9606.ENSP00000319664,9606.ENSP00000319739,9606.ENSP00000319788,9606.ENSP00000320347,9606.ENSP00000320485,9606.ENSP00000322159,9606.ENSP00000323036,9606.ENSP00000323424,9606.ENSP00000323568,9606.ENSP00000324741,9606.ENSP00000325326,9606.ENSP00000325402,9606.ENSP00000325690,9606.ENSP00000325748,9606.ENSP00000325958,9606.ENSP00000327025,9606.ENSP00000327368,9606.ENSP00000328070,9606.ENSP00000328472,9606.ENSP00000330696,9606.ENSP00000331201,9606.ENSP00000331831,9606.ENSP00000332806,9606.ENSP00000333837,9606.ENSP00000336894,9606.ENSP00000337512,9606.ENSP00000337632,9606.ENSP00000337991,9606.ENSP00000338173,9606.ENSP00000338343,9606.ENSP00000338766,9606.ENSP00000338769,9606.ENSP00000338806,9606.ENSP00000339381,9606.ENSP00000340989,9606.ENSP00000341189,9606.ENSP00000341382,9606.ENSP00000342056,9606.ENSP00000342755,9606.ENSP00000343118,9606.ENSP00000343526,9606.ENSP00000343896,9606.ENSP00000344432,9606.ENSP00000346080,9606.ENSP00000346466,9606.ENSP00000347427,9606.ENSP00000348234,9606.ENSP00000348459,9606.ENSP00000348565,9606.ENSP00000348838,9606.ENSP00000348965,9606.ENSP00000349678,9606.ENSP00000349877,9606.ENSP00000349970,9606.ENSP00000350223,9606.ENSP00000352798,9606.ENSP00000353142,9606.ENSP00000354394,9606.ENSP00000354522,9606.ENSP00000354580,9606.ENSP00000354826,9606.ENSP00000355925,9606.ENSP00000356936,9606.ENSP00000356951,9606.ENSP00000356953,9606.ENSP00000358458,9606.ENSP00000358925,9606.ENSP00000358939,9606.ENSP00000358955,9606.ENSP00000359095,9606.ENSP00000360170,9606.ENSP00000360966,9606.ENSP00000360997,9606.ENSP00000361010,9606.ENSP00000361032,9606.ENSP00000361042,9606.ENSP00000361057,9606.ENSP00000361076,9606.ENSP00000361092,9606.ENSP00000361120,9606.ENSP00000361405,9606.ENSP00000361486,9606.ENSP00000361562,9606.ENSP00000361596,9606.ENSP00000361601,9606.ENSP00000361636,9606.ENSP00000361705,9606.ENSP00000363257,9606.ENSP00000363463,9606.ENSP00000365725,9606.ENSP00000365840,9606.ENSP00000366565,9606.ENSP00000367721,9606.ENSP00000368801,9606.ENSP00000369545,9606.ENSP00000369814,9606.ENSP00000369927,9606.ENSP00000370542,9606.ENSP00000370557,9606.ENSP00000371923,9606.ENSP00000373594,9606.ENSP00000373905,9606.ENSP00000374014,9606.ENSP00000375951,9606.ENSP00000376823,9606.ENSP00000377148,9606.ENSP00000377171,9606.ENSP00000377197,9606.ENSP00000377224,9606.ENSP00000377390,9606.ENSP00000378359,9606.ENSP00000378364,9606.ENSP00000378400,9606.ENSP00000380321,9606.ENSP00000380661,9606.ENSP00000382328,9606.ENSP00000383996,9606.ENSP00000384018,9606.ENSP00000384515,9606.ENSP00000384899,9606.ENSP00000385523,9606.ENSP00000385814,9606.ENSP00000385923,9606.ENSP00000388275,9606.ENSP00000388631,9606.ENSP00000393840,9606.ENSP00000398089,9606.ENSP00000398798,9606.ENSP00000402154,9606.ENSP00000404042,9606.ENSP00000404121,9606.ENSP00000404220,9606.ENSP00000406293,9606.ENSP00000409007,9606.ENSP00000411418,9606.ENSP00000412886,9606.ENSP00000413908,9606.ENSP00000414398,9606.ENSP00000415430,9606.ENSP00000415464,9606.ENSP00000415822,9606.ENSP00000417138,9606.ENSP00000418593,9606.ENSP00000421801,9606.ENSP00000421926,9606.ENSP00000423673,9606.ENSP00000424495,9606.ENSP00000425261,9606.ENSP00000425864,9606.ENSP00000426964,9606.ENSP00000433642,9606.ENSP00000433712,9606.ENSP00000436047,9606.ENSP00000436786,9606.ENSP00000437659,9606.ENSP00000437783,9606.ENSP00000438399,9606.ENSP00000440984,9606.ENSP00000443256,9606.ENSP00000444156,9606.ENSP00000445175,9606.ENSP00000445408,9606.ENSP00000446242,9606.ENSP00000448035,9606.ENSP00000450607,9606.ENSP00000452762,9606.ENSP00000454071,9606.ENSP00000454973,9606.ENSP00000457991,9606.ENSP00000458954,9606.ENSP00000459533,9606.ENSP00000461269,9606.ENSP00000461879,9606.ENSP00000465075,9606.ENSP00000465685,9606.ENSP00000466477,9606.ENSP00000466664,9606.ENSP00000466775,9606.ENSP00000468002,9606.ENSP00000468049,9606.ENSP00000468592,9606.ENSP00000472914,9606.ENSP00000475939,9606.ENSP00000477715,9606.ENSP00000477973,9606.ENSP00000481859,9606.ENSP00000482075,9606.ENSP00000482438,9606.ENSP00000482732,9606.ENSP00000484669,9606.ENSP00000486540,9606.ENSP00000486891,9606.ENSP00000487971,9606.ENSP00000493252,9606.ENSP00000496496,9606.ENSP00000496804,9606.ENSP00000498282,9606.ENSP00000498803	TRAPPC6A,MAP4K5,CLDN11,DERL2,BCL3,PPP1R15A,GMIP,SPAG7,TMED1,CINP,PYGB,ACOT8,TULP2,RELB,CLASRP,SP4,C1QBP,GOSR1,AFM,IL23A,SLC11A1,LDAH,POLK,PLCG1,TSKS,SUGP1,VIL1,ACKR4,QTRT1,PBX4,TSG101,EXOC3L2,NCAN,ZNF337,YIPF2,RIN2,IGHMBP2,USP37,CYP27A1,DDX56,DNAJC13,HAL,BLMH,TAOK1,VAC14,ATP5F1B,ATF1,GINS1,CELSR1,MAU2,MARK4,PACSIN2,DCPS,NDUFS3,FARP2,MCM6,CCNT2,ZRANB3,DARS1,ACAD11,CPT1A,AMDHD1,UBE2Q2,TIMM29,TM4SF5,PSMB6,CELSR2,UBXN4,CTDSP1,CNPY2,AHSG,OTULINL,CDKAL1,STRA8,MFHAS1,NINL,CEP164,LDHAL6A,TMEM163,OTULIN,NAT2,ELMSAN1,PPARG,HMGCR,TENT5B,ISL2,GPC2,AZGP1,HK3,USP24,DOCK6,RNF25,STK36,EIF5A2,MARVELD3,DIP2B,SLC39A4,SOX7,NANP,PCSK9,MTCH2,LMAN2,SYCE1,FOXA3,RFXANK,IRF2BP1,CALB2,FBXO22,HSPA6,ATG4D,HAVCR2,TRIB1,ZHX3,COQ10A,IFT80,HNF4A,STAT2,GLS,BACE1,PINX1,KDF1,NUDC,RCN2,NQO1,ZFP3,ARID1A,ATG4C,ACPP,ISG20L2,SLC2A2,MAP11,ZNF335,MYPOP,CARM1,STK25,PTPMT1,RORC,COL10A1,GLTPD2,S1PR5,P2RX7,HGS,GAS6,EMILIN3,MRPL12,NAB1,CMTR2,SARNP,SPTY2D1,PUM2,SGCD,NPHP3,ASAP3,NFAT5,RGS12,SFN,PTK2,SMC4,CS,RNF41,LAMTOR4,USP1,SMARCA4,DOK7,RPL22L1,WDR91,MINK1,TAT,ACMSD,UBA5,UBE2C,DYNC1H1,MYBPHL,ATP13A1,ERGIC3,DNAJC14,COL18A1,GAL3ST4,STAT1,TOP1,MRPL21,CALD1,PROX1,FCRLA,CFAP126,SDHC,TENT5C,PSRC1,SARS1,KIAA1324,PRMT6,ANGPTL3,SLC2A6,ADAMTS13,REXO4,SURF2,SURF1,SURF4,RPL7A,SURF6,RALGDS,MMP9,PCIF1,CTSA,NEURL2,ZSWIM1,TNNC2,DNTTIP1,ZDHHC18,MACO1,ABHD12,ENTPD6,VPS28,NUP160,WBP4,NABP2,AKR1C4,AKR1C3,SDC1,MIS12,RP1L1,TMEM266,DNM2,TM6SF2,TTLL4,CYREN,AP1G1,ZNF23,HYDIN,CDKN2D,PPP6R3,ADH6,SLC11A2,LIMA1,TULP3,CEP250,N4BP2L2,CERT1,NCOR2,PARVB,GATAD2A,PPARA,RPAIN,NUCB1,AGBL3,PLCD4,BLOC1S3,ZNF821,ZNF142,MEF2B,TMED4,ILF3,CCDC155,TCEA3,GDNF,RAB3GAP1,CAMTA2,BCS1L,DNAJB11,GTSE1,LARP4,ATXN1L,PLTP,SNX21,HGFAC,UIMC1,NDUFA13,ZNF346,COX18,BORCS8,YJEFN3,FCGR3B,SPRN,ST3GAL4,KMT2A,PHC1,LDHC,IST1,AP3B2,LPAR2,ARMC6,LDHA,RABEP1,SLC25A10,NACA,TIMELESS,ETFA,LDLR,SCAPER,PHLPP2,NUP88,LITAF,SCIMP,POLR2A,SPC24,AP1M2,TSSK6,SLC44A2,APOC2,KANK2,ZNF101,BCAS3,SUGP2,DNAH11,CPEB1,STAG3,PAN2,PTGES3,MED22,PTPN9,CPSF1,CNOT9,TCF7L2,LPIN3,ZFHX3,TRMU,AKR1C8P,BSND,KRI1
GO Component	GO:0005769	Early endosome	22	411	0.44	0.35	0.0257	9606.ENSP00000158771,9606.ENSP00000249887,9606.ENSP00000251968,9606.ENSP00000260818,9606.ENSP00000261776,9606.ENSP00000263246,9606.ENSP00000281924,9606.ENSP00000303208,9606.ENSP00000312002,9606.ENSP00000318585,9606.ENSP00000331201,9606.ENSP00000346466,9606.ENSP00000360170,9606.ENSP00000366565,9606.ENSP00000377148,9606.ENSP00000378364,9606.ENSP00000418593,9606.ENSP00000440984,9606.ENSP00000445408,9606.ENSP00000454071,9606.ENSP00000459533,9606.ENSP00000466775	DERL2,ACKR4,TSG101,DNAJC13,VAC14,PACSIN2,TMEM163,PCSK9,HAVCR2,BACE1,HGS,WDR91,ANGPTL3,VPS28,AP1G1,SLC11A2,SNX21,AP3B2,RABEP1,LDLR,LITAF,APOC2
GO Component	GO:0043226	Organelle	305	14017	0.05	0.27	0.0257	9606.ENSP00000006275,9606.ENSP00000064724,9606.ENSP00000158771,9606.ENSP00000164227,9606.ENSP00000200453,9606.ENSP00000203556,9606.ENSP00000206020,9606.ENSP00000214869,9606.ENSP00000216756,9606.ENSP00000216962,9606.ENSP00000217455,9606.ENSP00000221399,9606.ENSP00000221452,9606.ENSP00000221455,9606.ENSP00000222584,9606.ENSP00000225698,9606.ENSP00000225719,9606.ENSP00000225724,9606.ENSP00000226355,9606.ENSP00000228534,9606.ENSP00000233202,9606.ENSP00000237822,9606.ENSP00000241436,9606.ENSP00000244007,9606.ENSP00000246801,9606.ENSP00000247001,9606.ENSP00000248444,9606.ENSP00000249887,9606.ENSP00000250237,9606.ENSP00000251203,9606.ENSP00000251968,9606.ENSP00000252575,9606.ENSP00000252979,9606.ENSP00000253031,9606.ENSP00000255006,9606.ENSP00000255078,9606.ENSP00000258399,9606.ENSP00000258415,9606.ENSP00000258772,9606.ENSP00000260818,9606.ENSP00000261714,9606.ENSP00000261716,9606.ENSP00000261776,9606.ENSP00000262030,9606.ENSP00000262053,9606.ENSP00000262460,9606.ENSP00000262738,9606.ENSP00000262815,9606.ENSP00000262891,9606.ENSP00000263246,9606.ENSP00000263579,9606.ENSP00000263774,9606.ENSP00000264042,9606.ENSP00000264156,9606.ENSP00000264157,9606.ENSP00000264159,9606.ENSP00000264161,9606.ENSP00000264990,9606.ENSP00000265029,9606.ENSP00000265641,9606.ENSP00000266980,9606.ENSP00000267938,9606.ENSP00000270233,9606.ENSP00000270502,9606.ENSP00000270560,9606.ENSP00000270586,9606.ENSP00000272638,9606.ENSP00000273062,9606.ENSP00000273308,9606.ENSP00000273784,9606.ENSP00000274217,9606.ENSP00000274695,9606.ENSP00000275764,9606.ENSP00000278886,9606.ENSP00000278935,9606.ENSP00000280706,9606.ENSP00000281924,9606.ENSP00000286523,9606.ENSP00000287820,9606.ENSP00000287936,9606.ENSP00000289166,9606.ENSP00000290759,9606.ENSP00000291495,9606.ENSP00000292377,9606.ENSP00000292401,9606.ENSP00000292432,9606.ENSP00000294383,9606.ENSP00000295704,9606.ENSP00000295709,9606.ENSP00000295822,9606.ENSP00000299952,9606.ENSP00000301180,9606.ENSP00000301305,9606.ENSP00000301921,9606.ENSP00000303208,9606.ENSP00000303222,9606.ENSP00000303366,9606.ENSP00000303978,9606.ENSP00000304004,9606.ENSP00000305071,9606.ENSP00000307265,9606.ENSP00000307508,9606.ENSP00000307833,9606.ENSP00000310219,9606.ENSP00000311318,9606.ENSP00000312002,9606.ENSP00000312150,9606.ENSP00000312222,9606.ENSP00000312587,9606.ENSP00000312778,9606.ENSP00000312987,9606.ENSP00000315768,9606.ENSP00000317379,9606.ENSP00000318585,9606.ENSP00000318966,9606.ENSP00000319664,9606.ENSP00000319739,9606.ENSP00000320347,9606.ENSP00000320485,9606.ENSP00000323036,9606.ENSP00000323424,9606.ENSP00000324741,9606.ENSP00000325326,9606.ENSP00000325402,9606.ENSP00000325690,9606.ENSP00000325748,9606.ENSP00000325958,9606.ENSP00000327025,9606.ENSP00000327368,9606.ENSP00000328397,9606.ENSP00000329380,9606.ENSP00000330696,9606.ENSP00000331201,9606.ENSP00000331831,9606.ENSP00000333837,9606.ENSP00000336894,9606.ENSP00000337512,9606.ENSP00000337632,9606.ENSP00000337991,9606.ENSP00000338173,9606.ENSP00000338343,9606.ENSP00000338766,9606.ENSP00000338769,9606.ENSP00000338806,9606.ENSP00000339381,9606.ENSP00000340989,9606.ENSP00000341189,9606.ENSP00000341382,9606.ENSP00000342056,9606.ENSP00000342755,9606.ENSP00000343118,9606.ENSP00000343526,9606.ENSP00000343896,9606.ENSP00000344432,9606.ENSP00000346080,9606.ENSP00000346466,9606.ENSP00000347427,9606.ENSP00000348234,9606.ENSP00000348565,9606.ENSP00000348838,9606.ENSP00000348965,9606.ENSP00000349678,9606.ENSP00000349877,9606.ENSP00000349970,9606.ENSP00000350223,9606.ENSP00000352798,9606.ENSP00000353142,9606.ENSP00000354394,9606.ENSP00000354522,9606.ENSP00000354580,9606.ENSP00000354826,9606.ENSP00000355925,9606.ENSP00000356946,9606.ENSP00000356951,9606.ENSP00000356953,9606.ENSP00000358458,9606.ENSP00000358925,9606.ENSP00000358939,9606.ENSP00000358955,9606.ENSP00000359095,9606.ENSP00000360170,9606.ENSP00000360966,9606.ENSP00000360997,9606.ENSP00000361010,9606.ENSP00000361032,9606.ENSP00000361042,9606.ENSP00000361057,9606.ENSP00000361076,9606.ENSP00000361092,9606.ENSP00000361120,9606.ENSP00000361405,9606.ENSP00000361486,9606.ENSP00000361562,9606.ENSP00000361601,9606.ENSP00000361636,9606.ENSP00000361705,9606.ENSP00000363257,9606.ENSP00000363463,9606.ENSP00000365725,9606.ENSP00000365840,9606.ENSP00000366565,9606.ENSP00000367721,9606.ENSP00000368801,9606.ENSP00000369545,9606.ENSP00000369814,9606.ENSP00000369927,9606.ENSP00000370419,9606.ENSP00000370542,9606.ENSP00000370557,9606.ENSP00000371923,9606.ENSP00000373905,9606.ENSP00000374014,9606.ENSP00000375951,9606.ENSP00000376823,9606.ENSP00000377148,9606.ENSP00000377171,9606.ENSP00000377197,9606.ENSP00000377224,9606.ENSP00000377390,9606.ENSP00000378359,9606.ENSP00000378364,9606.ENSP00000378400,9606.ENSP00000380321,9606.ENSP00000380661,9606.ENSP00000382328,9606.ENSP00000383996,9606.ENSP00000384018,9606.ENSP00000384515,9606.ENSP00000384899,9606.ENSP00000385523,9606.ENSP00000385814,9606.ENSP00000385923,9606.ENSP00000388631,9606.ENSP00000393840,9606.ENSP00000398089,9606.ENSP00000398798,9606.ENSP00000402154,9606.ENSP00000404042,9606.ENSP00000404121,9606.ENSP00000404220,9606.ENSP00000406293,9606.ENSP00000409007,9606.ENSP00000411418,9606.ENSP00000412886,9606.ENSP00000413908,9606.ENSP00000414398,9606.ENSP00000415430,9606.ENSP00000415464,9606.ENSP00000415822,9606.ENSP00000417138,9606.ENSP00000418593,9606.ENSP00000421801,9606.ENSP00000421926,9606.ENSP00000423673,9606.ENSP00000424495,9606.ENSP00000425261,9606.ENSP00000425864,9606.ENSP00000426964,9606.ENSP00000433642,9606.ENSP00000433712,9606.ENSP00000436047,9606.ENSP00000436786,9606.ENSP00000437659,9606.ENSP00000437783,9606.ENSP00000438399,9606.ENSP00000440984,9606.ENSP00000445175,9606.ENSP00000445408,9606.ENSP00000446242,9606.ENSP00000448035,9606.ENSP00000450607,9606.ENSP00000452762,9606.ENSP00000454071,9606.ENSP00000454973,9606.ENSP00000457991,9606.ENSP00000458954,9606.ENSP00000459533,9606.ENSP00000461269,9606.ENSP00000461879,9606.ENSP00000465075,9606.ENSP00000465685,9606.ENSP00000466477,9606.ENSP00000466561,9606.ENSP00000466664,9606.ENSP00000466775,9606.ENSP00000468002,9606.ENSP00000468049,9606.ENSP00000468592,9606.ENSP00000472914,9606.ENSP00000475939,9606.ENSP00000477715,9606.ENSP00000477973,9606.ENSP00000478878,9606.ENSP00000481859,9606.ENSP00000482075,9606.ENSP00000482438,9606.ENSP00000482732,9606.ENSP00000484669,9606.ENSP00000486540,9606.ENSP00000486891,9606.ENSP00000487363,9606.ENSP00000487971,9606.ENSP00000493252,9606.ENSP00000496496,9606.ENSP00000498803	TRAPPC6A,CLDN11,DERL2,BCL3,PPP1R15A,GMIP,SPAG7,TMED1,CINP,PYGB,ACOT8,TULP2,RELB,CLASRP,SP4,C1QBP,CPD,GOSR1,AFM,IL23A,SLC11A1,LDAH,POLK,PLCG1,TSKS,SUGP1,VIL1,ACKR4,QTRT1,PBX4,TSG101,NCAN,ZNF337,YIPF2,RIN2,IGHMBP2,USP37,CYP27A1,DDX56,DNAJC13,BLMH,TAOK1,VAC14,ATP5F1B,ATF1,GINS1,CELSR1,MAU2,MARK4,PACSIN2,DCPS,NDUFS3,FARP2,MCM6,CCNT2,ZRANB3,DARS1,ACAD11,FETUB,CPT1A,SLC39A5,UBE2Q2,BCAM,TIMM29,TM4SF5,PSMB6,UBXN4,CTDSP1,CNPY2,AHSG,OTULINL,CDKAL1,STRA8,NINL,CEP164,LDHAL6A,TMEM163,ELMSAN1,PPARG,HMGCR,TENT5B,ISL2,CILP2,GPC2,AZGP1,HK3,USP24,RNF25,STK36,EIF5A2,MARVELD3,DIP2B,SLC39A4,SOX7,PCSK9,MTCH2,LMAN2,SYCE1,FOXA3,RFXANK,IRF2BP1,CALB2,FBXO22,HSPA6,ATG4D,HAVCR2,TRIB1,ZHX3,COQ10A,IFT80,HNF4A,STAT2,GLS,BACE1,PINX1,NUDC,RCN2,ZFP3,ARID1A,ACPP,ISG20L2,MAP11,ZNF335,MYPOP,CARM1,STK25,PTPMT1,RORC,COL10A1,VMO1,GP1BA,P2RX7,HGS,GAS6,MRPL12,NAB1,CMTR2,SARNP,SPTY2D1,PUM2,SGCD,NPHP3,ASAP3,NFAT5,RGS12,SFN,PTK2,SMC4,CS,RNF41,LAMTOR4,USP1,SMARCA4,DOK7,RPL22L1,WDR91,MINK1,TAT,UBA5,UBE2C,DYNC1H1,MYBPHL,ATP13A1,ERGIC3,DNAJC14,COL18A1,GAL3ST4,STAT1,TOP1,MRPL21,CALD1,PROX1,FCGR3A,CFAP126,SDHC,TENT5C,PSRC1,SARS1,KIAA1324,PRMT6,ANGPTL3,SLC2A6,ADAMTS13,REXO4,SURF2,SURF1,SURF4,RPL7A,SURF6,RALGDS,MMP9,PCIF1,CTSA,ZSWIM1,TNNC2,DNTTIP1,ZDHHC18,MACO1,ABHD12,ENTPD6,VPS28,NUP160,WBP4,NABP2,AKR1C4,AKR1C3,TTC38,SDC1,MIS12,RP1L1,DNM2,TM6SF2,TTLL4,CYREN,AP1G1,ZNF23,HYDIN,CDKN2D,PPP6R3,ADH6,SLC11A2,LIMA1,TULP3,CEP250,N4BP2L2,CERT1,NCOR2,PARVB,GATAD2A,PPARA,RPAIN,NUCB1,PLCD4,BLOC1S3,ZNF821,ZNF142,MEF2B,TMED4,ILF3,CCDC155,TCEA3,GDNF,RAB3GAP1,CAMTA2,BCS1L,DNAJB11,GTSE1,LARP4,ATXN1L,PLTP,SNX21,HGFAC,UIMC1,NDUFA13,ZNF346,COX18,BORCS8,YJEFN3,FCGR3B,SPRN,ST3GAL4,KMT2A,PHC1,LDHC,IST1,AP3B2,LDHA,RABEP1,SLC25A10,NACA,TIMELESS,ETFA,LDLR,SCAPER,PHLPP2,NUP88,LITAF,SCIMP,POLR2A,SPC24,AP1M2,TSSK6,CEACAM16,SLC44A2,APOC2,KANK2,ZNF101,BCAS3,SUGP2,DNAH11,CPEB1,STAG3,CPNE4,PAN2,PTGES3,MED22,PTPN9,CPSF1,CNOT9,TCF7L2,HAVCR1,LPIN3,ZFHX3,TRMU,KRI1
STRING clusters	CL:29368	Mixed, incl. Alcoholic liver cirrhosis, and Sortilin, C-terminal	9	19	1.39	1.31	6.37e-06	9606.ENSP00000271332,9606.ENSP00000291481,9606.ENSP00000291495,9606.ENSP00000349678,9606.ENSP00000358925,9606.ENSP00000361025,9606.ENSP00000374014,9606.ENSP00000426964,9606.ENSP00000468049	CELSR2,HAPLN4,CILP2,MYBPHL,PSRC1,STKLD1,TM6SF2,YJEFN3,ZNF101
STRING clusters	CL:29391	Mixed, incl. NADHX epimerase activity, and Transmembrane 6 superfamily member 1/2	5	5	1.72	0.78	0.0012	9606.ENSP00000291481,9606.ENSP00000291495,9606.ENSP00000374014,9606.ENSP00000426964,9606.ENSP00000468049	HAPLN4,CILP2,TM6SF2,YJEFN3,ZNF101
STRING clusters	CL:32120	Mixed, incl. Neuralized, and Domain of unknown function DUF5909	4	6	1.54	0.42	0.0274	9606.ENSP00000243938,9606.ENSP00000361596,9606.ENSP00000361597,9606.ENSP00000361601	WFDC3,NEURL2,SPATA25,ZSWIM1
KEGG	hsa04979	Cholesterol metabolism	9	48	0.99	0.81	0.00038	9606.ENSP00000258415,9606.ENSP00000272286,9606.ENSP00000303208,9606.ENSP00000360170,9606.ENSP00000384513,9606.ENSP00000417138,9606.ENSP00000454071,9606.ENSP00000466775,9606.ENSP00000479969	CYP27A1,ABCG8,PCSK9,ANGPTL3,ABCG5,PLTP,LDLR,APOC2,ANGPTL8
WikiPathways	WP5304	Cholesterol metabolism	10	72	0.86	0.62	0.0025	9606.ENSP00000258415,9606.ENSP00000272286,9606.ENSP00000287936,9606.ENSP00000303208,9606.ENSP00000360170,9606.ENSP00000384513,9606.ENSP00000417138,9606.ENSP00000454071,9606.ENSP00000466775,9606.ENSP00000479969	CYP27A1,ABCG8,HMGCR,PCSK9,ANGPTL3,ABCG5,PLTP,LDLR,APOC2,ANGPTL8
WikiPathways	WP430	Statin inhibition of cholesterol production	6	29	1.03	0.45	0.0173	9606.ENSP00000272286,9606.ENSP00000287936,9606.ENSP00000384513,9606.ENSP00000417138,9606.ENSP00000454071,9606.ENSP00000466775	ABCG8,HMGCR,ABCG5,PLTP,LDLR,APOC2
WikiPathways	WP5108	Familial hyperlipidemia type 1	5	18	1.16	0.46	0.0173	9606.ENSP00000360170,9606.ENSP00000417138,9606.ENSP00000454071,9606.ENSP00000466775,9606.ENSP00000479969	ANGPTL3,PLTP,LDLR,APOC2,ANGPTL8
Monarch	EFO:0004611	Low density lipoprotein cholesterol measurement	115	624	0.98	4.49	1.9e-69	9606.ENSP00000164227,9606.ENSP00000203556,9606.ENSP00000221452,9606.ENSP00000221455,9606.ENSP00000221462,9606.ENSP00000222584,9606.ENSP00000237822,9606.ENSP00000241436,9606.ENSP00000244007,9606.ENSP00000247001,9606.ENSP00000250237,9606.ENSP00000251157,9606.ENSP00000251203,9606.ENSP00000252482,9606.ENSP00000252575,9606.ENSP00000253031,9606.ENSP00000258772,9606.ENSP00000260818,9606.ENSP00000262815,9606.ENSP00000262891,9606.ENSP00000263579,9606.ENSP00000264042,9606.ENSP00000264156,9606.ENSP00000264159,9606.ENSP00000265641,9606.ENSP00000270233,9606.ENSP00000271332,9606.ENSP00000272286,9606.ENSP00000274532,9606.ENSP00000281924,9606.ENSP00000286523,9606.ENSP00000287820,9606.ENSP00000287936,9606.ENSP00000291481,9606.ENSP00000294383,9606.ENSP00000294413,9606.ENSP00000294618,9606.ENSP00000301180,9606.ENSP00000303208,9606.ENSP00000311318,9606.ENSP00000312002,9606.ENSP00000312150,9606.ENSP00000312222,9606.ENSP00000312778,9606.ENSP00000312987,9606.ENSP00000318585,9606.ENSP00000319179,9606.ENSP00000320485,9606.ENSP00000321976,9606.ENSP00000325690,9606.ENSP00000331831,9606.ENSP00000333837,9606.ENSP00000337991,9606.ENSP00000338173,9606.ENSP00000338766,9606.ENSP00000338769,9606.ENSP00000339381,9606.ENSP00000341189,9606.ENSP00000343526,9606.ENSP00000343896,9606.ENSP00000344432,9606.ENSP00000348459,9606.ENSP00000349678,9606.ENSP00000349877,9606.ENSP00000349970,9606.ENSP00000354522,9606.ENSP00000358925,9606.ENSP00000358939,9606.ENSP00000358955,9606.ENSP00000360997,9606.ENSP00000361025,9606.ENSP00000363463,9606.ENSP00000365840,9606.ENSP00000371923,9606.ENSP00000373905,9606.ENSP00000374014,9606.ENSP00000377148,9606.ENSP00000377197,9606.ENSP00000378400,9606.ENSP00000380920,9606.ENSP00000382328,9606.ENSP00000383996,9606.ENSP00000384513,9606.ENSP00000384887,9606.ENSP00000385523,9606.ENSP00000387010,9606.ENSP00000393840,9606.ENSP00000398089,9606.ENSP00000402154,9606.ENSP00000411418,9606.ENSP00000415822,9606.ENSP00000417138,9606.ENSP00000421801,9606.ENSP00000425864,9606.ENSP00000436047,9606.ENSP00000437659,9606.ENSP00000438399,9606.ENSP00000444156,9606.ENSP00000454071,9606.ENSP00000459533,9606.ENSP00000465075,9606.ENSP00000465685,9606.ENSP00000466664,9606.ENSP00000466775,9606.ENSP00000468002,9606.ENSP00000468049,9606.ENSP00000471417,9606.ENSP00000475939,9606.ENSP00000479969,9606.ENSP00000484615,9606.ENSP00000487363,9606.ENSP00000493252,9606.ENSP00000494162,9606.ENSP00000498282,9606.ENSP00000498803	BCL3,GMIP,RELB,CLASRP,PPP1R37,SP4,LDAH,POLK,PLCG1,SUGP1,QTRT1,DOCK7,PBX4,EXOC3L2,NCAN,YIPF2,DDX56,DNAJC13,MAU2,MARK4,DCPS,FARP2,MCM6,ZRANB3,CPT1A,BCAM,CELSR2,ABCG8,TIMD4,TMEM163,ELMSAN1,PPARG,HMGCR,HAPLN4,USP24,RHCE,DOCK6,DIP2B,PCSK9,ATG4D,HAVCR2,TRIB1,ZHX3,IFT80,HNF4A,BACE1,KDF1,ARID1A,NKPD1,CARM1,GAS6,MRPL12,SPTY2D1,PUM2,NPHP3,ASAP3,RGS12,PTK2,USP1,SMARCA4,DOK7,ACMSD,MYBPHL,ATP13A1,ERGIC3,TOP1,PSRC1,SARS1,KIAA1324,ADAMTS13,STKLD1,MACO1,ENTPD6,RP1L1,DNM2,TM6SF2,AP1G1,HYDIN,LIMA1,C19orf38,N4BP2L2,CERT1,ABCG5,CEACAM19,PPARA,R3HDM1,BLOC1S3,ZNF821,MEF2B,RAB3GAP1,ATXN1L,PLTP,HGFAC,BORCS8,ST3GAL4,PHC1,IST1,ARMC6,LDLR,LITAF,SPC24,AP1M2,SLC44A2,APOC2,KANK2,ZNF101,ANKDD1B,DNAH11,ANGPTL8,OBP2B,HAVCR1,ZFHX3,CBLC,BSND,KRI1
Monarch	EFO:0004574	Total cholesterol measurement	103	497	1.03	4.83	5.93e-66	9606.ENSP00000006275,9606.ENSP00000164227,9606.ENSP00000221452,9606.ENSP00000221455,9606.ENSP00000221462,9606.ENSP00000222584,9606.ENSP00000237822,9606.ENSP00000241436,9606.ENSP00000244007,9606.ENSP00000247001,9606.ENSP00000250237,9606.ENSP00000251157,9606.ENSP00000251203,9606.ENSP00000252482,9606.ENSP00000252575,9606.ENSP00000258772,9606.ENSP00000260818,9606.ENSP00000262815,9606.ENSP00000262891,9606.ENSP00000264156,9606.ENSP00000264159,9606.ENSP00000264161,9606.ENSP00000265641,9606.ENSP00000270233,9606.ENSP00000271332,9606.ENSP00000272286,9606.ENSP00000272638,9606.ENSP00000274532,9606.ENSP00000286479,9606.ENSP00000287820,9606.ENSP00000287936,9606.ENSP00000291481,9606.ENSP00000294383,9606.ENSP00000294413,9606.ENSP00000294618,9606.ENSP00000301180,9606.ENSP00000303208,9606.ENSP00000311318,9606.ENSP00000312002,9606.ENSP00000312150,9606.ENSP00000312222,9606.ENSP00000312987,9606.ENSP00000318585,9606.ENSP00000320485,9606.ENSP00000321976,9606.ENSP00000322159,9606.ENSP00000325690,9606.ENSP00000331831,9606.ENSP00000333837,9606.ENSP00000337991,9606.ENSP00000338173,9606.ENSP00000338766,9606.ENSP00000338769,9606.ENSP00000339381,9606.ENSP00000343896,9606.ENSP00000344432,9606.ENSP00000349678,9606.ENSP00000349970,9606.ENSP00000352798,9606.ENSP00000354522,9606.ENSP00000358925,9606.ENSP00000358939,9606.ENSP00000358955,9606.ENSP00000360997,9606.ENSP00000361025,9606.ENSP00000363463,9606.ENSP00000368801,9606.ENSP00000373905,9606.ENSP00000374014,9606.ENSP00000377148,9606.ENSP00000377197,9606.ENSP00000380920,9606.ENSP00000383996,9606.ENSP00000384513,9606.ENSP00000384887,9606.ENSP00000385523,9606.ENSP00000393840,9606.ENSP00000398089,9606.ENSP00000406293,9606.ENSP00000411418,9606.ENSP00000415822,9606.ENSP00000421801,9606.ENSP00000436047,9606.ENSP00000437659,9606.ENSP00000438399,9606.ENSP00000444156,9606.ENSP00000454071,9606.ENSP00000465075,9606.ENSP00000465685,9606.ENSP00000466664,9606.ENSP00000466775,9606.ENSP00000468002,9606.ENSP00000468049,9606.ENSP00000471417,9606.ENSP00000475939,9606.ENSP00000479969,9606.ENSP00000484615,9606.ENSP00000486891,9606.ENSP00000487363,9606.ENSP00000493252,9606.ENSP00000494162,9606.ENSP00000498282,9606.ENSP00000498803	TRAPPC6A,BCL3,RELB,CLASRP,PPP1R37,SP4,LDAH,POLK,PLCG1,SUGP1,QTRT1,DOCK7,PBX4,EXOC3L2,NCAN,DDX56,DNAJC13,MAU2,MARK4,MCM6,ZRANB3,DARS1,CPT1A,BCAM,CELSR2,ABCG8,UBXN4,TIMD4,NAT2,PPARG,HMGCR,HAPLN4,USP24,RHCE,DOCK6,DIP2B,PCSK9,ATG4D,HAVCR2,TRIB1,ZHX3,HNF4A,BACE1,ARID1A,NKPD1,ATG4C,CARM1,GAS6,MRPL12,SPTY2D1,PUM2,NPHP3,ASAP3,RGS12,SMARCA4,DOK7,MYBPHL,ERGIC3,COL18A1,TOP1,PSRC1,SARS1,KIAA1324,ADAMTS13,STKLD1,MACO1,WBP4,DNM2,TM6SF2,AP1G1,HYDIN,C19orf38,CERT1,ABCG5,CEACAM19,PPARA,BLOC1S3,ZNF821,TCEA3,RAB3GAP1,ATXN1L,HGFAC,ST3GAL4,PHC1,IST1,ARMC6,LDLR,SPC24,AP1M2,SLC44A2,APOC2,KANK2,ZNF101,ANKDD1B,DNAH11,ANGPTL8,OBP2B,TCF7L2,HAVCR1,ZFHX3,CBLC,BSND,KRI1
Monarch	EFO:0004732	Lipoprotein measurement	142	1426	0.71	2.64	3.83e-57	9606.ENSP00000006275,9606.ENSP00000164227,9606.ENSP00000203556,9606.ENSP00000221452,9606.ENSP00000221455,9606.ENSP00000221462,9606.ENSP00000222584,9606.ENSP00000225719,9606.ENSP00000237822,9606.ENSP00000241436,9606.ENSP00000244007,9606.ENSP00000247001,9606.ENSP00000250237,9606.ENSP00000251157,9606.ENSP00000251203,9606.ENSP00000252482,9606.ENSP00000252575,9606.ENSP00000253031,9606.ENSP00000255078,9606.ENSP00000258772,9606.ENSP00000260818,9606.ENSP00000262053,9606.ENSP00000262738,9606.ENSP00000262815,9606.ENSP00000262891,9606.ENSP00000263579,9606.ENSP00000264042,9606.ENSP00000264156,9606.ENSP00000264159,9606.ENSP00000264161,9606.ENSP00000265641,9606.ENSP00000270233,9606.ENSP00000271332,9606.ENSP00000272286,9606.ENSP00000272638,9606.ENSP00000274532,9606.ENSP00000274695,9606.ENSP00000278935,9606.ENSP00000281924,9606.ENSP00000286479,9606.ENSP00000286523,9606.ENSP00000287820,9606.ENSP00000287936,9606.ENSP00000291481,9606.ENSP00000294383,9606.ENSP00000294413,9606.ENSP00000294618,9606.ENSP00000301180,9606.ENSP00000303208,9606.ENSP00000303222,9606.ENSP00000311318,9606.ENSP00000312002,9606.ENSP00000312150,9606.ENSP00000312222,9606.ENSP00000312778,9606.ENSP00000312987,9606.ENSP00000318585,9606.ENSP00000319179,9606.ENSP00000319664,9606.ENSP00000320485,9606.ENSP00000321976,9606.ENSP00000322159,9606.ENSP00000325326,9606.ENSP00000325690,9606.ENSP00000331831,9606.ENSP00000333837,9606.ENSP00000337991,9606.ENSP00000338173,9606.ENSP00000338343,9606.ENSP00000338766,9606.ENSP00000338769,9606.ENSP00000339381,9606.ENSP00000341189,9606.ENSP00000343526,9606.ENSP00000343896,9606.ENSP00000344432,9606.ENSP00000348459,9606.ENSP00000349678,9606.ENSP00000349877,9606.ENSP00000349970,9606.ENSP00000352798,9606.ENSP00000354522,9606.ENSP00000358925,9606.ENSP00000358939,9606.ENSP00000358955,9606.ENSP00000360997,9606.ENSP00000361025,9606.ENSP00000361486,9606.ENSP00000363463,9606.ENSP00000365840,9606.ENSP00000368801,9606.ENSP00000369814,9606.ENSP00000371923,9606.ENSP00000373905,9606.ENSP00000374014,9606.ENSP00000377148,9606.ENSP00000377197,9606.ENSP00000378400,9606.ENSP00000380920,9606.ENSP00000382328,9606.ENSP00000383996,9606.ENSP00000384513,9606.ENSP00000384887,9606.ENSP00000385523,9606.ENSP00000387010,9606.ENSP00000388275,9606.ENSP00000393840,9606.ENSP00000398089,9606.ENSP00000402154,9606.ENSP00000406293,9606.ENSP00000411418,9606.ENSP00000415822,9606.ENSP00000417138,9606.ENSP00000418593,9606.ENSP00000421801,9606.ENSP00000425864,9606.ENSP00000436047,9606.ENSP00000436786,9606.ENSP00000437659,9606.ENSP00000438399,9606.ENSP00000440984,9606.ENSP00000444156,9606.ENSP00000445175,9606.ENSP00000454071,9606.ENSP00000459533,9606.ENSP00000465075,9606.ENSP00000465685,9606.ENSP00000466664,9606.ENSP00000466775,9606.ENSP00000468002,9606.ENSP00000468049,9606.ENSP00000471417,9606.ENSP00000475939,9606.ENSP00000478878,9606.ENSP00000479969,9606.ENSP00000484615,9606.ENSP00000486891,9606.ENSP00000487363,9606.ENSP00000493252,9606.ENSP00000494162,9606.ENSP00000498282,9606.ENSP00000498803	TRAPPC6A,BCL3,GMIP,RELB,CLASRP,PPP1R37,SP4,CPD,LDAH,POLK,PLCG1,SUGP1,QTRT1,DOCK7,PBX4,EXOC3L2,NCAN,YIPF2,IGHMBP2,DDX56,DNAJC13,ATF1,CELSR1,MAU2,MARK4,DCPS,FARP2,MCM6,ZRANB3,DARS1,CPT1A,BCAM,CELSR2,ABCG8,UBXN4,TIMD4,CDKAL1,CEP164,TMEM163,NAT2,ELMSAN1,PPARG,HMGCR,HAPLN4,USP24,RHCE,DOCK6,DIP2B,PCSK9,MTCH2,ATG4D,HAVCR2,TRIB1,ZHX3,IFT80,HNF4A,BACE1,KDF1,NUDC,ARID1A,NKPD1,ATG4C,ZNF335,CARM1,GAS6,MRPL12,SPTY2D1,PUM2,SGCD,NPHP3,ASAP3,RGS12,PTK2,USP1,SMARCA4,DOK7,ACMSD,MYBPHL,ATP13A1,ERGIC3,COL18A1,TOP1,PSRC1,SARS1,KIAA1324,ADAMTS13,STKLD1,PCIF1,MACO1,ENTPD6,WBP4,AKR1C4,RP1L1,DNM2,TM6SF2,AP1G1,HYDIN,LIMA1,C19orf38,N4BP2L2,CERT1,ABCG5,CEACAM19,PPARA,R3HDM1,AGBL3,BLOC1S3,ZNF821,MEF2B,TCEA3,RAB3GAP1,ATXN1L,PLTP,SNX21,HGFAC,BORCS8,ST3GAL4,KMT2A,PHC1,IST1,AP3B2,ARMC6,LDHA,LDLR,LITAF,SPC24,AP1M2,SLC44A2,APOC2,KANK2,ZNF101,ANKDD1B,DNAH11,CPNE4,ANGPTL8,OBP2B,TCF7L2,HAVCR1,ZFHX3,CBLC,BSND,KRI1
Monarch	EFO:0004615	Apolipoprotein B measurement	81	360	1.07	4.79	3.88e-53	9606.ENSP00000006275,9606.ENSP00000164227,9606.ENSP00000221452,9606.ENSP00000221455,9606.ENSP00000221462,9606.ENSP00000237822,9606.ENSP00000244007,9606.ENSP00000247001,9606.ENSP00000250237,9606.ENSP00000251157,9606.ENSP00000252482,9606.ENSP00000252575,9606.ENSP00000253031,9606.ENSP00000260818,9606.ENSP00000262891,9606.ENSP00000264042,9606.ENSP00000270233,9606.ENSP00000271332,9606.ENSP00000272286,9606.ENSP00000274532,9606.ENSP00000286523,9606.ENSP00000287820,9606.ENSP00000287936,9606.ENSP00000294383,9606.ENSP00000294413,9606.ENSP00000294618,9606.ENSP00000303208,9606.ENSP00000311318,9606.ENSP00000312002,9606.ENSP00000312150,9606.ENSP00000312987,9606.ENSP00000318585,9606.ENSP00000319664,9606.ENSP00000320485,9606.ENSP00000321976,9606.ENSP00000325690,9606.ENSP00000331831,9606.ENSP00000338173,9606.ENSP00000338343,9606.ENSP00000338766,9606.ENSP00000341189,9606.ENSP00000343896,9606.ENSP00000348459,9606.ENSP00000349678,9606.ENSP00000354522,9606.ENSP00000358925,9606.ENSP00000358939,9606.ENSP00000358955,9606.ENSP00000361025,9606.ENSP00000363463,9606.ENSP00000373905,9606.ENSP00000374014,9606.ENSP00000377148,9606.ENSP00000377197,9606.ENSP00000378400,9606.ENSP00000380920,9606.ENSP00000383996,9606.ENSP00000384513,9606.ENSP00000384887,9606.ENSP00000393840,9606.ENSP00000398089,9606.ENSP00000415822,9606.ENSP00000421801,9606.ENSP00000436047,9606.ENSP00000438399,9606.ENSP00000444156,9606.ENSP00000454071,9606.ENSP00000459533,9606.ENSP00000465075,9606.ENSP00000465685,9606.ENSP00000466664,9606.ENSP00000466775,9606.ENSP00000468002,9606.ENSP00000468049,9606.ENSP00000471417,9606.ENSP00000475939,9606.ENSP00000484615,9606.ENSP00000493252,9606.ENSP00000494162,9606.ENSP00000498282,9606.ENSP00000498803	TRAPPC6A,BCL3,RELB,CLASRP,PPP1R37,LDAH,PLCG1,SUGP1,QTRT1,DOCK7,EXOC3L2,NCAN,YIPF2,DNAJC13,MARK4,FARP2,BCAM,CELSR2,ABCG8,TIMD4,ELMSAN1,PPARG,HMGCR,USP24,RHCE,DOCK6,PCSK9,ATG4D,HAVCR2,TRIB1,HNF4A,BACE1,NUDC,ARID1A,NKPD1,CARM1,GAS6,PUM2,SGCD,NPHP3,PTK2,SMARCA4,ACMSD,MYBPHL,TOP1,PSRC1,SARS1,KIAA1324,STKLD1,MACO1,DNM2,TM6SF2,AP1G1,HYDIN,LIMA1,C19orf38,CERT1,ABCG5,CEACAM19,BLOC1S3,ZNF821,ATXN1L,HGFAC,ST3GAL4,IST1,ARMC6,LDLR,LITAF,SPC24,AP1M2,SLC44A2,APOC2,KANK2,ZNF101,ANKDD1B,DNAH11,OBP2B,ZFHX3,CBLC,BSND,KRI1
Monarch	EFO:0004529	Lipid measurement	168	2400	0.56	1.92	1.29e-49	9606.ENSP00000004531,9606.ENSP00000006275,9606.ENSP00000164227,9606.ENSP00000203556,9606.ENSP00000221452,9606.ENSP00000221455,9606.ENSP00000221462,9606.ENSP00000222584,9606.ENSP00000225719,9606.ENSP00000237822,9606.ENSP00000241436,9606.ENSP00000244007,9606.ENSP00000247001,9606.ENSP00000250237,9606.ENSP00000251157,9606.ENSP00000251203,9606.ENSP00000252482,9606.ENSP00000252575,9606.ENSP00000253031,9606.ENSP00000253255,9606.ENSP00000255078,9606.ENSP00000255152,9606.ENSP00000258415,9606.ENSP00000258772,9606.ENSP00000260818,9606.ENSP00000261208,9606.ENSP00000262053,9606.ENSP00000262738,9606.ENSP00000262815,9606.ENSP00000262891,9606.ENSP00000263579,9606.ENSP00000264042,9606.ENSP00000264156,9606.ENSP00000264159,9606.ENSP00000264161,9606.ENSP00000265641,9606.ENSP00000266579,9606.ENSP00000266736,9606.ENSP00000270233,9606.ENSP00000270560,9606.ENSP00000271332,9606.ENSP00000272286,9606.ENSP00000272638,9606.ENSP00000274217,9606.ENSP00000274532,9606.ENSP00000274695,9606.ENSP00000278935,9606.ENSP00000281924,9606.ENSP00000286479,9606.ENSP00000286523,9606.ENSP00000287820,9606.ENSP00000287936,9606.ENSP00000291481,9606.ENSP00000294383,9606.ENSP00000294413,9606.ENSP00000294618,9606.ENSP00000295709,9606.ENSP00000301180,9606.ENSP00000303208,9606.ENSP00000303222,9606.ENSP00000311318,9606.ENSP00000312002,9606.ENSP00000312150,9606.ENSP00000312222,9606.ENSP00000312778,9606.ENSP00000312987,9606.ENSP00000318585,9606.ENSP00000319179,9606.ENSP00000319664,9606.ENSP00000319788,9606.ENSP00000320485,9606.ENSP00000321976,9606.ENSP00000322159,9606.ENSP00000323568,9606.ENSP00000325301,9606.ENSP00000325326,9606.ENSP00000325690,9606.ENSP00000328070,9606.ENSP00000331831,9606.ENSP00000333837,9606.ENSP00000336894,9606.ENSP00000337991,9606.ENSP00000338173,9606.ENSP00000338343,9606.ENSP00000338766,9606.ENSP00000338769,9606.ENSP00000338806,9606.ENSP00000339381,9606.ENSP00000341189,9606.ENSP00000343526,9606.ENSP00000343896,9606.ENSP00000344432,9606.ENSP00000347427,9606.ENSP00000348459,9606.ENSP00000349678,9606.ENSP00000349877,9606.ENSP00000349970,9606.ENSP00000352798,9606.ENSP00000354522,9606.ENSP00000355925,9606.ENSP00000358925,9606.ENSP00000358939,9606.ENSP00000358955,9606.ENSP00000359095,9606.ENSP00000360997,9606.ENSP00000361025,9606.ENSP00000361120,9606.ENSP00000361486,9606.ENSP00000363463,9606.ENSP00000365840,9606.ENSP00000368801,9606.ENSP00000369814,9606.ENSP00000370542,9606.ENSP00000371923,9606.ENSP00000373905,9606.ENSP00000374014,9606.ENSP00000377148,9606.ENSP00000377197,9606.ENSP00000378400,9606.ENSP00000380920,9606.ENSP00000382328,9606.ENSP00000383996,9606.ENSP00000384018,9606.ENSP00000384513,9606.ENSP00000384515,9606.ENSP00000384887,9606.ENSP00000385523,9606.ENSP00000387010,9606.ENSP00000393840,9606.ENSP00000398089,9606.ENSP00000402154,9606.ENSP00000404121,9606.ENSP00000406293,9606.ENSP00000411418,9606.ENSP00000412886,9606.ENSP00000415822,9606.ENSP00000416707,9606.ENSP00000417138,9606.ENSP00000418593,9606.ENSP00000421801,9606.ENSP00000425864,9606.ENSP00000436047,9606.ENSP00000436786,9606.ENSP00000437659,9606.ENSP00000438399,9606.ENSP00000444156,9606.ENSP00000454071,9606.ENSP00000459533,9606.ENSP00000461879,9606.ENSP00000465075,9606.ENSP00000465685,9606.ENSP00000466664,9606.ENSP00000466775,9606.ENSP00000468002,9606.ENSP00000468049,9606.ENSP00000471417,9606.ENSP00000475939,9606.ENSP00000478878,9606.ENSP00000479969,9606.ENSP00000482732,9606.ENSP00000484615,9606.ENSP00000486891,9606.ENSP00000487363,9606.ENSP00000493252,9606.ENSP00000494162,9606.ENSP00000496496,9606.ENSP00000498282,9606.ENSP00000498803	SLC7A2,TRAPPC6A,BCL3,GMIP,RELB,CLASRP,PPP1R37,SP4,CPD,LDAH,POLK,PLCG1,SUGP1,QTRT1,DOCK7,PBX4,EXOC3L2,NCAN,YIPF2,PKDREJ,IGHMBP2,ZSWIM3,CYP27A1,DDX56,DNAJC13,HAL,ATF1,CELSR1,MAU2,MARK4,DCPS,FARP2,MCM6,ZRANB3,DARS1,CPT1A,SLC38A4,AMDHD1,BCAM,TM4SF5,CELSR2,ABCG8,UBXN4,OTULINL,TIMD4,CDKAL1,CEP164,TMEM163,NAT2,ELMSAN1,PPARG,HMGCR,HAPLN4,USP24,RHCE,DOCK6,STK36,DIP2B,PCSK9,MTCH2,ATG4D,HAVCR2,TRIB1,ZHX3,IFT80,HNF4A,BACE1,KDF1,NUDC,NQO1,ARID1A,NKPD1,ATG4C,SLC2A2,CDPF1,ZNF335,CARM1,GLTPD2,GAS6,MRPL12,NAB1,SPTY2D1,PUM2,SGCD,NPHP3,ASAP3,NFAT5,RGS12,PTK2,USP1,SMARCA4,DOK7,MINK1,ACMSD,MYBPHL,ATP13A1,ERGIC3,COL18A1,TOP1,PROX1,PSRC1,SARS1,KIAA1324,PRMT6,ADAMTS13,STKLD1,RALGDS,PCIF1,MACO1,ENTPD6,WBP4,AKR1C4,SDC1,RP1L1,DNM2,TM6SF2,AP1G1,HYDIN,LIMA1,C19orf38,N4BP2L2,CERT1,NCOR2,ABCG5,PARVB,CEACAM19,PPARA,R3HDM1,BLOC1S3,ZNF821,MEF2B,ILF3,TCEA3,RAB3GAP1,CAMTA2,ATXN1L,XKR6,PLTP,SNX21,HGFAC,BORCS8,ST3GAL4,KMT2A,PHC1,IST1,ARMC6,LDLR,LITAF,POLR2A,SPC24,AP1M2,SLC44A2,APOC2,KANK2,ZNF101,ANKDD1B,DNAH11,CPNE4,ANGPTL8,PTPN9,OBP2B,TCF7L2,HAVCR1,ZFHX3,CBLC,TRMU,BSND,KRI1
Monarch	EFO:0005105	Lipid or lipoprotein measurement	171	2526	0.55	1.86	6.68e-49	9606.ENSP00000004531,9606.ENSP00000006275,9606.ENSP00000164227,9606.ENSP00000203556,9606.ENSP00000221452,9606.ENSP00000221455,9606.ENSP00000221462,9606.ENSP00000222584,9606.ENSP00000225719,9606.ENSP00000237822,9606.ENSP00000241436,9606.ENSP00000244007,9606.ENSP00000247001,9606.ENSP00000250237,9606.ENSP00000251157,9606.ENSP00000251203,9606.ENSP00000252482,9606.ENSP00000252575,9606.ENSP00000253031,9606.ENSP00000253255,9606.ENSP00000255078,9606.ENSP00000255152,9606.ENSP00000258415,9606.ENSP00000258772,9606.ENSP00000260818,9606.ENSP00000261208,9606.ENSP00000262053,9606.ENSP00000262738,9606.ENSP00000262815,9606.ENSP00000262891,9606.ENSP00000263579,9606.ENSP00000264042,9606.ENSP00000264156,9606.ENSP00000264159,9606.ENSP00000264161,9606.ENSP00000265641,9606.ENSP00000266579,9606.ENSP00000266736,9606.ENSP00000270233,9606.ENSP00000270560,9606.ENSP00000271332,9606.ENSP00000272286,9606.ENSP00000272638,9606.ENSP00000274217,9606.ENSP00000274532,9606.ENSP00000274695,9606.ENSP00000278935,9606.ENSP00000281924,9606.ENSP00000286479,9606.ENSP00000286523,9606.ENSP00000287820,9606.ENSP00000287936,9606.ENSP00000291481,9606.ENSP00000294383,9606.ENSP00000294413,9606.ENSP00000294618,9606.ENSP00000295709,9606.ENSP00000301180,9606.ENSP00000303208,9606.ENSP00000303222,9606.ENSP00000311318,9606.ENSP00000312002,9606.ENSP00000312150,9606.ENSP00000312222,9606.ENSP00000312778,9606.ENSP00000312987,9606.ENSP00000318585,9606.ENSP00000319179,9606.ENSP00000319664,9606.ENSP00000319788,9606.ENSP00000320485,9606.ENSP00000321976,9606.ENSP00000322159,9606.ENSP00000323568,9606.ENSP00000325301,9606.ENSP00000325326,9606.ENSP00000325690,9606.ENSP00000328070,9606.ENSP00000331831,9606.ENSP00000333837,9606.ENSP00000336894,9606.ENSP00000337991,9606.ENSP00000338173,9606.ENSP00000338343,9606.ENSP00000338766,9606.ENSP00000338769,9606.ENSP00000338806,9606.ENSP00000339381,9606.ENSP00000341189,9606.ENSP00000343526,9606.ENSP00000343896,9606.ENSP00000344432,9606.ENSP00000347427,9606.ENSP00000348459,9606.ENSP00000349678,9606.ENSP00000349877,9606.ENSP00000349970,9606.ENSP00000352798,9606.ENSP00000354522,9606.ENSP00000355925,9606.ENSP00000358925,9606.ENSP00000358939,9606.ENSP00000358955,9606.ENSP00000359095,9606.ENSP00000360997,9606.ENSP00000361025,9606.ENSP00000361120,9606.ENSP00000361486,9606.ENSP00000363463,9606.ENSP00000365840,9606.ENSP00000368801,9606.ENSP00000369814,9606.ENSP00000370542,9606.ENSP00000371923,9606.ENSP00000373905,9606.ENSP00000374014,9606.ENSP00000377148,9606.ENSP00000377197,9606.ENSP00000378400,9606.ENSP00000380920,9606.ENSP00000382328,9606.ENSP00000383996,9606.ENSP00000384018,9606.ENSP00000384513,9606.ENSP00000384515,9606.ENSP00000384887,9606.ENSP00000385523,9606.ENSP00000387010,9606.ENSP00000388275,9606.ENSP00000393840,9606.ENSP00000398089,9606.ENSP00000402154,9606.ENSP00000404121,9606.ENSP00000406293,9606.ENSP00000411418,9606.ENSP00000412886,9606.ENSP00000415822,9606.ENSP00000416707,9606.ENSP00000417138,9606.ENSP00000418593,9606.ENSP00000421801,9606.ENSP00000425864,9606.ENSP00000436047,9606.ENSP00000436786,9606.ENSP00000437659,9606.ENSP00000438399,9606.ENSP00000440984,9606.ENSP00000444156,9606.ENSP00000445175,9606.ENSP00000454071,9606.ENSP00000459533,9606.ENSP00000461879,9606.ENSP00000465075,9606.ENSP00000465685,9606.ENSP00000466664,9606.ENSP00000466775,9606.ENSP00000468002,9606.ENSP00000468049,9606.ENSP00000471417,9606.ENSP00000475939,9606.ENSP00000478878,9606.ENSP00000479969,9606.ENSP00000482732,9606.ENSP00000484615,9606.ENSP00000486891,9606.ENSP00000487363,9606.ENSP00000493252,9606.ENSP00000494162,9606.ENSP00000496496,9606.ENSP00000498282,9606.ENSP00000498803	SLC7A2,TRAPPC6A,BCL3,GMIP,RELB,CLASRP,PPP1R37,SP4,CPD,LDAH,POLK,PLCG1,SUGP1,QTRT1,DOCK7,PBX4,EXOC3L2,NCAN,YIPF2,PKDREJ,IGHMBP2,ZSWIM3,CYP27A1,DDX56,DNAJC13,HAL,ATF1,CELSR1,MAU2,MARK4,DCPS,FARP2,MCM6,ZRANB3,DARS1,CPT1A,SLC38A4,AMDHD1,BCAM,TM4SF5,CELSR2,ABCG8,UBXN4,OTULINL,TIMD4,CDKAL1,CEP164,TMEM163,NAT2,ELMSAN1,PPARG,HMGCR,HAPLN4,USP24,RHCE,DOCK6,STK36,DIP2B,PCSK9,MTCH2,ATG4D,HAVCR2,TRIB1,ZHX3,IFT80,HNF4A,BACE1,KDF1,NUDC,NQO1,ARID1A,NKPD1,ATG4C,SLC2A2,CDPF1,ZNF335,CARM1,GLTPD2,GAS6,MRPL12,NAB1,SPTY2D1,PUM2,SGCD,NPHP3,ASAP3,NFAT5,RGS12,PTK2,USP1,SMARCA4,DOK7,MINK1,ACMSD,MYBPHL,ATP13A1,ERGIC3,COL18A1,TOP1,PROX1,PSRC1,SARS1,KIAA1324,PRMT6,ADAMTS13,STKLD1,RALGDS,PCIF1,MACO1,ENTPD6,WBP4,AKR1C4,SDC1,RP1L1,DNM2,TM6SF2,AP1G1,HYDIN,LIMA1,C19orf38,N4BP2L2,CERT1,NCOR2,ABCG5,PARVB,CEACAM19,PPARA,R3HDM1,AGBL3,BLOC1S3,ZNF821,MEF2B,ILF3,TCEA3,RAB3GAP1,CAMTA2,ATXN1L,XKR6,PLTP,SNX21,HGFAC,BORCS8,ST3GAL4,KMT2A,PHC1,IST1,AP3B2,ARMC6,LDHA,LDLR,LITAF,POLR2A,SPC24,AP1M2,SLC44A2,APOC2,KANK2,ZNF101,ANKDD1B,DNAH11,CPNE4,ANGPTL8,PTPN9,OBP2B,TCF7L2,HAVCR1,ZFHX3,CBLC,TRMU,BSND,KRI1
Monarch	EFO:0005278	Cardiovascular disease biomarker measurement	145	2228	0.53	1.72	1.42e-37	9606.ENSP00000164227,9606.ENSP00000203556,9606.ENSP00000216962,9606.ENSP00000221452,9606.ENSP00000221455,9606.ENSP00000221462,9606.ENSP00000222584,9606.ENSP00000237822,9606.ENSP00000241436,9606.ENSP00000244007,9606.ENSP00000247001,9606.ENSP00000250237,9606.ENSP00000251157,9606.ENSP00000251203,9606.ENSP00000252482,9606.ENSP00000252575,9606.ENSP00000253031,9606.ENSP00000258772,9606.ENSP00000260818,9606.ENSP00000261776,9606.ENSP00000262053,9606.ENSP00000262738,9606.ENSP00000262815,9606.ENSP00000262891,9606.ENSP00000263579,9606.ENSP00000264042,9606.ENSP00000264156,9606.ENSP00000264159,9606.ENSP00000265641,9606.ENSP00000267938,9606.ENSP00000270233,9606.ENSP00000271332,9606.ENSP00000272286,9606.ENSP00000274532,9606.ENSP00000274695,9606.ENSP00000276282,9606.ENSP00000278935,9606.ENSP00000281924,9606.ENSP00000286523,9606.ENSP00000287820,9606.ENSP00000287936,9606.ENSP00000291481,9606.ENSP00000294383,9606.ENSP00000294413,9606.ENSP00000294618,9606.ENSP00000301180,9606.ENSP00000303208,9606.ENSP00000311318,9606.ENSP00000312002,9606.ENSP00000312150,9606.ENSP00000312222,9606.ENSP00000312778,9606.ENSP00000312987,9606.ENSP00000318585,9606.ENSP00000319179,9606.ENSP00000319664,9606.ENSP00000320485,9606.ENSP00000321976,9606.ENSP00000325690,9606.ENSP00000331831,9606.ENSP00000333837,9606.ENSP00000337632,9606.ENSP00000337991,9606.ENSP00000338173,9606.ENSP00000338343,9606.ENSP00000338766,9606.ENSP00000338769,9606.ENSP00000338806,9606.ENSP00000339381,9606.ENSP00000341189,9606.ENSP00000343526,9606.ENSP00000343896,9606.ENSP00000344432,9606.ENSP00000347427,9606.ENSP00000348459,9606.ENSP00000349678,9606.ENSP00000349877,9606.ENSP00000349970,9606.ENSP00000352798,9606.ENSP00000353142,9606.ENSP00000354394,9606.ENSP00000354522,9606.ENSP00000354826,9606.ENSP00000358925,9606.ENSP00000358939,9606.ENSP00000358955,9606.ENSP00000360997,9606.ENSP00000361025,9606.ENSP00000363463,9606.ENSP00000364502,9606.ENSP00000365840,9606.ENSP00000367721,9606.ENSP00000369814,9606.ENSP00000371923,9606.ENSP00000373905,9606.ENSP00000374014,9606.ENSP00000377148,9606.ENSP00000377197,9606.ENSP00000378359,9606.ENSP00000378400,9606.ENSP00000380920,9606.ENSP00000382328,9606.ENSP00000383996,9606.ENSP00000384513,9606.ENSP00000384887,9606.ENSP00000384899,9606.ENSP00000385523,9606.ENSP00000387010,9606.ENSP00000388275,9606.ENSP00000393840,9606.ENSP00000398089,9606.ENSP00000402154,9606.ENSP00000406293,9606.ENSP00000411418,9606.ENSP00000415822,9606.ENSP00000417138,9606.ENSP00000421801,9606.ENSP00000425864,9606.ENSP00000436047,9606.ENSP00000436786,9606.ENSP00000437659,9606.ENSP00000438399,9606.ENSP00000440984,9606.ENSP00000444156,9606.ENSP00000448035,9606.ENSP00000454071,9606.ENSP00000459533,9606.ENSP00000465075,9606.ENSP00000465685,9606.ENSP00000466664,9606.ENSP00000466775,9606.ENSP00000468002,9606.ENSP00000468049,9606.ENSP00000468592,9606.ENSP00000471417,9606.ENSP00000475939,9606.ENSP00000478878,9606.ENSP00000479969,9606.ENSP00000484615,9606.ENSP00000486891,9606.ENSP00000487363,9606.ENSP00000493252,9606.ENSP00000494162,9606.ENSP00000498282,9606.ENSP00000498803	BCL3,GMIP,PYGB,RELB,CLASRP,PPP1R37,SP4,LDAH,POLK,PLCG1,SUGP1,QTRT1,DOCK7,PBX4,EXOC3L2,NCAN,YIPF2,DDX56,DNAJC13,VAC14,ATF1,CELSR1,MAU2,MARK4,DCPS,FARP2,MCM6,ZRANB3,CPT1A,UBE2Q2,BCAM,CELSR2,ABCG8,TIMD4,CDKAL1,MFHAS1,CEP164,TMEM163,ELMSAN1,PPARG,HMGCR,HAPLN4,USP24,RHCE,DOCK6,DIP2B,PCSK9,ATG4D,HAVCR2,TRIB1,ZHX3,IFT80,HNF4A,BACE1,KDF1,NUDC,ARID1A,NKPD1,CARM1,GAS6,MRPL12,SARNP,SPTY2D1,PUM2,SGCD,NPHP3,ASAP3,NFAT5,RGS12,PTK2,USP1,SMARCA4,DOK7,MINK1,ACMSD,MYBPHL,ATP13A1,ERGIC3,COL18A1,GAL3ST4,STAT1,TOP1,CALD1,PSRC1,SARS1,KIAA1324,ADAMTS13,STKLD1,MACO1,TMEM255B,ENTPD6,NUP160,AKR1C4,RP1L1,DNM2,TM6SF2,AP1G1,HYDIN,ADH6,LIMA1,C19orf38,N4BP2L2,CERT1,ABCG5,CEACAM19,GATAD2A,PPARA,R3HDM1,AGBL3,BLOC1S3,ZNF821,MEF2B,TCEA3,RAB3GAP1,ATXN1L,PLTP,HGFAC,BORCS8,ST3GAL4,KMT2A,PHC1,IST1,AP3B2,ARMC6,NACA,LDLR,LITAF,SPC24,AP1M2,SLC44A2,APOC2,KANK2,ZNF101,BCAS3,ANKDD1B,DNAH11,CPNE4,ANGPTL8,OBP2B,TCF7L2,HAVCR1,ZFHX3,CBLC,BSND,KRI1
Monarch	EFO:0004298	Cardiovascular measurement	147	2378	0.51	1.64	8.49e-36	9606.ENSP00000164227,9606.ENSP00000203556,9606.ENSP00000216962,9606.ENSP00000221452,9606.ENSP00000221455,9606.ENSP00000221462,9606.ENSP00000222584,9606.ENSP00000237822,9606.ENSP00000241436,9606.ENSP00000244007,9606.ENSP00000247001,9606.ENSP00000250237,9606.ENSP00000251157,9606.ENSP00000251203,9606.ENSP00000252482,9606.ENSP00000252575,9606.ENSP00000253031,9606.ENSP00000258772,9606.ENSP00000260818,9606.ENSP00000261776,9606.ENSP00000262053,9606.ENSP00000262738,9606.ENSP00000262815,9606.ENSP00000262891,9606.ENSP00000263579,9606.ENSP00000264042,9606.ENSP00000264156,9606.ENSP00000264159,9606.ENSP00000265641,9606.ENSP00000267938,9606.ENSP00000270233,9606.ENSP00000271332,9606.ENSP00000272286,9606.ENSP00000274532,9606.ENSP00000274695,9606.ENSP00000276282,9606.ENSP00000278935,9606.ENSP00000281924,9606.ENSP00000286523,9606.ENSP00000287820,9606.ENSP00000287936,9606.ENSP00000291481,9606.ENSP00000294383,9606.ENSP00000294413,9606.ENSP00000294618,9606.ENSP00000301180,9606.ENSP00000303208,9606.ENSP00000311318,9606.ENSP00000312002,9606.ENSP00000312150,9606.ENSP00000312222,9606.ENSP00000312778,9606.ENSP00000312987,9606.ENSP00000318585,9606.ENSP00000319179,9606.ENSP00000319664,9606.ENSP00000320485,9606.ENSP00000321976,9606.ENSP00000325690,9606.ENSP00000331831,9606.ENSP00000333837,9606.ENSP00000337632,9606.ENSP00000337991,9606.ENSP00000338173,9606.ENSP00000338343,9606.ENSP00000338766,9606.ENSP00000338769,9606.ENSP00000338806,9606.ENSP00000339381,9606.ENSP00000341189,9606.ENSP00000343526,9606.ENSP00000343896,9606.ENSP00000344432,9606.ENSP00000347427,9606.ENSP00000348459,9606.ENSP00000349678,9606.ENSP00000349877,9606.ENSP00000349970,9606.ENSP00000352798,9606.ENSP00000353142,9606.ENSP00000354394,9606.ENSP00000354522,9606.ENSP00000354826,9606.ENSP00000358925,9606.ENSP00000358939,9606.ENSP00000358955,9606.ENSP00000360997,9606.ENSP00000361025,9606.ENSP00000363463,9606.ENSP00000364502,9606.ENSP00000365840,9606.ENSP00000367721,9606.ENSP00000369814,9606.ENSP00000371923,9606.ENSP00000373905,9606.ENSP00000374014,9606.ENSP00000377148,9606.ENSP00000377197,9606.ENSP00000378359,9606.ENSP00000378367,9606.ENSP00000378400,9606.ENSP00000380920,9606.ENSP00000382328,9606.ENSP00000383996,9606.ENSP00000384513,9606.ENSP00000384887,9606.ENSP00000384899,9606.ENSP00000385523,9606.ENSP00000387010,9606.ENSP00000388275,9606.ENSP00000393840,9606.ENSP00000398089,9606.ENSP00000402154,9606.ENSP00000406293,9606.ENSP00000411418,9606.ENSP00000415822,9606.ENSP00000417138,9606.ENSP00000421801,9606.ENSP00000425864,9606.ENSP00000436047,9606.ENSP00000436786,9606.ENSP00000437659,9606.ENSP00000438399,9606.ENSP00000440984,9606.ENSP00000444156,9606.ENSP00000448035,9606.ENSP00000454071,9606.ENSP00000459533,9606.ENSP00000465075,9606.ENSP00000465685,9606.ENSP00000466664,9606.ENSP00000466775,9606.ENSP00000468002,9606.ENSP00000468049,9606.ENSP00000468592,9606.ENSP00000471417,9606.ENSP00000475939,9606.ENSP00000478878,9606.ENSP00000479969,9606.ENSP00000484615,9606.ENSP00000486891,9606.ENSP00000487363,9606.ENSP00000493252,9606.ENSP00000494162,9606.ENSP00000496804,9606.ENSP00000498282,9606.ENSP00000498803	BCL3,GMIP,PYGB,RELB,CLASRP,PPP1R37,SP4,LDAH,POLK,PLCG1,SUGP1,QTRT1,DOCK7,PBX4,EXOC3L2,NCAN,YIPF2,DDX56,DNAJC13,VAC14,ATF1,CELSR1,MAU2,MARK4,DCPS,FARP2,MCM6,ZRANB3,CPT1A,UBE2Q2,BCAM,CELSR2,ABCG8,TIMD4,CDKAL1,MFHAS1,CEP164,TMEM163,ELMSAN1,PPARG,HMGCR,HAPLN4,USP24,RHCE,DOCK6,DIP2B,PCSK9,ATG4D,HAVCR2,TRIB1,ZHX3,IFT80,HNF4A,BACE1,KDF1,NUDC,ARID1A,NKPD1,CARM1,GAS6,MRPL12,SARNP,SPTY2D1,PUM2,SGCD,NPHP3,ASAP3,NFAT5,RGS12,PTK2,USP1,SMARCA4,DOK7,MINK1,ACMSD,MYBPHL,ATP13A1,ERGIC3,COL18A1,GAL3ST4,STAT1,TOP1,CALD1,PSRC1,SARS1,KIAA1324,ADAMTS13,STKLD1,MACO1,TMEM255B,ENTPD6,NUP160,AKR1C4,RP1L1,DNM2,TM6SF2,AP1G1,HYDIN,ADH6,NRG4,LIMA1,C19orf38,N4BP2L2,CERT1,ABCG5,CEACAM19,GATAD2A,PPARA,R3HDM1,AGBL3,BLOC1S3,ZNF821,MEF2B,TCEA3,RAB3GAP1,ATXN1L,PLTP,HGFAC,BORCS8,ST3GAL4,KMT2A,PHC1,IST1,AP3B2,ARMC6,NACA,LDLR,LITAF,SPC24,AP1M2,SLC44A2,APOC2,KANK2,ZNF101,BCAS3,ANKDD1B,DNAH11,CPNE4,ANGPTL8,OBP2B,TCF7L2,HAVCR1,ZFHX3,CBLC,AKR1C8P,BSND,KRI1
Monarch	EFO:0004747	Protein measurement	223	5856	0.3	1.05	4.51e-28	9606.ENSP00000006275,9606.ENSP00000013125,9606.ENSP00000164227,9606.ENSP00000200453,9606.ENSP00000203556,9606.ENSP00000216962,9606.ENSP00000221399,9606.ENSP00000221452,9606.ENSP00000221455,9606.ENSP00000221462,9606.ENSP00000222584,9606.ENSP00000225719,9606.ENSP00000226355,9606.ENSP00000237822,9606.ENSP00000241436,9606.ENSP00000244007,9606.ENSP00000246801,9606.ENSP00000247001,9606.ENSP00000248444,9606.ENSP00000250237,9606.ENSP00000251157,9606.ENSP00000251203,9606.ENSP00000252482,9606.ENSP00000252575,9606.ENSP00000252979,9606.ENSP00000253031,9606.ENSP00000255078,9606.ENSP00000258399,9606.ENSP00000258415,9606.ENSP00000258772,9606.ENSP00000260818,9606.ENSP00000261714,9606.ENSP00000261776,9606.ENSP00000262030,9606.ENSP00000262053,9606.ENSP00000262460,9606.ENSP00000262738,9606.ENSP00000262815,9606.ENSP00000262891,9606.ENSP00000263579,9606.ENSP00000264042,9606.ENSP00000264156,9606.ENSP00000264159,9606.ENSP00000264161,9606.ENSP00000264162,9606.ENSP00000264990,9606.ENSP00000265029,9606.ENSP00000265641,9606.ENSP00000266579,9606.ENSP00000267116,9606.ENSP00000267938,9606.ENSP00000270233,9606.ENSP00000270560,9606.ENSP00000271332,9606.ENSP00000272286,9606.ENSP00000272638,9606.ENSP00000273784,9606.ENSP00000274532,9606.ENSP00000274695,9606.ENSP00000276282,9606.ENSP00000278886,9606.ENSP00000278935,9606.ENSP00000281924,9606.ENSP00000286479,9606.ENSP00000286523,9606.ENSP00000287820,9606.ENSP00000287936,9606.ENSP00000291481,9606.ENSP00000294383,9606.ENSP00000294413,9606.ENSP00000294618,9606.ENSP00000295709,9606.ENSP00000299952,9606.ENSP00000301180,9606.ENSP00000301305,9606.ENSP00000303208,9606.ENSP00000303222,9606.ENSP00000307833,9606.ENSP00000311318,9606.ENSP00000312002,9606.ENSP00000312150,9606.ENSP00000312222,9606.ENSP00000312778,9606.ENSP00000312987,9606.ENSP00000318585,9606.ENSP00000319179,9606.ENSP00000319664,9606.ENSP00000319788,9606.ENSP00000320485,9606.ENSP00000321976,9606.ENSP00000322159,9606.ENSP00000323568,9606.ENSP00000325326,9606.ENSP00000325402,9606.ENSP00000325690,9606.ENSP00000327025,9606.ENSP00000329995,9606.ENSP00000330696,9606.ENSP00000331831,9606.ENSP00000332806,9606.ENSP00000333837,9606.ENSP00000336894,9606.ENSP00000337991,9606.ENSP00000338173,9606.ENSP00000338343,9606.ENSP00000338766,9606.ENSP00000338769,9606.ENSP00000338806,9606.ENSP00000339381,9606.ENSP00000341189,9606.ENSP00000342056,9606.ENSP00000343526,9606.ENSP00000343896,9606.ENSP00000344432,9606.ENSP00000346466,9606.ENSP00000348234,9606.ENSP00000348459,9606.ENSP00000348565,9606.ENSP00000349678,9606.ENSP00000349877,9606.ENSP00000349970,9606.ENSP00000351497,9606.ENSP00000352798,9606.ENSP00000354394,9606.ENSP00000354522,9606.ENSP00000354826,9606.ENSP00000355925,9606.ENSP00000356936,9606.ENSP00000356946,9606.ENSP00000358458,9606.ENSP00000358925,9606.ENSP00000358939,9606.ENSP00000358955,9606.ENSP00000359095,9606.ENSP00000360966,9606.ENSP00000360997,9606.ENSP00000361010,9606.ENSP00000361025,9606.ENSP00000361032,9606.ENSP00000361057,9606.ENSP00000361092,9606.ENSP00000361120,9606.ENSP00000361405,9606.ENSP00000361486,9606.ENSP00000363257,9606.ENSP00000363463,9606.ENSP00000365725,9606.ENSP00000365840,9606.ENSP00000368801,9606.ENSP00000369814,9606.ENSP00000369927,9606.ENSP00000371923,9606.ENSP00000373594,9606.ENSP00000373905,9606.ENSP00000374014,9606.ENSP00000376647,9606.ENSP00000376823,9606.ENSP00000377148,9606.ENSP00000377197,9606.ENSP00000377224,9606.ENSP00000377390,9606.ENSP00000378359,9606.ENSP00000378364,9606.ENSP00000378367,9606.ENSP00000378400,9606.ENSP00000380321,9606.ENSP00000380920,9606.ENSP00000382328,9606.ENSP00000383996,9606.ENSP00000384513,9606.ENSP00000384515,9606.ENSP00000384887,9606.ENSP00000384899,9606.ENSP00000385523,9606.ENSP00000387010,9606.ENSP00000387694,9606.ENSP00000388275,9606.ENSP00000393840,9606.ENSP00000398089,9606.ENSP00000402154,9606.ENSP00000404220,9606.ENSP00000406293,9606.ENSP00000411418,9606.ENSP00000415822,9606.ENSP00000416707,9606.ENSP00000417138,9606.ENSP00000418593,9606.ENSP00000421801,9606.ENSP00000425864,9606.ENSP00000436047,9606.ENSP00000436786,9606.ENSP00000437659,9606.ENSP00000437783,9606.ENSP00000438399,9606.ENSP00000440984,9606.ENSP00000444156,9606.ENSP00000445175,9606.ENSP00000450607,9606.ENSP00000454071,9606.ENSP00000457991,9606.ENSP00000459533,9606.ENSP00000461879,9606.ENSP00000465075,9606.ENSP00000465685,9606.ENSP00000466664,9606.ENSP00000466775,9606.ENSP00000468002,9606.ENSP00000468049,9606.ENSP00000468592,9606.ENSP00000471417,9606.ENSP00000475939,9606.ENSP00000478878,9606.ENSP00000479969,9606.ENSP00000482075,9606.ENSP00000482438,9606.ENSP00000484615,9606.ENSP00000486891,9606.ENSP00000487363,9606.ENSP00000487971,9606.ENSP00000493252,9606.ENSP00000494162,9606.ENSP00000498282,9606.ENSP00000498803	TRAPPC6A,MAP4K5,BCL3,PPP1R15A,GMIP,PYGB,TULP2,RELB,CLASRP,PPP1R37,SP4,CPD,AFM,LDAH,POLK,PLCG1,TSKS,SUGP1,VIL1,QTRT1,DOCK7,PBX4,EXOC3L2,NCAN,ZNF337,YIPF2,IGHMBP2,USP37,CYP27A1,DDX56,DNAJC13,BLMH,VAC14,ATP5F1B,ATF1,GINS1,CELSR1,MAU2,MARK4,DCPS,FARP2,MCM6,ZRANB3,DARS1,LCT,ACAD11,FETUB,CPT1A,SLC38A4,ANKRD52,UBE2Q2,BCAM,TM4SF5,CELSR2,ABCG8,UBXN4,AHSG,TIMD4,CDKAL1,MFHAS1,NINL,CEP164,TMEM163,NAT2,ELMSAN1,PPARG,HMGCR,HAPLN4,USP24,RHCE,DOCK6,STK36,MARVELD3,DIP2B,SLC39A4,PCSK9,MTCH2,FBXO22,ATG4D,HAVCR2,TRIB1,ZHX3,IFT80,HNF4A,BACE1,KDF1,NUDC,NQO1,ARID1A,NKPD1,ATG4C,SLC2A2,ZNF335,MYPOP,CARM1,RORC,FAM186A,P2RX7,GAS6,EMILIN3,MRPL12,NAB1,SPTY2D1,PUM2,SGCD,NPHP3,ASAP3,NFAT5,RGS12,PTK2,CS,USP1,SMARCA4,DOK7,WDR91,TAT,ACMSD,UBA5,MYBPHL,ATP13A1,ERGIC3,FCGR2B,COL18A1,STAT1,TOP1,CALD1,PROX1,FCRLA,FCGR3A,TENT5C,PSRC1,SARS1,KIAA1324,PRMT6,SLC2A6,ADAMTS13,REXO4,STKLD1,SURF2,SURF4,SURF6,RALGDS,MMP9,PCIF1,ZDHHC18,MACO1,ABHD12,ENTPD6,WBP4,AKR1C4,AKR1C3,RP1L1,TMEM266,DNM2,TM6SF2,MAP3K19,CYREN,AP1G1,HYDIN,CDKN2D,PPP6R3,ADH6,SLC11A2,NRG4,LIMA1,TULP3,C19orf38,N4BP2L2,CERT1,ABCG5,PARVB,CEACAM19,GATAD2A,PPARA,R3HDM1,SLC12A5,AGBL3,BLOC1S3,ZNF821,MEF2B,CCDC155,TCEA3,RAB3GAP1,ATXN1L,XKR6,PLTP,SNX21,HGFAC,BORCS8,ST3GAL4,KMT2A,PHC1,LDHC,IST1,AP3B2,ARMC6,LDHA,TIMELESS,LDLR,PHLPP2,LITAF,POLR2A,SPC24,AP1M2,SLC44A2,APOC2,KANK2,ZNF101,BCAS3,ANKDD1B,DNAH11,CPNE4,ANGPTL8,PTGES3,MED22,OBP2B,TCF7L2,HAVCR1,LPIN3,ZFHX3,CBLC,BSND,KRI1
Monarch	EFO:0004530	Triglyceride measurement	66	787	0.64	1.77	8.16e-20	9606.ENSP00000203556,9606.ENSP00000222584,9606.ENSP00000241436,9606.ENSP00000244007,9606.ENSP00000247001,9606.ENSP00000251157,9606.ENSP00000251203,9606.ENSP00000252575,9606.ENSP00000255152,9606.ENSP00000258415,9606.ENSP00000262815,9606.ENSP00000262891,9606.ENSP00000264042,9606.ENSP00000265641,9606.ENSP00000270233,9606.ENSP00000274532,9606.ENSP00000278935,9606.ENSP00000286479,9606.ENSP00000287820,9606.ENSP00000291481,9606.ENSP00000294618,9606.ENSP00000295709,9606.ENSP00000301180,9606.ENSP00000312150,9606.ENSP00000318585,9606.ENSP00000319179,9606.ENSP00000319664,9606.ENSP00000319788,9606.ENSP00000320485,9606.ENSP00000322159,9606.ENSP00000323568,9606.ENSP00000325301,9606.ENSP00000325326,9606.ENSP00000331831,9606.ENSP00000338769,9606.ENSP00000338806,9606.ENSP00000339381,9606.ENSP00000343526,9606.ENSP00000344432,9606.ENSP00000352798,9606.ENSP00000355925,9606.ENSP00000361486,9606.ENSP00000369814,9606.ENSP00000371923,9606.ENSP00000374014,9606.ENSP00000383996,9606.ENSP00000385523,9606.ENSP00000393840,9606.ENSP00000402154,9606.ENSP00000404121,9606.ENSP00000406293,9606.ENSP00000416707,9606.ENSP00000418593,9606.ENSP00000421801,9606.ENSP00000425864,9606.ENSP00000436786,9606.ENSP00000444156,9606.ENSP00000466775,9606.ENSP00000468002,9606.ENSP00000468049,9606.ENSP00000475939,9606.ENSP00000479969,9606.ENSP00000486891,9606.ENSP00000487363,9606.ENSP00000493252,9606.ENSP00000496496	GMIP,SP4,POLK,PLCG1,SUGP1,DOCK7,PBX4,NCAN,ZSWIM3,CYP27A1,MAU2,MARK4,FARP2,CPT1A,BCAM,TIMD4,CEP164,NAT2,PPARG,HAPLN4,DOCK6,STK36,DIP2B,TRIB1,BACE1,KDF1,NUDC,NQO1,ARID1A,ATG4C,SLC2A2,CDPF1,ZNF335,GAS6,ASAP3,NFAT5,RGS12,USP1,DOK7,COL18A1,PROX1,PCIF1,AKR1C4,RP1L1,TM6SF2,CERT1,PPARA,BLOC1S3,MEF2B,ILF3,TCEA3,XKR6,SNX21,HGFAC,BORCS8,KMT2A,ARMC6,APOC2,KANK2,ZNF101,DNAH11,ANGPTL8,TCF7L2,HAVCR1,ZFHX3,TRMU
Monarch	EFO:0004582	Liver enzyme measurement	75	1124	0.54	1.46	2e-17	9606.ENSP00000013125,9606.ENSP00000216962,9606.ENSP00000221399,9606.ENSP00000221462,9606.ENSP00000222584,9606.ENSP00000247001,9606.ENSP00000252482,9606.ENSP00000252979,9606.ENSP00000260818,9606.ENSP00000262030,9606.ENSP00000262053,9606.ENSP00000262891,9606.ENSP00000264042,9606.ENSP00000270233,9606.ENSP00000272286,9606.ENSP00000274695,9606.ENSP00000276282,9606.ENSP00000287820,9606.ENSP00000299952,9606.ENSP00000301180,9606.ENSP00000301305,9606.ENSP00000312150,9606.ENSP00000312222,9606.ENSP00000312778,9606.ENSP00000312987,9606.ENSP00000319179,9606.ENSP00000319664,9606.ENSP00000320485,9606.ENSP00000323568,9606.ENSP00000327025,9606.ENSP00000330696,9606.ENSP00000331831,9606.ENSP00000338766,9606.ENSP00000338769,9606.ENSP00000346466,9606.ENSP00000348234,9606.ENSP00000348459,9606.ENSP00000349877,9606.ENSP00000351497,9606.ENSP00000354826,9606.ENSP00000359095,9606.ENSP00000360966,9606.ENSP00000360997,9606.ENSP00000361010,9606.ENSP00000361025,9606.ENSP00000361032,9606.ENSP00000361092,9606.ENSP00000361120,9606.ENSP00000361405,9606.ENSP00000363257,9606.ENSP00000365725,9606.ENSP00000365840,9606.ENSP00000368801,9606.ENSP00000369814,9606.ENSP00000371923,9606.ENSP00000374014,9606.ENSP00000384018,9606.ENSP00000384515,9606.ENSP00000385523,9606.ENSP00000387694,9606.ENSP00000393840,9606.ENSP00000415822,9606.ENSP00000416707,9606.ENSP00000421801,9606.ENSP00000436047,9606.ENSP00000436786,9606.ENSP00000438399,9606.ENSP00000444156,9606.ENSP00000446242,9606.ENSP00000457991,9606.ENSP00000459533,9606.ENSP00000468049,9606.ENSP00000478878,9606.ENSP00000482438,9606.ENSP00000484615	MAP4K5,PYGB,TULP2,PPP1R37,SP4,SUGP1,EXOC3L2,ZNF337,DNAJC13,ATP5F1B,ATF1,MARK4,FARP2,BCAM,ABCG8,CDKAL1,MFHAS1,PPARG,MARVELD3,DIP2B,SLC39A4,TRIB1,ZHX3,IFT80,HNF4A,KDF1,NUDC,ARID1A,SLC2A2,RORC,P2RX7,GAS6,NPHP3,ASAP3,WDR91,TAT,ACMSD,ATP13A1,FCGR2B,CALD1,PRMT6,SLC2A6,ADAMTS13,REXO4,STKLD1,SURF2,SURF6,RALGDS,MMP9,ZDHHC18,ABHD12,ENTPD6,WBP4,AKR1C4,RP1L1,TM6SF2,NCOR2,PARVB,PPARA,SLC12A5,BLOC1S3,ATXN1L,XKR6,HGFAC,ST3GAL4,KMT2A,IST1,ARMC6,SLC25A10,PHLPP2,LITAF,ZNF101,CPNE4,MED22,OBP2B
Monarch	EFO:0004533	Alkaline phosphatase measurement	46	465	0.71	1.78	1.2e-15	9606.ENSP00000216962,9606.ENSP00000221399,9606.ENSP00000221462,9606.ENSP00000252979,9606.ENSP00000260818,9606.ENSP00000262891,9606.ENSP00000264042,9606.ENSP00000270233,9606.ENSP00000276282,9606.ENSP00000287820,9606.ENSP00000299952,9606.ENSP00000301305,9606.ENSP00000312150,9606.ENSP00000312222,9606.ENSP00000319179,9606.ENSP00000330696,9606.ENSP00000331831,9606.ENSP00000338766,9606.ENSP00000348234,9606.ENSP00000349877,9606.ENSP00000354826,9606.ENSP00000360966,9606.ENSP00000360997,9606.ENSP00000361010,9606.ENSP00000361025,9606.ENSP00000361032,9606.ENSP00000361092,9606.ENSP00000361120,9606.ENSP00000361405,9606.ENSP00000363257,9606.ENSP00000365725,9606.ENSP00000365840,9606.ENSP00000369814,9606.ENSP00000371923,9606.ENSP00000374014,9606.ENSP00000385523,9606.ENSP00000387694,9606.ENSP00000415822,9606.ENSP00000416707,9606.ENSP00000436047,9606.ENSP00000438399,9606.ENSP00000444156,9606.ENSP00000457991,9606.ENSP00000468049,9606.ENSP00000482438,9606.ENSP00000484615	PYGB,TULP2,PPP1R37,ZNF337,DNAJC13,MARK4,FARP2,BCAM,MFHAS1,PPARG,MARVELD3,SLC39A4,TRIB1,ZHX3,KDF1,P2RX7,GAS6,NPHP3,TAT,ATP13A1,CALD1,SLC2A6,ADAMTS13,REXO4,STKLD1,SURF2,SURF6,RALGDS,MMP9,ZDHHC18,ABHD12,ENTPD6,AKR1C4,RP1L1,TM6SF2,PPARA,SLC12A5,ATXN1L,XKR6,ST3GAL4,IST1,ARMC6,PHLPP2,ZNF101,MED22,OBP2B
Monarch	EFO:0004612	High density lipoprotein cholesterol measurement	50	740	0.55	1.22	5.45e-11	9606.ENSP00000164227,9606.ENSP00000225719,9606.ENSP00000241436,9606.ENSP00000244007,9606.ENSP00000247001,9606.ENSP00000251157,9606.ENSP00000255078,9606.ENSP00000260818,9606.ENSP00000262053,9606.ENSP00000262738,9606.ENSP00000264042,9606.ENSP00000265641,9606.ENSP00000270233,9606.ENSP00000271332,9606.ENSP00000278935,9606.ENSP00000281924,9606.ENSP00000286523,9606.ENSP00000287820,9606.ENSP00000294618,9606.ENSP00000301180,9606.ENSP00000303222,9606.ENSP00000312150,9606.ENSP00000312778,9606.ENSP00000312987,9606.ENSP00000318585,9606.ENSP00000319179,9606.ENSP00000319664,9606.ENSP00000320485,9606.ENSP00000325326,9606.ENSP00000343896,9606.ENSP00000352798,9606.ENSP00000361486,9606.ENSP00000371923,9606.ENSP00000383996,9606.ENSP00000387010,9606.ENSP00000406293,9606.ENSP00000411418,9606.ENSP00000415822,9606.ENSP00000417138,9606.ENSP00000418593,9606.ENSP00000436047,9606.ENSP00000436786,9606.ENSP00000437659,9606.ENSP00000466775,9606.ENSP00000468002,9606.ENSP00000478878,9606.ENSP00000479969,9606.ENSP00000486891,9606.ENSP00000493252,9606.ENSP00000494162	BCL3,CPD,POLK,PLCG1,SUGP1,DOCK7,IGHMBP2,DNAJC13,ATF1,CELSR1,FARP2,CPT1A,BCAM,CELSR2,CEP164,TMEM163,ELMSAN1,PPARG,DOCK6,DIP2B,MTCH2,TRIB1,IFT80,HNF4A,BACE1,KDF1,NUDC,ARID1A,ZNF335,SMARCA4,COL18A1,PCIF1,RP1L1,CERT1,R3HDM1,TCEA3,RAB3GAP1,ATXN1L,PLTP,SNX21,ST3GAL4,KMT2A,PHC1,APOC2,KANK2,CPNE4,ANGPTL8,TCF7L2,ZFHX3,CBLC
Monarch	EFO:0009932	HMG CoA reductase inhibitor use measurement	17	60	1.17	2.15	5.45e-11	9606.ENSP00000251157,9606.ENSP00000271332,9606.ENSP00000272286,9606.ENSP00000287820,9606.ENSP00000287936,9606.ENSP00000294618,9606.ENSP00000303208,9606.ENSP00000319179,9606.ENSP00000319788,9606.ENSP00000343896,9606.ENSP00000354522,9606.ENSP00000374014,9606.ENSP00000383996,9606.ENSP00000436047,9606.ENSP00000454071,9606.ENSP00000475939,9606.ENSP00000486891	DOCK7,CELSR2,ABCG8,PPARG,HMGCR,DOCK6,PCSK9,KDF1,NQO1,SMARCA4,TOP1,TM6SF2,CERT1,ST3GAL4,LDLR,DNAH11,TCF7L2
Monarch	EFO:0004872	Inflammatory biomarker measurement	66	1226	0.45	1.06	8.4e-11	9606.ENSP00000164227,9606.ENSP00000203556,9606.ENSP00000221452,9606.ENSP00000221455,9606.ENSP00000221462,9606.ENSP00000247001,9606.ENSP00000251157,9606.ENSP00000252482,9606.ENSP00000252575,9606.ENSP00000262053,9606.ENSP00000262815,9606.ENSP00000262891,9606.ENSP00000264042,9606.ENSP00000264159,9606.ENSP00000265641,9606.ENSP00000266579,9606.ENSP00000270233,9606.ENSP00000271332,9606.ENSP00000272286,9606.ENSP00000278935,9606.ENSP00000286523,9606.ENSP00000287820,9606.ENSP00000294618,9606.ENSP00000303208,9606.ENSP00000304004,9606.ENSP00000312150,9606.ENSP00000312987,9606.ENSP00000318585,9606.ENSP00000319179,9606.ENSP00000319664,9606.ENSP00000320485,9606.ENSP00000321976,9606.ENSP00000323568,9606.ENSP00000325326,9606.ENSP00000325402,9606.ENSP00000325690,9606.ENSP00000330696,9606.ENSP00000338173,9606.ENSP00000352798,9606.ENSP00000361025,9606.ENSP00000363257,9606.ENSP00000363463,9606.ENSP00000365840,9606.ENSP00000369814,9606.ENSP00000374014,9606.ENSP00000377197,9606.ENSP00000384513,9606.ENSP00000384887,9606.ENSP00000387010,9606.ENSP00000388275,9606.ENSP00000393840,9606.ENSP00000406293,9606.ENSP00000421801,9606.ENSP00000433642,9606.ENSP00000436047,9606.ENSP00000436786,9606.ENSP00000445175,9606.ENSP00000454071,9606.ENSP00000466775,9606.ENSP00000468002,9606.ENSP00000468049,9606.ENSP00000468592,9606.ENSP00000475939,9606.ENSP00000478878,9606.ENSP00000479969,9606.ENSP00000494162	BCL3,GMIP,RELB,CLASRP,PPP1R37,SUGP1,DOCK7,EXOC3L2,NCAN,ATF1,MAU2,MARK4,FARP2,ZRANB3,CPT1A,SLC38A4,BCAM,CELSR2,ABCG8,CEP164,ELMSAN1,PPARG,DOCK6,PCSK9,FOXA3,TRIB1,HNF4A,BACE1,KDF1,NUDC,ARID1A,NKPD1,SLC2A2,ZNF335,MYPOP,CARM1,P2RX7,PUM2,COL18A1,STKLD1,ZDHHC18,MACO1,ENTPD6,AKR1C4,TM6SF2,HYDIN,ABCG5,CEACAM19,R3HDM1,AGBL3,BLOC1S3,TCEA3,HGFAC,FCGR3B,ST3GAL4,KMT2A,LDHA,LDLR,APOC2,KANK2,ZNF101,BCAS3,DNAH11,CPNE4,ANGPTL8,CBLC
Monarch	EFO:0004503	Hematological measurement	150	4592	0.23	0.73	1.7e-09	9606.ENSP00000013125,9606.ENSP00000164227,9606.ENSP00000200453,9606.ENSP00000203556,9606.ENSP00000206020,9606.ENSP00000216962,9606.ENSP00000222584,9606.ENSP00000241436,9606.ENSP00000243938,9606.ENSP00000244007,9606.ENSP00000247001,9606.ENSP00000251157,9606.ENSP00000251203,9606.ENSP00000252482,9606.ENSP00000255006,9606.ENSP00000258399,9606.ENSP00000258415,9606.ENSP00000260818,9606.ENSP00000261716,9606.ENSP00000261776,9606.ENSP00000262030,9606.ENSP00000262460,9606.ENSP00000262815,9606.ENSP00000262891,9606.ENSP00000263246,9606.ENSP00000263579,9606.ENSP00000264042,9606.ENSP00000264161,9606.ENSP00000264162,9606.ENSP00000264990,9606.ENSP00000267938,9606.ENSP00000271332,9606.ENSP00000272286,9606.ENSP00000274217,9606.ENSP00000274532,9606.ENSP00000274695,9606.ENSP00000278935,9606.ENSP00000281924,9606.ENSP00000286523,9606.ENSP00000287820,9606.ENSP00000291481,9606.ENSP00000292401,9606.ENSP00000294413,9606.ENSP00000294618,9606.ENSP00000295709,9606.ENSP00000301180,9606.ENSP00000302274,9606.ENSP00000304004,9606.ENSP00000312150,9606.ENSP00000312222,9606.ENSP00000312987,9606.ENSP00000315768,9606.ENSP00000317379,9606.ENSP00000318585,9606.ENSP00000319664,9606.ENSP00000319788,9606.ENSP00000320485,9606.ENSP00000323568,9606.ENSP00000325326,9606.ENSP00000325402,9606.ENSP00000325690,9606.ENSP00000329380,9606.ENSP00000329995,9606.ENSP00000330696,9606.ENSP00000331831,9606.ENSP00000336894,9606.ENSP00000338766,9606.ENSP00000338806,9606.ENSP00000339381,9606.ENSP00000341189,9606.ENSP00000343526,9606.ENSP00000344432,9606.ENSP00000347427,9606.ENSP00000348459,9606.ENSP00000349877,9606.ENSP00000351497,9606.ENSP00000352798,9606.ENSP00000354394,9606.ENSP00000354522,9606.ENSP00000355925,9606.ENSP00000356936,9606.ENSP00000356946,9606.ENSP00000358458,9606.ENSP00000359095,9606.ENSP00000360997,9606.ENSP00000361025,9606.ENSP00000361120,9606.ENSP00000361486,9606.ENSP00000361705,9606.ENSP00000363257,9606.ENSP00000363463,9606.ENSP00000365725,9606.ENSP00000365840,9606.ENSP00000367721,9606.ENSP00000369814,9606.ENSP00000371923,9606.ENSP00000373905,9606.ENSP00000374014,9606.ENSP00000376647,9606.ENSP00000377197,9606.ENSP00000377224,9606.ENSP00000377390,9606.ENSP00000378364,9606.ENSP00000378367,9606.ENSP00000378400,9606.ENSP00000380321,9606.ENSP00000383996,9606.ENSP00000384018,9606.ENSP00000384515,9606.ENSP00000384899,9606.ENSP00000385523,9606.ENSP00000385814,9606.ENSP00000387010,9606.ENSP00000387694,9606.ENSP00000388275,9606.ENSP00000393840,9606.ENSP00000399863,9606.ENSP00000406293,9606.ENSP00000415822,9606.ENSP00000421801,9606.ENSP00000423673,9606.ENSP00000433642,9606.ENSP00000436047,9606.ENSP00000436786,9606.ENSP00000437659,9606.ENSP00000438399,9606.ENSP00000445175,9606.ENSP00000445408,9606.ENSP00000454973,9606.ENSP00000458954,9606.ENSP00000459533,9606.ENSP00000461879,9606.ENSP00000465685,9606.ENSP00000466664,9606.ENSP00000468002,9606.ENSP00000468049,9606.ENSP00000468592,9606.ENSP00000477973,9606.ENSP00000478878,9606.ENSP00000479969,9606.ENSP00000482075,9606.ENSP00000482438,9606.ENSP00000484615,9606.ENSP00000486540,9606.ENSP00000486891,9606.ENSP00000487363,9606.ENSP00000487971,9606.ENSP00000493252,9606.ENSP00000494162,9606.ENSP00000498803	MAP4K5,BCL3,PPP1R15A,GMIP,SPAG7,PYGB,SP4,POLK,WFDC3,PLCG1,SUGP1,DOCK7,PBX4,EXOC3L2,RIN2,USP37,CYP27A1,DNAJC13,TAOK1,VAC14,ATP5F1B,GINS1,MAU2,MARK4,PACSIN2,DCPS,FARP2,DARS1,LCT,ACAD11,UBE2Q2,CELSR2,ABCG8,OTULINL,TIMD4,CDKAL1,CEP164,TMEM163,ELMSAN1,PPARG,HAPLN4,AZGP1,RHCE,DOCK6,STK36,DIP2B,C1QTNF4,FOXA3,TRIB1,ZHX3,HNF4A,STAT2,GLS,BACE1,NUDC,NQO1,ARID1A,SLC2A2,ZNF335,MYPOP,CARM1,GP1BA,FAM186A,P2RX7,GAS6,NAB1,NPHP3,NFAT5,RGS12,PTK2,USP1,DOK7,MINK1,ACMSD,ATP13A1,FCGR2B,COL18A1,STAT1,TOP1,PROX1,FCRLA,FCGR3A,TENT5C,PRMT6,ADAMTS13,STKLD1,RALGDS,PCIF1,DNTTIP1,ZDHHC18,MACO1,ABHD12,ENTPD6,NUP160,AKR1C4,RP1L1,DNM2,TM6SF2,MAP3K19,HYDIN,CDKN2D,PPP6R3,SLC11A2,NRG4,LIMA1,TULP3,CERT1,NCOR2,PARVB,GATAD2A,PPARA,RPAIN,R3HDM1,SLC12A5,AGBL3,BLOC1S3,ZNF839,TCEA3,ATXN1L,HGFAC,NDUFA13,FCGR3B,ST3GAL4,KMT2A,PHC1,IST1,LDHA,RABEP1,SCAPER,NUP88,LITAF,POLR2A,AP1M2,SLC44A2,KANK2,ZNF101,BCAS3,STAG3,CPNE4,ANGPTL8,PTGES3,MED22,OBP2B,CNOT9,TCF7L2,HAVCR1,LPIN3,ZFHX3,CBLC,KRI1
Monarch	EFO:0004458	C-reactive protein measurement	32	393	0.63	1.16	2.36e-08	9606.ENSP00000221452,9606.ENSP00000221455,9606.ENSP00000221462,9606.ENSP00000247001,9606.ENSP00000251157,9606.ENSP00000252482,9606.ENSP00000252575,9606.ENSP00000262891,9606.ENSP00000264042,9606.ENSP00000266579,9606.ENSP00000270233,9606.ENSP00000271332,9606.ENSP00000272286,9606.ENSP00000312987,9606.ENSP00000319179,9606.ENSP00000321976,9606.ENSP00000323568,9606.ENSP00000325326,9606.ENSP00000325402,9606.ENSP00000325690,9606.ENSP00000330696,9606.ENSP00000363257,9606.ENSP00000365840,9606.ENSP00000374014,9606.ENSP00000384513,9606.ENSP00000384887,9606.ENSP00000393840,9606.ENSP00000421801,9606.ENSP00000436047,9606.ENSP00000466775,9606.ENSP00000478878,9606.ENSP00000494162	RELB,CLASRP,PPP1R37,SUGP1,DOCK7,EXOC3L2,NCAN,MARK4,FARP2,SLC38A4,BCAM,CELSR2,ABCG8,HNF4A,KDF1,NKPD1,SLC2A2,ZNF335,MYPOP,CARM1,P2RX7,ZDHHC18,ENTPD6,TM6SF2,ABCG5,CEACAM19,BLOC1S3,HGFAC,ST3GAL4,APOC2,CPNE4,CBLC
Monarch	EFO:0009268	Family history of Alzheimerâ€™s disease	15	68	1.06	1.61	2.69e-08	9606.ENSP00000164227,9606.ENSP00000221452,9606.ENSP00000221455,9606.ENSP00000221462,9606.ENSP00000252482,9606.ENSP00000262891,9606.ENSP00000270233,9606.ENSP00000320347,9606.ENSP00000321976,9606.ENSP00000384887,9606.ENSP00000393840,9606.ENSP00000461269,9606.ENSP00000466775,9606.ENSP00000477973,9606.ENSP00000494162	BCL3,RELB,CLASRP,PPP1R37,EXOC3L2,MARK4,BCAM,ZFP3,NKPD1,CEACAM19,BLOC1S3,SCIMP,APOC2,STAG3,CBLC
Monarch	EFO:0005271	Sleep duration	25	254	0.71	1.2	8.62e-08	9606.ENSP00000164227,9606.ENSP00000221455,9606.ENSP00000244007,9606.ENSP00000250237,9606.ENSP00000251157,9606.ENSP00000251203,9606.ENSP00000271332,9606.ENSP00000272286,9606.ENSP00000286479,9606.ENSP00000287936,9606.ENSP00000294383,9606.ENSP00000294618,9606.ENSP00000303208,9606.ENSP00000312150,9606.ENSP00000312222,9606.ENSP00000343896,9606.ENSP00000358925,9606.ENSP00000363463,9606.ENSP00000374014,9606.ENSP00000383996,9606.ENSP00000387010,9606.ENSP00000454071,9606.ENSP00000465075,9606.ENSP00000468002,9606.ENSP00000494162	BCL3,CLASRP,PLCG1,QTRT1,DOCK7,PBX4,CELSR2,ABCG8,NAT2,HMGCR,USP24,DOCK6,PCSK9,TRIB1,ZHX3,SMARCA4,PSRC1,MACO1,TM6SF2,CERT1,R3HDM1,LDLR,SPC24,KANK2,CBLC
Monarch	EFO:0004614	Apolipoprotein A 1 measurement	31	396	0.61	1.09	1.03e-07	9606.ENSP00000164227,9606.ENSP00000251157,9606.ENSP00000262053,9606.ENSP00000264042,9606.ENSP00000264159,9606.ENSP00000265641,9606.ENSP00000270233,9606.ENSP00000271332,9606.ENSP00000278935,9606.ENSP00000286523,9606.ENSP00000287820,9606.ENSP00000294618,9606.ENSP00000303208,9606.ENSP00000312150,9606.ENSP00000312987,9606.ENSP00000318585,9606.ENSP00000319664,9606.ENSP00000320485,9606.ENSP00000338173,9606.ENSP00000352798,9606.ENSP00000369814,9606.ENSP00000387010,9606.ENSP00000388275,9606.ENSP00000406293,9606.ENSP00000421801,9606.ENSP00000436047,9606.ENSP00000436786,9606.ENSP00000454071,9606.ENSP00000466775,9606.ENSP00000468002,9606.ENSP00000479969	BCL3,DOCK7,ATF1,FARP2,ZRANB3,CPT1A,BCAM,CELSR2,CEP164,ELMSAN1,PPARG,DOCK6,PCSK9,TRIB1,HNF4A,BACE1,NUDC,ARID1A,PUM2,COL18A1,AKR1C4,R3HDM1,AGBL3,TCEA3,HGFAC,ST3GAL4,KMT2A,LDLR,APOC2,KANK2,ANGPTL8
Monarch	EFO:0004735	Serum alanine aminotransferase measurement	27	342	0.61	0.99	1.3e-06	9606.ENSP00000013125,9606.ENSP00000247001,9606.ENSP00000252482,9606.ENSP00000262030,9606.ENSP00000262053,9606.ENSP00000262891,9606.ENSP00000272286,9606.ENSP00000274695,9606.ENSP00000276282,9606.ENSP00000287820,9606.ENSP00000301180,9606.ENSP00000312778,9606.ENSP00000312987,9606.ENSP00000319664,9606.ENSP00000320485,9606.ENSP00000323568,9606.ENSP00000346466,9606.ENSP00000363257,9606.ENSP00000368801,9606.ENSP00000374014,9606.ENSP00000384515,9606.ENSP00000393840,9606.ENSP00000416707,9606.ENSP00000421801,9606.ENSP00000444156,9606.ENSP00000468049,9606.ENSP00000478878	MAP4K5,SUGP1,EXOC3L2,ATP5F1B,ATF1,MARK4,ABCG8,CDKAL1,MFHAS1,PPARG,DIP2B,IFT80,HNF4A,NUDC,ARID1A,SLC2A2,WDR91,ZDHHC18,WBP4,TM6SF2,PARVB,BLOC1S3,XKR6,HGFAC,ARMC6,ZNF101,CPNE4
Monarch	EFO:0004329	Alcohol drinking	21	208	0.72	1.07	1.52e-06	9606.ENSP00000203556,9606.ENSP00000251157,9606.ENSP00000258772,9606.ENSP00000271332,9606.ENSP00000272286,9606.ENSP00000303208,9606.ENSP00000312222,9606.ENSP00000312987,9606.ENSP00000320485,9606.ENSP00000331831,9606.ENSP00000337991,9606.ENSP00000343896,9606.ENSP00000363463,9606.ENSP00000371923,9606.ENSP00000383996,9606.ENSP00000411418,9606.ENSP00000416707,9606.ENSP00000421801,9606.ENSP00000436047,9606.ENSP00000475939,9606.ENSP00000487363	GMIP,DOCK7,DDX56,CELSR2,ABCG8,PCSK9,ZHX3,HNF4A,ARID1A,GAS6,SPTY2D1,SMARCA4,MACO1,RP1L1,CERT1,RAB3GAP1,XKR6,HGFAC,ST3GAL4,DNAH11,HAVCR1
Monarch	EFO:0004348	Hematocrit	31	449	0.55	0.93	1.53e-06	9606.ENSP00000241436,9606.ENSP00000244007,9606.ENSP00000247001,9606.ENSP00000252482,9606.ENSP00000258399,9606.ENSP00000260818,9606.ENSP00000262891,9606.ENSP00000274695,9606.ENSP00000278935,9606.ENSP00000281924,9606.ENSP00000287820,9606.ENSP00000295709,9606.ENSP00000312987,9606.ENSP00000331831,9606.ENSP00000338806,9606.ENSP00000348459,9606.ENSP00000355925,9606.ENSP00000356946,9606.ENSP00000365725,9606.ENSP00000369814,9606.ENSP00000374014,9606.ENSP00000376647,9606.ENSP00000377197,9606.ENSP00000378367,9606.ENSP00000383996,9606.ENSP00000393840,9606.ENSP00000433642,9606.ENSP00000468592,9606.ENSP00000486540,9606.ENSP00000486891,9606.ENSP00000493252	POLK,PLCG1,SUGP1,EXOC3L2,USP37,DNAJC13,MARK4,CDKAL1,CEP164,TMEM163,PPARG,STK36,HNF4A,GAS6,NFAT5,ACMSD,PROX1,FCGR3A,ABHD12,AKR1C4,TM6SF2,MAP3K19,HYDIN,NRG4,CERT1,BLOC1S3,FCGR3B,BCAS3,CNOT9,TCF7L2,ZFHX3
Monarch	EFO:0004512	Bone measurement	85	2295	0.28	0.68	1.85e-06	9606.ENSP00000013125,9606.ENSP00000216962,9606.ENSP00000221399,9606.ENSP00000221462,9606.ENSP00000247001,9606.ENSP00000252482,9606.ENSP00000252979,9606.ENSP00000255006,9606.ENSP00000255078,9606.ENSP00000258399,9606.ENSP00000258772,9606.ENSP00000260818,9606.ENSP00000262738,9606.ENSP00000262891,9606.ENSP00000264042,9606.ENSP00000264156,9606.ENSP00000264159,9606.ENSP00000265641,9606.ENSP00000270233,9606.ENSP00000271332,9606.ENSP00000276282,9606.ENSP00000287820,9606.ENSP00000294413,9606.ENSP00000299952,9606.ENSP00000301305,9606.ENSP00000312150,9606.ENSP00000312222,9606.ENSP00000319179,9606.ENSP00000320485,9606.ENSP00000325748,9606.ENSP00000330696,9606.ENSP00000331831,9606.ENSP00000336894,9606.ENSP00000338343,9606.ENSP00000338766,9606.ENSP00000338806,9606.ENSP00000348234,9606.ENSP00000349877,9606.ENSP00000349970,9606.ENSP00000352798,9606.ENSP00000354522,9606.ENSP00000354826,9606.ENSP00000360966,9606.ENSP00000360997,9606.ENSP00000361010,9606.ENSP00000361025,9606.ENSP00000361032,9606.ENSP00000361092,9606.ENSP00000361120,9606.ENSP00000361405,9606.ENSP00000363257,9606.ENSP00000363463,9606.ENSP00000363492,9606.ENSP00000365725,9606.ENSP00000365840,9606.ENSP00000367721,9606.ENSP00000369814,9606.ENSP00000371923,9606.ENSP00000373905,9606.ENSP00000374014,9606.ENSP00000377390,9606.ENSP00000384018,9606.ENSP00000384899,9606.ENSP00000385523,9606.ENSP00000385814,9606.ENSP00000387694,9606.ENSP00000398798,9606.ENSP00000415822,9606.ENSP00000416707,9606.ENSP00000436047,9606.ENSP00000438399,9606.ENSP00000444156,9606.ENSP00000452762,9606.ENSP00000457991,9606.ENSP00000459533,9606.ENSP00000461879,9606.ENSP00000466664,9606.ENSP00000468049,9606.ENSP00000468592,9606.ENSP00000475939,9606.ENSP00000482438,9606.ENSP00000482732,9606.ENSP00000484615,9606.ENSP00000486891,9606.ENSP00000493252	MAP4K5,PYGB,TULP2,PPP1R37,SUGP1,EXOC3L2,ZNF337,RIN2,IGHMBP2,USP37,DDX56,DNAJC13,CELSR1,MARK4,FARP2,MCM6,ZRANB3,CPT1A,BCAM,CELSR2,MFHAS1,PPARG,RHCE,MARVELD3,SLC39A4,TRIB1,ZHX3,KDF1,ARID1A,STK25,P2RX7,GAS6,NAB1,SGCD,NPHP3,NFAT5,TAT,ATP13A1,ERGIC3,COL18A1,TOP1,CALD1,SLC2A6,ADAMTS13,REXO4,STKLD1,SURF2,SURF6,RALGDS,MMP9,ZDHHC18,MACO1,GDF5,ABHD12,ENTPD6,NUP160,AKR1C4,RP1L1,DNM2,TM6SF2,PPP6R3,NCOR2,GATAD2A,PPARA,RPAIN,SLC12A5,ZNF142,ATXN1L,XKR6,ST3GAL4,IST1,ARMC6,ETFA,PHLPP2,LITAF,POLR2A,SLC44A2,ZNF101,BCAS3,DNAH11,MED22,PTPN9,OBP2B,TCF7L2,ZFHX3
Monarch	EFO:0007878	Alcohol consumption measurement	26	332	0.61	0.95	2.55e-06	9606.ENSP00000203556,9606.ENSP00000251157,9606.ENSP00000258772,9606.ENSP00000271332,9606.ENSP00000272286,9606.ENSP00000303208,9606.ENSP00000312222,9606.ENSP00000312987,9606.ENSP00000319788,9606.ENSP00000320485,9606.ENSP00000331831,9606.ENSP00000337991,9606.ENSP00000338343,9606.ENSP00000343896,9606.ENSP00000363463,9606.ENSP00000371923,9606.ENSP00000377148,9606.ENSP00000383996,9606.ENSP00000411418,9606.ENSP00000416707,9606.ENSP00000421801,9606.ENSP00000436047,9606.ENSP00000475939,9606.ENSP00000478878,9606.ENSP00000487363,9606.ENSP00000493252	GMIP,DOCK7,DDX56,CELSR2,ABCG8,PCSK9,ZHX3,HNF4A,NQO1,ARID1A,GAS6,SPTY2D1,SGCD,SMARCA4,MACO1,RP1L1,AP1G1,CERT1,RAB3GAP1,XKR6,HGFAC,ST3GAL4,DNAH11,CPNE4,HAVCR1,ZFHX3
Monarch	EFO:0006845	Liver disease biomarker	19	177	0.75	1.05	2.97e-06	9606.ENSP00000247001,9606.ENSP00000252482,9606.ENSP00000261716,9606.ENSP00000262891,9606.ENSP00000270233,9606.ENSP00000271332,9606.ENSP00000287820,9606.ENSP00000301180,9606.ENSP00000301305,9606.ENSP00000303208,9606.ENSP00000319664,9606.ENSP00000361025,9606.ENSP00000374014,9606.ENSP00000384899,9606.ENSP00000393840,9606.ENSP00000444156,9606.ENSP00000454071,9606.ENSP00000468049,9606.ENSP00000484615	SUGP1,EXOC3L2,TAOK1,MARK4,BCAM,CELSR2,PPARG,DIP2B,SLC39A4,PCSK9,NUDC,STKLD1,TM6SF2,GATAD2A,BLOC1S3,ARMC6,LDLR,ZNF101,OBP2B
Monarch	EFO:0000352	Clinical history	16	125	0.82	1.08	4.66e-06	9606.ENSP00000164227,9606.ENSP00000221452,9606.ENSP00000221455,9606.ENSP00000221462,9606.ENSP00000252482,9606.ENSP00000262891,9606.ENSP00000270233,9606.ENSP00000320347,9606.ENSP00000321976,9606.ENSP00000341189,9606.ENSP00000384887,9606.ENSP00000393840,9606.ENSP00000461269,9606.ENSP00000466775,9606.ENSP00000477973,9606.ENSP00000494162	BCL3,RELB,CLASRP,PPP1R37,EXOC3L2,MARK4,BCAM,ZFP3,NKPD1,PTK2,CEACAM19,BLOC1S3,SCIMP,APOC2,STAG3,CBLC
Monarch	EFO:0000493	Family history	16	125	0.82	1.08	4.66e-06	9606.ENSP00000164227,9606.ENSP00000221452,9606.ENSP00000221455,9606.ENSP00000221462,9606.ENSP00000252482,9606.ENSP00000262891,9606.ENSP00000270233,9606.ENSP00000320347,9606.ENSP00000321976,9606.ENSP00000341189,9606.ENSP00000384887,9606.ENSP00000393840,9606.ENSP00000461269,9606.ENSP00000466775,9606.ENSP00000477973,9606.ENSP00000494162	BCL3,RELB,CLASRP,PPP1R37,EXOC3L2,MARK4,BCAM,ZFP3,NKPD1,PTK2,CEACAM19,BLOC1S3,SCIMP,APOC2,STAG3,CBLC
Monarch	EFO:0004725	Metabolite measurement	49	1033	0.39	0.74	5.01e-06	9606.ENSP00000206020,9606.ENSP00000251157,9606.ENSP00000251203,9606.ENSP00000255152,9606.ENSP00000261208,9606.ENSP00000262815,9606.ENSP00000264161,9606.ENSP00000265641,9606.ENSP00000266579,9606.ENSP00000267938,9606.ENSP00000271332,9606.ENSP00000272286,9606.ENSP00000291481,9606.ENSP00000294383,9606.ENSP00000294618,9606.ENSP00000303208,9606.ENSP00000303222,9606.ENSP00000307833,9606.ENSP00000319664,9606.ENSP00000325690,9606.ENSP00000338806,9606.ENSP00000339381,9606.ENSP00000343526,9606.ENSP00000347427,9606.ENSP00000348459,9606.ENSP00000349678,9606.ENSP00000352798,9606.ENSP00000361486,9606.ENSP00000369814,9606.ENSP00000369927,9606.ENSP00000373594,9606.ENSP00000374014,9606.ENSP00000378367,9606.ENSP00000384513,9606.ENSP00000384515,9606.ENSP00000384899,9606.ENSP00000387010,9606.ENSP00000411418,9606.ENSP00000415430,9606.ENSP00000417138,9606.ENSP00000445175,9606.ENSP00000454071,9606.ENSP00000457991,9606.ENSP00000468049,9606.ENSP00000468592,9606.ENSP00000475939,9606.ENSP00000478878,9606.ENSP00000479969,9606.ENSP00000493252	SPAG7,DOCK7,PBX4,ZSWIM3,HAL,MAU2,DARS1,CPT1A,SLC38A4,UBE2Q2,CELSR2,ABCG8,HAPLN4,USP24,DOCK6,PCSK9,MTCH2,FBXO22,NUDC,CARM1,NFAT5,RGS12,USP1,MINK1,ACMSD,MYBPHL,COL18A1,PCIF1,AKR1C4,AKR1C3,TMEM266,TM6SF2,NRG4,ABCG5,PARVB,GATAD2A,R3HDM1,RAB3GAP1,GTSE1,PLTP,LDHA,LDLR,PHLPP2,ZNF101,BCAS3,DNAH11,CPNE4,ANGPTL8,ZFHX3
Monarch	EFO:0004586	Complete blood cell count	97	2849	0.25	0.62	5.52e-06	9606.ENSP00000013125,9606.ENSP00000164227,9606.ENSP00000203556,9606.ENSP00000222584,9606.ENSP00000243938,9606.ENSP00000247001,9606.ENSP00000251203,9606.ENSP00000252482,9606.ENSP00000260818,9606.ENSP00000261716,9606.ENSP00000261776,9606.ENSP00000262460,9606.ENSP00000262815,9606.ENSP00000262891,9606.ENSP00000263246,9606.ENSP00000263579,9606.ENSP00000264042,9606.ENSP00000264161,9606.ENSP00000264162,9606.ENSP00000267938,9606.ENSP00000274217,9606.ENSP00000274695,9606.ENSP00000278935,9606.ENSP00000281924,9606.ENSP00000287820,9606.ENSP00000291481,9606.ENSP00000292401,9606.ENSP00000294413,9606.ENSP00000294618,9606.ENSP00000295709,9606.ENSP00000301180,9606.ENSP00000304004,9606.ENSP00000312150,9606.ENSP00000312987,9606.ENSP00000315768,9606.ENSP00000319788,9606.ENSP00000320485,9606.ENSP00000325326,9606.ENSP00000325690,9606.ENSP00000329380,9606.ENSP00000329995,9606.ENSP00000330696,9606.ENSP00000331831,9606.ENSP00000339381,9606.ENSP00000343526,9606.ENSP00000347427,9606.ENSP00000348459,9606.ENSP00000349877,9606.ENSP00000351497,9606.ENSP00000354394,9606.ENSP00000354522,9606.ENSP00000355925,9606.ENSP00000356936,9606.ENSP00000358458,9606.ENSP00000360997,9606.ENSP00000361025,9606.ENSP00000361120,9606.ENSP00000361486,9606.ENSP00000361705,9606.ENSP00000363257,9606.ENSP00000365840,9606.ENSP00000369814,9606.ENSP00000371923,9606.ENSP00000377224,9606.ENSP00000378367,9606.ENSP00000378400,9606.ENSP00000380321,9606.ENSP00000383996,9606.ENSP00000384018,9606.ENSP00000384515,9606.ENSP00000384899,9606.ENSP00000385523,9606.ENSP00000385814,9606.ENSP00000388275,9606.ENSP00000393840,9606.ENSP00000399863,9606.ENSP00000406293,9606.ENSP00000421801,9606.ENSP00000423673,9606.ENSP00000433642,9606.ENSP00000436047,9606.ENSP00000436786,9606.ENSP00000437659,9606.ENSP00000445408,9606.ENSP00000458954,9606.ENSP00000459533,9606.ENSP00000465685,9606.ENSP00000466664,9606.ENSP00000468049,9606.ENSP00000468592,9606.ENSP00000477973,9606.ENSP00000478878,9606.ENSP00000486891,9606.ENSP00000487363,9606.ENSP00000487971,9606.ENSP00000494162,9606.ENSP00000498803	MAP4K5,BCL3,GMIP,SP4,WFDC3,SUGP1,PBX4,EXOC3L2,DNAJC13,TAOK1,VAC14,GINS1,MAU2,MARK4,PACSIN2,DCPS,FARP2,DARS1,LCT,UBE2Q2,OTULINL,CDKAL1,CEP164,TMEM163,PPARG,HAPLN4,AZGP1,RHCE,DOCK6,STK36,DIP2B,FOXA3,TRIB1,HNF4A,STAT2,NQO1,ARID1A,ZNF335,CARM1,GP1BA,FAM186A,P2RX7,GAS6,RGS12,USP1,MINK1,ACMSD,ATP13A1,FCGR2B,STAT1,TOP1,PROX1,FCRLA,TENT5C,ADAMTS13,STKLD1,RALGDS,PCIF1,DNTTIP1,ZDHHC18,ENTPD6,AKR1C4,RP1L1,CDKN2D,NRG4,LIMA1,TULP3,CERT1,NCOR2,PARVB,GATAD2A,PPARA,RPAIN,AGBL3,BLOC1S3,ZNF839,TCEA3,HGFAC,NDUFA13,FCGR3B,ST3GAL4,KMT2A,PHC1,RABEP1,NUP88,LITAF,AP1M2,SLC44A2,ZNF101,BCAS3,STAG3,CPNE4,TCF7L2,HAVCR1,LPIN3,CBLC,KRI1
Monarch	EFO:0004509	Hemoglobin measurement	53	1228	0.35	0.66	2.27e-05	9606.ENSP00000013125,9606.ENSP00000200453,9606.ENSP00000244007,9606.ENSP00000252482,9606.ENSP00000258399,9606.ENSP00000258415,9606.ENSP00000260818,9606.ENSP00000261776,9606.ENSP00000262891,9606.ENSP00000264990,9606.ENSP00000267938,9606.ENSP00000274695,9606.ENSP00000278935,9606.ENSP00000281924,9606.ENSP00000286523,9606.ENSP00000287820,9606.ENSP00000294413,9606.ENSP00000295709,9606.ENSP00000301180,9606.ENSP00000312222,9606.ENSP00000312987,9606.ENSP00000323568,9606.ENSP00000325402,9606.ENSP00000329995,9606.ENSP00000331831,9606.ENSP00000336894,9606.ENSP00000338766,9606.ENSP00000338806,9606.ENSP00000343526,9606.ENSP00000351497,9606.ENSP00000354522,9606.ENSP00000355925,9606.ENSP00000356946,9606.ENSP00000358458,9606.ENSP00000360997,9606.ENSP00000361025,9606.ENSP00000361486,9606.ENSP00000363463,9606.ENSP00000365725,9606.ENSP00000369814,9606.ENSP00000371923,9606.ENSP00000374014,9606.ENSP00000376647,9606.ENSP00000377224,9606.ENSP00000377390,9606.ENSP00000378364,9606.ENSP00000378367,9606.ENSP00000380321,9606.ENSP00000393840,9606.ENSP00000461879,9606.ENSP00000468592,9606.ENSP00000484615,9606.ENSP00000486891	MAP4K5,PPP1R15A,PLCG1,EXOC3L2,USP37,CYP27A1,DNAJC13,VAC14,MARK4,ACAD11,UBE2Q2,CDKAL1,CEP164,TMEM163,ELMSAN1,PPARG,RHCE,STK36,DIP2B,ZHX3,HNF4A,SLC2A2,MYPOP,FAM186A,GAS6,NAB1,NPHP3,NFAT5,USP1,FCGR2B,TOP1,PROX1,FCGR3A,TENT5C,ADAMTS13,STKLD1,PCIF1,MACO1,ABHD12,AKR1C4,RP1L1,TM6SF2,MAP3K19,CDKN2D,PPP6R3,SLC11A2,NRG4,TULP3,BLOC1S3,POLR2A,BCAS3,OBP2B,TCF7L2
Monarch	EFO:0005047	Erythrocyte measurement	65	1675	0.3	0.62	2.76e-05	9606.ENSP00000013125,9606.ENSP00000200453,9606.ENSP00000222584,9606.ENSP00000252482,9606.ENSP00000260818,9606.ENSP00000261776,9606.ENSP00000262891,9606.ENSP00000264042,9606.ENSP00000267938,9606.ENSP00000271332,9606.ENSP00000272286,9606.ENSP00000274532,9606.ENSP00000274695,9606.ENSP00000278935,9606.ENSP00000281924,9606.ENSP00000286523,9606.ENSP00000287820,9606.ENSP00000291481,9606.ENSP00000292401,9606.ENSP00000294413,9606.ENSP00000294618,9606.ENSP00000295709,9606.ENSP00000312222,9606.ENSP00000312987,9606.ENSP00000325326,9606.ENSP00000325402,9606.ENSP00000330696,9606.ENSP00000331831,9606.ENSP00000336894,9606.ENSP00000338766,9606.ENSP00000341189,9606.ENSP00000343526,9606.ENSP00000348459,9606.ENSP00000351497,9606.ENSP00000354394,9606.ENSP00000354522,9606.ENSP00000355925,9606.ENSP00000356936,9606.ENSP00000358458,9606.ENSP00000361025,9606.ENSP00000361120,9606.ENSP00000361486,9606.ENSP00000363463,9606.ENSP00000371923,9606.ENSP00000376647,9606.ENSP00000377224,9606.ENSP00000377390,9606.ENSP00000378364,9606.ENSP00000378367,9606.ENSP00000380321,9606.ENSP00000384018,9606.ENSP00000393840,9606.ENSP00000421801,9606.ENSP00000436047,9606.ENSP00000436786,9606.ENSP00000445408,9606.ENSP00000461879,9606.ENSP00000465685,9606.ENSP00000466664,9606.ENSP00000468002,9606.ENSP00000468049,9606.ENSP00000468592,9606.ENSP00000477973,9606.ENSP00000478878,9606.ENSP00000486891	MAP4K5,PPP1R15A,SP4,EXOC3L2,DNAJC13,VAC14,MARK4,FARP2,UBE2Q2,CELSR2,ABCG8,TIMD4,CDKAL1,CEP164,TMEM163,ELMSAN1,PPARG,HAPLN4,AZGP1,RHCE,DOCK6,STK36,ZHX3,HNF4A,ZNF335,MYPOP,P2RX7,GAS6,NAB1,NPHP3,PTK2,USP1,ACMSD,FCGR2B,STAT1,TOP1,PROX1,FCRLA,TENT5C,STKLD1,RALGDS,PCIF1,MACO1,RP1L1,MAP3K19,CDKN2D,PPP6R3,SLC11A2,NRG4,TULP3,NCOR2,BLOC1S3,HGFAC,ST3GAL4,KMT2A,RABEP1,POLR2A,AP1M2,SLC44A2,KANK2,ZNF101,BCAS3,STAG3,CPNE4,TCF7L2
Monarch	EFO:0004324	Body weights and measures	124	4122	0.19	0.54	2.99e-05	9606.ENSP00000013125,9606.ENSP00000217043,9606.ENSP00000222584,9606.ENSP00000225719,9606.ENSP00000237822,9606.ENSP00000241436,9606.ENSP00000244007,9606.ENSP00000247001,9606.ENSP00000248444,9606.ENSP00000250237,9606.ENSP00000251203,9606.ENSP00000252482,9606.ENSP00000253255,9606.ENSP00000255006,9606.ENSP00000255078,9606.ENSP00000255152,9606.ENSP00000258399,9606.ENSP00000258772,9606.ENSP00000261716,9606.ENSP00000261776,9606.ENSP00000262053,9606.ENSP00000262815,9606.ENSP00000262891,9606.ENSP00000263246,9606.ENSP00000263579,9606.ENSP00000263774,9606.ENSP00000264156,9606.ENSP00000264159,9606.ENSP00000264990,9606.ENSP00000266579,9606.ENSP00000266980,9606.ENSP00000267116,9606.ENSP00000271332,9606.ENSP00000274695,9606.ENSP00000276282,9606.ENSP00000287820,9606.ENSP00000291481,9606.ENSP00000294383,9606.ENSP00000294618,9606.ENSP00000295709,9606.ENSP00000301305,9606.ENSP00000301921,9606.ENSP00000303222,9606.ENSP00000303366,9606.ENSP00000304004,9606.ENSP00000312150,9606.ENSP00000312222,9606.ENSP00000315768,9606.ENSP00000317379,9606.ENSP00000320485,9606.ENSP00000323568,9606.ENSP00000337991,9606.ENSP00000338343,9606.ENSP00000338806,9606.ENSP00000339381,9606.ENSP00000342056,9606.ENSP00000342755,9606.ENSP00000343896,9606.ENSP00000344432,9606.ENSP00000347427,9606.ENSP00000348459,9606.ENSP00000348838,9606.ENSP00000349970,9606.ENSP00000351497,9606.ENSP00000354394,9606.ENSP00000354522,9606.ENSP00000355925,9606.ENSP00000359095,9606.ENSP00000363463,9606.ENSP00000363492,9606.ENSP00000365840,9606.ENSP00000367721,9606.ENSP00000369814,9606.ENSP00000371923,9606.ENSP00000373905,9606.ENSP00000374014,9606.ENSP00000375951,9606.ENSP00000377171,9606.ENSP00000377390,9606.ENSP00000378367,9606.ENSP00000380661,9606.ENSP00000382328,9606.ENSP00000383996,9606.ENSP00000384018,9606.ENSP00000384513,9606.ENSP00000384899,9606.ENSP00000385523,9606.ENSP00000385814,9606.ENSP00000387010,9606.ENSP00000388631,9606.ENSP00000398798,9606.ENSP00000402154,9606.ENSP00000404121,9606.ENSP00000404220,9606.ENSP00000406293,9606.ENSP00000411418,9606.ENSP00000415822,9606.ENSP00000416707,9606.ENSP00000421801,9606.ENSP00000421926,9606.ENSP00000424495,9606.ENSP00000425864,9606.ENSP00000436047,9606.ENSP00000436786,9606.ENSP00000437659,9606.ENSP00000438399,9606.ENSP00000440984,9606.ENSP00000445408,9606.ENSP00000457991,9606.ENSP00000458954,9606.ENSP00000459533,9606.ENSP00000466664,9606.ENSP00000468002,9606.ENSP00000468049,9606.ENSP00000468592,9606.ENSP00000471417,9606.ENSP00000477715,9606.ENSP00000478878,9606.ENSP00000479969,9606.ENSP00000481859,9606.ENSP00000482732,9606.ENSP00000486891,9606.ENSP00000493252,9606.ENSP00000494162	MAP4K5,R3HDML,SP4,CPD,LDAH,POLK,PLCG1,SUGP1,VIL1,QTRT1,PBX4,EXOC3L2,PKDREJ,RIN2,IGHMBP2,ZSWIM3,USP37,DDX56,TAOK1,VAC14,ATF1,MAU2,MARK4,PACSIN2,DCPS,NDUFS3,MCM6,ZRANB3,ACAD11,SLC38A4,SLC39A5,ANKRD52,CELSR2,CDKAL1,MFHAS1,PPARG,HAPLN4,USP24,DOCK6,STK36,SLC39A4,SOX7,MTCH2,LMAN2,FOXA3,TRIB1,ZHX3,STAT2,GLS,ARID1A,SLC2A2,SPTY2D1,SGCD,NFAT5,RGS12,CS,RNF41,SMARCA4,DOK7,MINK1,ACMSD,UBE2C,ERGIC3,FCGR2B,STAT1,TOP1,PROX1,PRMT6,MACO1,GDF5,ENTPD6,NUP160,AKR1C4,RP1L1,DNM2,TM6SF2,TTLL4,ZNF23,PPP6R3,NRG4,CEP250,N4BP2L2,CERT1,NCOR2,ABCG5,GATAD2A,PPARA,RPAIN,R3HDM1,PLCD4,ZNF142,MEF2B,ILF3,CCDC155,TCEA3,RAB3GAP1,ATXN1L,XKR6,HGFAC,UIMC1,ZNF346,BORCS8,ST3GAL4,KMT2A,PHC1,IST1,AP3B2,RABEP1,PHLPP2,NUP88,LITAF,SLC44A2,KANK2,ZNF101,BCAS3,ANKDD1B,CPEB1,CPNE4,ANGPTL8,PAN2,PTPN9,TCF7L2,ZFHX3,CBLC
Monarch	EFO:0005653	Serum metabolite measurement	22	287	0.6	0.81	3.98e-05	9606.ENSP00000206020,9606.ENSP00000251157,9606.ENSP00000251203,9606.ENSP00000261208,9606.ENSP00000262815,9606.ENSP00000264161,9606.ENSP00000265641,9606.ENSP00000271332,9606.ENSP00000294618,9606.ENSP00000303208,9606.ENSP00000303222,9606.ENSP00000343526,9606.ENSP00000361486,9606.ENSP00000374014,9606.ENSP00000384899,9606.ENSP00000417138,9606.ENSP00000445175,9606.ENSP00000454071,9606.ENSP00000457991,9606.ENSP00000468049,9606.ENSP00000479969,9606.ENSP00000493252	SPAG7,DOCK7,PBX4,HAL,MAU2,DARS1,CPT1A,CELSR2,DOCK6,PCSK9,MTCH2,USP1,PCIF1,TM6SF2,GATAD2A,PLTP,LDHA,LDLR,PHLPP2,ZNF101,ANGPTL8,ZFHX3
Monarch	EFO:0011008	Sex hormone measurement	44	944	0.38	0.67	4.01e-05	9606.ENSP00000244007,9606.ENSP00000248444,9606.ENSP00000252482,9606.ENSP00000253255,9606.ENSP00000260818,9606.ENSP00000261714,9606.ENSP00000262738,9606.ENSP00000262815,9606.ENSP00000262891,9606.ENSP00000264042,9606.ENSP00000266579,9606.ENSP00000274695,9606.ENSP00000281924,9606.ENSP00000286523,9606.ENSP00000287820,9606.ENSP00000301180,9606.ENSP00000301305,9606.ENSP00000312222,9606.ENSP00000312987,9606.ENSP00000319664,9606.ENSP00000320485,9606.ENSP00000336894,9606.ENSP00000338343,9606.ENSP00000339381,9606.ENSP00000344432,9606.ENSP00000354522,9606.ENSP00000355925,9606.ENSP00000359095,9606.ENSP00000363463,9606.ENSP00000369814,9606.ENSP00000370542,9606.ENSP00000384018,9606.ENSP00000384899,9606.ENSP00000385523,9606.ENSP00000421801,9606.ENSP00000440984,9606.ENSP00000461879,9606.ENSP00000468592,9606.ENSP00000471417,9606.ENSP00000482075,9606.ENSP00000482732,9606.ENSP00000486891,9606.ENSP00000487971,9606.ENSP00000493252	PLCG1,VIL1,EXOC3L2,PKDREJ,DNAJC13,BLMH,CELSR1,MAU2,MARK4,FARP2,SLC38A4,CDKAL1,TMEM163,ELMSAN1,PPARG,DIP2B,SLC39A4,ZHX3,HNF4A,NUDC,ARID1A,NAB1,SGCD,RGS12,DOK7,TOP1,PROX1,PRMT6,MACO1,AKR1C4,SDC1,NCOR2,GATAD2A,PPARA,HGFAC,AP3B2,POLR2A,BCAS3,ANKDD1B,PTGES3,PTPN9,TCF7L2,LPIN3,ZFHX3
Monarch	EFO:0004730	Hormone measurement	60	1527	0.31	0.6	5.67e-05	9606.ENSP00000244007,9606.ENSP00000248444,9606.ENSP00000252482,9606.ENSP00000253255,9606.ENSP00000255006,9606.ENSP00000258399,9606.ENSP00000258415,9606.ENSP00000260818,9606.ENSP00000261714,9606.ENSP00000262738,9606.ENSP00000262815,9606.ENSP00000262891,9606.ENSP00000264042,9606.ENSP00000266579,9606.ENSP00000274695,9606.ENSP00000281924,9606.ENSP00000286523,9606.ENSP00000287820,9606.ENSP00000294618,9606.ENSP00000301180,9606.ENSP00000301305,9606.ENSP00000312222,9606.ENSP00000312987,9606.ENSP00000319664,9606.ENSP00000320485,9606.ENSP00000323568,9606.ENSP00000330696,9606.ENSP00000331831,9606.ENSP00000336894,9606.ENSP00000338343,9606.ENSP00000339381,9606.ENSP00000344432,9606.ENSP00000348459,9606.ENSP00000354522,9606.ENSP00000355925,9606.ENSP00000359095,9606.ENSP00000363463,9606.ENSP00000369814,9606.ENSP00000369927,9606.ENSP00000370542,9606.ENSP00000373905,9606.ENSP00000376647,9606.ENSP00000384018,9606.ENSP00000384899,9606.ENSP00000385523,9606.ENSP00000421801,9606.ENSP00000436047,9606.ENSP00000440984,9606.ENSP00000454071,9606.ENSP00000461879,9606.ENSP00000465075,9606.ENSP00000465685,9606.ENSP00000468592,9606.ENSP00000471417,9606.ENSP00000478878,9606.ENSP00000482075,9606.ENSP00000482732,9606.ENSP00000486891,9606.ENSP00000487971,9606.ENSP00000493252	PLCG1,VIL1,EXOC3L2,PKDREJ,RIN2,USP37,CYP27A1,DNAJC13,BLMH,CELSR1,MAU2,MARK4,FARP2,SLC38A4,CDKAL1,TMEM163,ELMSAN1,PPARG,DOCK6,DIP2B,SLC39A4,ZHX3,HNF4A,NUDC,ARID1A,SLC2A2,P2RX7,GAS6,NAB1,SGCD,RGS12,DOK7,ACMSD,TOP1,PROX1,PRMT6,MACO1,AKR1C4,AKR1C3,SDC1,DNM2,MAP3K19,NCOR2,GATAD2A,PPARA,HGFAC,ST3GAL4,AP3B2,LDLR,POLR2A,SPC24,AP1M2,BCAS3,ANKDD1B,CPNE4,PTGES3,PTPN9,TCF7L2,LPIN3,ZFHX3
Monarch	EFO:0004306	Erythrocyte indices	62	1616	0.3	0.59	7.45e-05	9606.ENSP00000013125,9606.ENSP00000200453,9606.ENSP00000222584,9606.ENSP00000252482,9606.ENSP00000260818,9606.ENSP00000261776,9606.ENSP00000262891,9606.ENSP00000267938,9606.ENSP00000271332,9606.ENSP00000272286,9606.ENSP00000274532,9606.ENSP00000274695,9606.ENSP00000278935,9606.ENSP00000281924,9606.ENSP00000286523,9606.ENSP00000287820,9606.ENSP00000291481,9606.ENSP00000292401,9606.ENSP00000294413,9606.ENSP00000294618,9606.ENSP00000295709,9606.ENSP00000312222,9606.ENSP00000312987,9606.ENSP00000325326,9606.ENSP00000325402,9606.ENSP00000330696,9606.ENSP00000331831,9606.ENSP00000336894,9606.ENSP00000338766,9606.ENSP00000341189,9606.ENSP00000343526,9606.ENSP00000348459,9606.ENSP00000351497,9606.ENSP00000354394,9606.ENSP00000354522,9606.ENSP00000355925,9606.ENSP00000356936,9606.ENSP00000358458,9606.ENSP00000361025,9606.ENSP00000361120,9606.ENSP00000361486,9606.ENSP00000363463,9606.ENSP00000371923,9606.ENSP00000376647,9606.ENSP00000377224,9606.ENSP00000377390,9606.ENSP00000378364,9606.ENSP00000378367,9606.ENSP00000380321,9606.ENSP00000384018,9606.ENSP00000393840,9606.ENSP00000421801,9606.ENSP00000436047,9606.ENSP00000436786,9606.ENSP00000461879,9606.ENSP00000465685,9606.ENSP00000466664,9606.ENSP00000468002,9606.ENSP00000468049,9606.ENSP00000468592,9606.ENSP00000477973,9606.ENSP00000478878	MAP4K5,PPP1R15A,SP4,EXOC3L2,DNAJC13,VAC14,MARK4,UBE2Q2,CELSR2,ABCG8,TIMD4,CDKAL1,CEP164,TMEM163,ELMSAN1,PPARG,HAPLN4,AZGP1,RHCE,DOCK6,STK36,ZHX3,HNF4A,ZNF335,MYPOP,P2RX7,GAS6,NAB1,NPHP3,PTK2,USP1,ACMSD,FCGR2B,STAT1,TOP1,PROX1,FCRLA,TENT5C,STKLD1,RALGDS,PCIF1,MACO1,RP1L1,MAP3K19,CDKN2D,PPP6R3,SLC11A2,NRG4,TULP3,NCOR2,BLOC1S3,HGFAC,ST3GAL4,KMT2A,POLR2A,AP1M2,SLC44A2,KANK2,ZNF101,BCAS3,STAG3,CPNE4
Monarch	EFO:0004302	Anthropometric measurement	125	4304	0.18	0.49	0.00016	9606.ENSP00000013125,9606.ENSP00000217043,9606.ENSP00000222584,9606.ENSP00000225719,9606.ENSP00000237822,9606.ENSP00000241436,9606.ENSP00000244007,9606.ENSP00000247001,9606.ENSP00000248444,9606.ENSP00000250237,9606.ENSP00000251203,9606.ENSP00000252482,9606.ENSP00000253255,9606.ENSP00000255006,9606.ENSP00000255078,9606.ENSP00000255152,9606.ENSP00000258399,9606.ENSP00000258772,9606.ENSP00000260818,9606.ENSP00000261716,9606.ENSP00000261776,9606.ENSP00000262053,9606.ENSP00000262815,9606.ENSP00000262891,9606.ENSP00000263246,9606.ENSP00000263579,9606.ENSP00000263774,9606.ENSP00000264156,9606.ENSP00000264159,9606.ENSP00000264990,9606.ENSP00000266579,9606.ENSP00000266980,9606.ENSP00000267116,9606.ENSP00000271332,9606.ENSP00000274695,9606.ENSP00000276282,9606.ENSP00000287820,9606.ENSP00000291481,9606.ENSP00000294383,9606.ENSP00000294618,9606.ENSP00000295709,9606.ENSP00000301305,9606.ENSP00000301921,9606.ENSP00000303222,9606.ENSP00000303366,9606.ENSP00000304004,9606.ENSP00000312150,9606.ENSP00000312222,9606.ENSP00000315768,9606.ENSP00000317379,9606.ENSP00000320485,9606.ENSP00000323568,9606.ENSP00000337991,9606.ENSP00000338343,9606.ENSP00000338806,9606.ENSP00000339381,9606.ENSP00000342056,9606.ENSP00000342755,9606.ENSP00000343896,9606.ENSP00000344432,9606.ENSP00000347427,9606.ENSP00000348459,9606.ENSP00000348838,9606.ENSP00000349970,9606.ENSP00000351497,9606.ENSP00000354394,9606.ENSP00000354522,9606.ENSP00000355925,9606.ENSP00000359095,9606.ENSP00000363463,9606.ENSP00000363492,9606.ENSP00000365840,9606.ENSP00000367721,9606.ENSP00000369814,9606.ENSP00000371923,9606.ENSP00000373905,9606.ENSP00000374014,9606.ENSP00000375951,9606.ENSP00000377171,9606.ENSP00000377390,9606.ENSP00000378367,9606.ENSP00000380661,9606.ENSP00000382328,9606.ENSP00000383996,9606.ENSP00000384018,9606.ENSP00000384513,9606.ENSP00000384899,9606.ENSP00000385523,9606.ENSP00000385814,9606.ENSP00000387010,9606.ENSP00000388631,9606.ENSP00000398798,9606.ENSP00000402154,9606.ENSP00000404121,9606.ENSP00000404220,9606.ENSP00000406293,9606.ENSP00000411418,9606.ENSP00000415822,9606.ENSP00000416707,9606.ENSP00000421801,9606.ENSP00000421926,9606.ENSP00000424495,9606.ENSP00000425864,9606.ENSP00000436047,9606.ENSP00000436786,9606.ENSP00000437659,9606.ENSP00000438399,9606.ENSP00000440984,9606.ENSP00000445408,9606.ENSP00000457991,9606.ENSP00000458954,9606.ENSP00000459533,9606.ENSP00000466664,9606.ENSP00000468002,9606.ENSP00000468049,9606.ENSP00000468592,9606.ENSP00000471417,9606.ENSP00000477715,9606.ENSP00000478878,9606.ENSP00000479969,9606.ENSP00000481859,9606.ENSP00000482732,9606.ENSP00000486891,9606.ENSP00000493252,9606.ENSP00000494162	MAP4K5,R3HDML,SP4,CPD,LDAH,POLK,PLCG1,SUGP1,VIL1,QTRT1,PBX4,EXOC3L2,PKDREJ,RIN2,IGHMBP2,ZSWIM3,USP37,DDX56,DNAJC13,TAOK1,VAC14,ATF1,MAU2,MARK4,PACSIN2,DCPS,NDUFS3,MCM6,ZRANB3,ACAD11,SLC38A4,SLC39A5,ANKRD52,CELSR2,CDKAL1,MFHAS1,PPARG,HAPLN4,USP24,DOCK6,STK36,SLC39A4,SOX7,MTCH2,LMAN2,FOXA3,TRIB1,ZHX3,STAT2,GLS,ARID1A,SLC2A2,SPTY2D1,SGCD,NFAT5,RGS12,CS,RNF41,SMARCA4,DOK7,MINK1,ACMSD,UBE2C,ERGIC3,FCGR2B,STAT1,TOP1,PROX1,PRMT6,MACO1,GDF5,ENTPD6,NUP160,AKR1C4,RP1L1,DNM2,TM6SF2,TTLL4,ZNF23,PPP6R3,NRG4,CEP250,N4BP2L2,CERT1,NCOR2,ABCG5,GATAD2A,PPARA,RPAIN,R3HDM1,PLCD4,ZNF142,MEF2B,ILF3,CCDC155,TCEA3,RAB3GAP1,ATXN1L,XKR6,HGFAC,UIMC1,ZNF346,BORCS8,ST3GAL4,KMT2A,PHC1,IST1,AP3B2,RABEP1,PHLPP2,NUP88,LITAF,SLC44A2,KANK2,ZNF101,BCAS3,ANKDD1B,CPEB1,CPNE4,ANGPTL8,PAN2,PTPN9,TCF7L2,ZFHX3,CBLC
Monarch	EFO:0007010	Drug use measurement	25	403	0.51	0.67	0.00021	9606.ENSP00000251157,9606.ENSP00000271332,9606.ENSP00000272286,9606.ENSP00000274695,9606.ENSP00000276282,9606.ENSP00000287820,9606.ENSP00000287936,9606.ENSP00000294618,9606.ENSP00000303208,9606.ENSP00000312987,9606.ENSP00000319179,9606.ENSP00000319788,9606.ENSP00000325748,9606.ENSP00000327025,9606.ENSP00000329995,9606.ENSP00000339381,9606.ENSP00000343896,9606.ENSP00000354522,9606.ENSP00000374014,9606.ENSP00000383996,9606.ENSP00000436047,9606.ENSP00000454071,9606.ENSP00000468592,9606.ENSP00000475939,9606.ENSP00000486891	DOCK7,CELSR2,ABCG8,CDKAL1,MFHAS1,PPARG,HMGCR,DOCK6,PCSK9,HNF4A,KDF1,NQO1,STK25,RORC,FAM186A,RGS12,SMARCA4,TOP1,TM6SF2,CERT1,ST3GAL4,LDLR,BCAS3,DNAH11,TCF7L2
Monarch	HP:0000991	Xanthomatosis	7	22	1.22	0.9	0.00026	9606.ENSP00000258415,9606.ENSP00000272286,9606.ENSP00000287820,9606.ENSP00000303208,9606.ENSP00000384513,9606.ENSP00000454071,9606.ENSP00000466775	CYP27A1,ABCG8,PPARG,PCSK9,ABCG5,LDLR,APOC2
Monarch	EFO:0003940	Physical activity	12	99	0.8	0.76	0.00037	9606.ENSP00000251157,9606.ENSP00000271332,9606.ENSP00000272286,9606.ENSP00000287936,9606.ENSP00000303208,9606.ENSP00000312987,9606.ENSP00000363463,9606.ENSP00000374014,9606.ENSP00000383996,9606.ENSP00000421801,9606.ENSP00000436047,9606.ENSP00000475939	DOCK7,CELSR2,ABCG8,HMGCR,PCSK9,HNF4A,MACO1,TM6SF2,CERT1,HGFAC,ST3GAL4,DNAH11
Monarch	EFO:0004736	Aspartate aminotransferase measurement	23	369	0.51	0.62	0.0005	9606.ENSP00000013125,9606.ENSP00000222584,9606.ENSP00000247001,9606.ENSP00000260818,9606.ENSP00000272286,9606.ENSP00000276282,9606.ENSP00000287820,9606.ENSP00000312778,9606.ENSP00000331831,9606.ENSP00000338766,9606.ENSP00000346466,9606.ENSP00000348459,9606.ENSP00000351497,9606.ENSP00000361025,9606.ENSP00000368801,9606.ENSP00000374014,9606.ENSP00000384515,9606.ENSP00000416707,9606.ENSP00000421801,9606.ENSP00000436047,9606.ENSP00000444156,9606.ENSP00000468049,9606.ENSP00000484615	MAP4K5,SP4,SUGP1,DNAJC13,ABCG8,MFHAS1,PPARG,IFT80,GAS6,NPHP3,WDR91,ACMSD,FCGR2B,STKLD1,WBP4,TM6SF2,PARVB,XKR6,HGFAC,ST3GAL4,ARMC6,ZNF101,OBP2B
Monarch	EFO:0004532	Serum gamma-glutamyl transferase measurement	21	317	0.54	0.63	0.00057	9606.ENSP00000264042,9606.ENSP00000287820,9606.ENSP00000312150,9606.ENSP00000312778,9606.ENSP00000312987,9606.ENSP00000319179,9606.ENSP00000319664,9606.ENSP00000323568,9606.ENSP00000327025,9606.ENSP00000330696,9606.ENSP00000338769,9606.ENSP00000354826,9606.ENSP00000359095,9606.ENSP00000361025,9606.ENSP00000384018,9606.ENSP00000421801,9606.ENSP00000436047,9606.ENSP00000436786,9606.ENSP00000446242,9606.ENSP00000459533,9606.ENSP00000484615	FARP2,PPARG,TRIB1,IFT80,HNF4A,KDF1,NUDC,SLC2A2,RORC,P2RX7,ASAP3,CALD1,PRMT6,STKLD1,NCOR2,HGFAC,ST3GAL4,KMT2A,SLC25A10,LITAF,OBP2B
Monarch	EFO:0007978	Red blood cell density measurement	24	404	0.49	0.6	0.00063	9606.ENSP00000013125,9606.ENSP00000222584,9606.ENSP00000252482,9606.ENSP00000261776,9606.ENSP00000262891,9606.ENSP00000264042,9606.ENSP00000274695,9606.ENSP00000287820,9606.ENSP00000291481,9606.ENSP00000295709,9606.ENSP00000312987,9606.ENSP00000331831,9606.ENSP00000343526,9606.ENSP00000348459,9606.ENSP00000354522,9606.ENSP00000355925,9606.ENSP00000358458,9606.ENSP00000361486,9606.ENSP00000378367,9606.ENSP00000393840,9606.ENSP00000436047,9606.ENSP00000445408,9606.ENSP00000468592,9606.ENSP00000486891	MAP4K5,SP4,EXOC3L2,VAC14,MARK4,FARP2,CDKAL1,PPARG,HAPLN4,STK36,HNF4A,GAS6,USP1,ACMSD,TOP1,PROX1,TENT5C,PCIF1,NRG4,BLOC1S3,ST3GAL4,RABEP1,BCAS3,TCF7L2
Monarch	EFO:0010934	Aspartate aminotransferase to alanine aminotransferase ratio	13	126	0.73	0.69	0.00064	9606.ENSP00000252482,9606.ENSP00000262891,9606.ENSP00000270233,9606.ENSP00000287820,9606.ENSP00000301180,9606.ENSP00000301305,9606.ENSP00000319664,9606.ENSP00000361025,9606.ENSP00000374014,9606.ENSP00000393840,9606.ENSP00000444156,9606.ENSP00000468049,9606.ENSP00000484615	EXOC3L2,MARK4,BCAM,PPARG,DIP2B,SLC39A4,NUDC,STKLD1,TM6SF2,BLOC1S3,ARMC6,ZNF101,OBP2B
Monarch	EFO:0004696	Sex hormone-binding globulin measurement	31	625	0.41	0.56	0.00077	9606.ENSP00000244007,9606.ENSP00000248444,9606.ENSP00000252482,9606.ENSP00000260818,9606.ENSP00000261714,9606.ENSP00000262815,9606.ENSP00000262891,9606.ENSP00000274695,9606.ENSP00000281924,9606.ENSP00000286523,9606.ENSP00000287820,9606.ENSP00000301180,9606.ENSP00000301305,9606.ENSP00000312222,9606.ENSP00000312987,9606.ENSP00000319664,9606.ENSP00000320485,9606.ENSP00000339381,9606.ENSP00000344432,9606.ENSP00000354522,9606.ENSP00000359095,9606.ENSP00000363463,9606.ENSP00000369814,9606.ENSP00000384899,9606.ENSP00000421801,9606.ENSP00000440984,9606.ENSP00000461879,9606.ENSP00000468592,9606.ENSP00000482075,9606.ENSP00000486891,9606.ENSP00000487971	PLCG1,VIL1,EXOC3L2,DNAJC13,BLMH,MAU2,MARK4,CDKAL1,TMEM163,ELMSAN1,PPARG,DIP2B,SLC39A4,ZHX3,HNF4A,NUDC,ARID1A,RGS12,DOK7,TOP1,PRMT6,MACO1,AKR1C4,GATAD2A,HGFAC,AP3B2,POLR2A,BCAS3,PTGES3,TCF7L2,LPIN3
Monarch	EFO:0004555	Glycoprotein measurement	39	916	0.34	0.5	0.0013	9606.ENSP00000244007,9606.ENSP00000248444,9606.ENSP00000252482,9606.ENSP00000260818,9606.ENSP00000261714,9606.ENSP00000262815,9606.ENSP00000262891,9606.ENSP00000274695,9606.ENSP00000281924,9606.ENSP00000286523,9606.ENSP00000287820,9606.ENSP00000294413,9606.ENSP00000301180,9606.ENSP00000301305,9606.ENSP00000312222,9606.ENSP00000312987,9606.ENSP00000319664,9606.ENSP00000320485,9606.ENSP00000323568,9606.ENSP00000329995,9606.ENSP00000331831,9606.ENSP00000339381,9606.ENSP00000344432,9606.ENSP00000354522,9606.ENSP00000355925,9606.ENSP00000359095,9606.ENSP00000360997,9606.ENSP00000361025,9606.ENSP00000363463,9606.ENSP00000369814,9606.ENSP00000384899,9606.ENSP00000421801,9606.ENSP00000440984,9606.ENSP00000461879,9606.ENSP00000468592,9606.ENSP00000482075,9606.ENSP00000484615,9606.ENSP00000486891,9606.ENSP00000487971	PLCG1,VIL1,EXOC3L2,DNAJC13,BLMH,MAU2,MARK4,CDKAL1,TMEM163,ELMSAN1,PPARG,RHCE,DIP2B,SLC39A4,ZHX3,HNF4A,NUDC,ARID1A,SLC2A2,FAM186A,GAS6,RGS12,DOK7,TOP1,PROX1,PRMT6,ADAMTS13,STKLD1,MACO1,AKR1C4,GATAD2A,HGFAC,AP3B2,POLR2A,BCAS3,PTGES3,OBP2B,TCF7L2,LPIN3
Monarch	EFO:0004908	Testosterone measurement	25	465	0.45	0.52	0.0019	9606.ENSP00000253255,9606.ENSP00000262815,9606.ENSP00000264042,9606.ENSP00000266579,9606.ENSP00000286523,9606.ENSP00000287820,9606.ENSP00000301180,9606.ENSP00000312222,9606.ENSP00000312987,9606.ENSP00000319664,9606.ENSP00000320485,9606.ENSP00000336894,9606.ENSP00000338343,9606.ENSP00000344432,9606.ENSP00000355925,9606.ENSP00000359095,9606.ENSP00000363463,9606.ENSP00000370542,9606.ENSP00000384018,9606.ENSP00000385523,9606.ENSP00000421801,9606.ENSP00000461879,9606.ENSP00000471417,9606.ENSP00000482732,9606.ENSP00000493252	PKDREJ,MAU2,FARP2,SLC38A4,ELMSAN1,PPARG,DIP2B,ZHX3,HNF4A,NUDC,ARID1A,NAB1,SGCD,DOK7,PROX1,PRMT6,MACO1,SDC1,NCOR2,PPARA,HGFAC,POLR2A,ANKDD1B,PTPN9,ZFHX3
Monarch	EFO:0004339	Body height	69	2091	0.23	0.44	0.002	9606.ENSP00000225719,9606.ENSP00000244007,9606.ENSP00000247001,9606.ENSP00000248444,9606.ENSP00000251203,9606.ENSP00000255152,9606.ENSP00000258399,9606.ENSP00000262891,9606.ENSP00000263246,9606.ENSP00000263579,9606.ENSP00000263774,9606.ENSP00000264159,9606.ENSP00000264990,9606.ENSP00000266579,9606.ENSP00000266980,9606.ENSP00000267116,9606.ENSP00000271332,9606.ENSP00000274695,9606.ENSP00000287820,9606.ENSP00000301305,9606.ENSP00000303366,9606.ENSP00000312222,9606.ENSP00000315768,9606.ENSP00000320485,9606.ENSP00000323568,9606.ENSP00000337991,9606.ENSP00000338806,9606.ENSP00000339381,9606.ENSP00000342056,9606.ENSP00000342755,9606.ENSP00000343896,9606.ENSP00000344432,9606.ENSP00000348838,9606.ENSP00000354394,9606.ENSP00000354522,9606.ENSP00000359095,9606.ENSP00000363463,9606.ENSP00000363492,9606.ENSP00000365840,9606.ENSP00000373905,9606.ENSP00000375951,9606.ENSP00000378367,9606.ENSP00000380661,9606.ENSP00000382328,9606.ENSP00000384018,9606.ENSP00000384513,9606.ENSP00000384899,9606.ENSP00000385523,9606.ENSP00000387010,9606.ENSP00000398798,9606.ENSP00000402154,9606.ENSP00000404121,9606.ENSP00000404220,9606.ENSP00000421801,9606.ENSP00000424495,9606.ENSP00000425864,9606.ENSP00000436047,9606.ENSP00000436786,9606.ENSP00000437659,9606.ENSP00000458954,9606.ENSP00000466664,9606.ENSP00000468002,9606.ENSP00000468592,9606.ENSP00000477715,9606.ENSP00000478878,9606.ENSP00000481859,9606.ENSP00000482732,9606.ENSP00000486891,9606.ENSP00000493252	CPD,PLCG1,SUGP1,VIL1,PBX4,ZSWIM3,USP37,MARK4,PACSIN2,DCPS,NDUFS3,ZRANB3,ACAD11,SLC38A4,SLC39A5,ANKRD52,CELSR2,CDKAL1,PPARG,SLC39A4,LMAN2,ZHX3,STAT2,ARID1A,SLC2A2,SPTY2D1,NFAT5,RGS12,CS,RNF41,SMARCA4,DOK7,UBE2C,STAT1,TOP1,PRMT6,MACO1,GDF5,ENTPD6,DNM2,TTLL4,NRG4,CEP250,N4BP2L2,NCOR2,ABCG5,GATAD2A,PPARA,R3HDM1,ZNF142,MEF2B,ILF3,CCDC155,HGFAC,ZNF346,BORCS8,ST3GAL4,KMT2A,PHC1,NUP88,SLC44A2,KANK2,BCAS3,CPEB1,CPNE4,PAN2,PTPN9,TCF7L2,ZFHX3
Monarch	EFO:0007928	Ventricular rate measurement	6	25	1.1	0.58	0.0051	9606.ENSP00000241436,9606.ENSP00000244007,9606.ENSP00000247001,9606.ENSP00000383996,9606.ENSP00000486891,9606.ENSP00000493252	POLK,PLCG1,SUGP1,CERT1,TCF7L2,ZFHX3
Monarch	EFO:0004305	Erythrocyte count	32	731	0.36	0.43	0.0054	9606.ENSP00000013125,9606.ENSP00000222584,9606.ENSP00000252482,9606.ENSP00000261776,9606.ENSP00000262891,9606.ENSP00000267938,9606.ENSP00000278935,9606.ENSP00000281924,9606.ENSP00000287820,9606.ENSP00000291481,9606.ENSP00000292401,9606.ENSP00000295709,9606.ENSP00000312987,9606.ENSP00000325326,9606.ENSP00000330696,9606.ENSP00000331831,9606.ENSP00000343526,9606.ENSP00000348459,9606.ENSP00000351497,9606.ENSP00000354522,9606.ENSP00000355925,9606.ENSP00000356936,9606.ENSP00000358458,9606.ENSP00000361025,9606.ENSP00000361120,9606.ENSP00000361486,9606.ENSP00000377224,9606.ENSP00000378367,9606.ENSP00000393840,9606.ENSP00000436786,9606.ENSP00000468592,9606.ENSP00000477973	MAP4K5,SP4,EXOC3L2,VAC14,MARK4,UBE2Q2,CEP164,TMEM163,PPARG,HAPLN4,AZGP1,STK36,HNF4A,ZNF335,P2RX7,GAS6,USP1,ACMSD,FCGR2B,TOP1,PROX1,FCRLA,TENT5C,STKLD1,RALGDS,PCIF1,CDKN2D,NRG4,BLOC1S3,KMT2A,BCAS3,STAG3
Monarch	EFO:0004631	Vitamin D measurement	13	159	0.63	0.5	0.0055	9606.ENSP00000247001,9606.ENSP00000251157,9606.ENSP00000261208,9606.ENSP00000266736,9606.ENSP00000271332,9606.ENSP00000291481,9606.ENSP00000303208,9606.ENSP00000343526,9606.ENSP00000344432,9606.ENSP00000369814,9606.ENSP00000374014,9606.ENSP00000454071,9606.ENSP00000468049	SUGP1,DOCK7,HAL,AMDHD1,CELSR2,HAPLN4,PCSK9,USP1,DOK7,AKR1C4,TM6SF2,LDLR,ZNF101
Monarch	EFO:0008011	A disintegrin and metalloproteinase with thrombospondin motifs 13 measurement	4	6	1.54	0.6	0.0055	9606.ENSP00000360966,9606.ENSP00000360997,9606.ENSP00000361010,9606.ENSP00000361025	SLC2A6,ADAMTS13,REXO4,STKLD1
Monarch	EFO:0004340	Body mass index	46	1257	0.28	0.39	0.007	9606.ENSP00000222584,9606.ENSP00000241436,9606.ENSP00000244007,9606.ENSP00000247001,9606.ENSP00000252482,9606.ENSP00000253255,9606.ENSP00000255006,9606.ENSP00000255078,9606.ENSP00000258399,9606.ENSP00000261776,9606.ENSP00000262815,9606.ENSP00000262891,9606.ENSP00000264156,9606.ENSP00000267116,9606.ENSP00000274695,9606.ENSP00000287820,9606.ENSP00000291481,9606.ENSP00000295709,9606.ENSP00000303222,9606.ENSP00000323568,9606.ENSP00000338806,9606.ENSP00000339381,9606.ENSP00000347427,9606.ENSP00000355925,9606.ENSP00000365840,9606.ENSP00000367721,9606.ENSP00000375951,9606.ENSP00000377390,9606.ENSP00000383996,9606.ENSP00000385814,9606.ENSP00000388631,9606.ENSP00000398798,9606.ENSP00000411418,9606.ENSP00000415822,9606.ENSP00000416707,9606.ENSP00000436786,9606.ENSP00000438399,9606.ENSP00000440984,9606.ENSP00000445408,9606.ENSP00000457991,9606.ENSP00000458954,9606.ENSP00000468049,9606.ENSP00000471417,9606.ENSP00000478878,9606.ENSP00000486891,9606.ENSP00000493252	SP4,POLK,PLCG1,SUGP1,EXOC3L2,PKDREJ,RIN2,IGHMBP2,USP37,VAC14,MAU2,MARK4,MCM6,ANKRD52,CDKAL1,PPARG,HAPLN4,STK36,MTCH2,SLC2A2,NFAT5,RGS12,MINK1,PROX1,ENTPD6,NUP160,TTLL4,PPP6R3,CERT1,RPAIN,PLCD4,ZNF142,RAB3GAP1,ATXN1L,XKR6,KMT2A,IST1,AP3B2,RABEP1,PHLPP2,NUP88,ZNF101,ANKDD1B,CPNE4,TCF7L2,ZFHX3
Monarch	EFO:0005192	Red blood cell distribution width	31	714	0.35	0.41	0.0078	9606.ENSP00000200453,9606.ENSP00000241436,9606.ENSP00000252482,9606.ENSP00000260818,9606.ENSP00000261716,9606.ENSP00000262891,9606.ENSP00000286523,9606.ENSP00000287820,9606.ENSP00000294413,9606.ENSP00000294618,9606.ENSP00000301180,9606.ENSP00000318585,9606.ENSP00000331831,9606.ENSP00000341189,9606.ENSP00000359095,9606.ENSP00000361025,9606.ENSP00000361120,9606.ENSP00000361486,9606.ENSP00000371923,9606.ENSP00000373905,9606.ENSP00000377224,9606.ENSP00000377390,9606.ENSP00000384515,9606.ENSP00000384899,9606.ENSP00000387010,9606.ENSP00000423673,9606.ENSP00000454973,9606.ENSP00000465685,9606.ENSP00000468002,9606.ENSP00000468592,9606.ENSP00000479969	PPP1R15A,POLK,EXOC3L2,DNAJC13,TAOK1,MARK4,ELMSAN1,PPARG,RHCE,DOCK6,DIP2B,BACE1,GAS6,PTK2,PRMT6,STKLD1,RALGDS,PCIF1,RP1L1,DNM2,CDKN2D,PPP6R3,PARVB,GATAD2A,R3HDM1,NDUFA13,SCAPER,AP1M2,KANK2,BCAS3,ANGPTL8
Monarch	EFO:0004468	Glucose measurement	25	523	0.4	0.4	0.0104	9606.ENSP00000241436,9606.ENSP00000244007,9606.ENSP00000247001,9606.ENSP00000261716,9606.ENSP00000274695,9606.ENSP00000287820,9606.ENSP00000294413,9606.ENSP00000301180,9606.ENSP00000312222,9606.ENSP00000312987,9606.ENSP00000323568,9606.ENSP00000329995,9606.ENSP00000331831,9606.ENSP00000338343,9606.ENSP00000354522,9606.ENSP00000355925,9606.ENSP00000358458,9606.ENSP00000360997,9606.ENSP00000361025,9606.ENSP00000363463,9606.ENSP00000369927,9606.ENSP00000383996,9606.ENSP00000484615,9606.ENSP00000486891,9606.ENSP00000493252	POLK,PLCG1,SUGP1,TAOK1,CDKAL1,PPARG,RHCE,DIP2B,ZHX3,HNF4A,SLC2A2,FAM186A,GAS6,SGCD,TOP1,PROX1,TENT5C,ADAMTS13,STKLD1,MACO1,AKR1C3,CERT1,OBP2B,TCF7L2,ZFHX3
Monarch	EFO:0004531	Urate measurement	21	398	0.44	0.41	0.011	9606.ENSP00000216962,9606.ENSP00000246801,9606.ENSP00000260818,9606.ENSP00000264042,9606.ENSP00000264156,9606.ENSP00000265641,9606.ENSP00000267938,9606.ENSP00000274695,9606.ENSP00000278886,9606.ENSP00000287820,9606.ENSP00000307833,9606.ENSP00000312987,9606.ENSP00000319179,9606.ENSP00000319664,9606.ENSP00000320485,9606.ENSP00000338806,9606.ENSP00000354522,9606.ENSP00000373594,9606.ENSP00000378367,9606.ENSP00000454973,9606.ENSP00000468592	PYGB,TSKS,DNAJC13,FARP2,MCM6,CPT1A,UBE2Q2,CDKAL1,NINL,PPARG,FBXO22,HNF4A,KDF1,NUDC,ARID1A,NFAT5,TOP1,TMEM266,NRG4,SCAPER,BCAS3
Monarch	HP:0010874	Tendon xanthomatosis	4	8	1.41	0.52	0.0113	9606.ENSP00000258415,9606.ENSP00000303208,9606.ENSP00000384513,9606.ENSP00000454071	CYP27A1,PCSK9,ABCG5,LDLR
Monarch	EFO:0007804	LDL cholesterol change measurement	5	18	1.16	0.5	0.0121	9606.ENSP00000271332,9606.ENSP00000303208,9606.ENSP00000333837,9606.ENSP00000349877,9606.ENSP00000454071	CELSR2,PCSK9,MRPL12,ATP13A1,LDLR
Monarch	EFO:0004729	Vitamin measurement	14	201	0.56	0.42	0.0125	9606.ENSP00000247001,9606.ENSP00000251157,9606.ENSP00000261208,9606.ENSP00000266736,9606.ENSP00000271332,9606.ENSP00000291481,9606.ENSP00000303208,9606.ENSP00000343526,9606.ENSP00000344432,9606.ENSP00000369814,9606.ENSP00000374014,9606.ENSP00000454071,9606.ENSP00000468049,9606.ENSP00000468592	SUGP1,DOCK7,HAL,AMDHD1,CELSR2,HAPLN4,PCSK9,USP1,DOK7,AKR1C4,TM6SF2,LDLR,ZNF101,BCAS3
Monarch	EFO:0004535	Serum albumin measurement	11	128	0.65	0.43	0.0132	9606.ENSP00000246801,9606.ENSP00000264042,9606.ENSP00000287820,9606.ENSP00000312987,9606.ENSP00000337991,9606.ENSP00000339381,9606.ENSP00000344432,9606.ENSP00000374014,9606.ENSP00000404220,9606.ENSP00000421801,9606.ENSP00000468049	TSKS,FARP2,PPARG,HNF4A,SPTY2D1,RGS12,DOK7,TM6SF2,CCDC155,HGFAC,ZNF101
Monarch	EFO:0006848	Mental or behavioural disorder biomarker	54	1615	0.24	0.35	0.0132	9606.ENSP00000013125,9606.ENSP00000164227,9606.ENSP00000221452,9606.ENSP00000221455,9606.ENSP00000221462,9606.ENSP00000222584,9606.ENSP00000251203,9606.ENSP00000252482,9606.ENSP00000255006,9606.ENSP00000262891,9606.ENSP00000270233,9606.ENSP00000274695,9606.ENSP00000276282,9606.ENSP00000281924,9606.ENSP00000284274,9606.ENSP00000294383,9606.ENSP00000301921,9606.ENSP00000312222,9606.ENSP00000320347,9606.ENSP00000321976,9606.ENSP00000327025,9606.ENSP00000338343,9606.ENSP00000339381,9606.ENSP00000352798,9606.ENSP00000354826,9606.ENSP00000367721,9606.ENSP00000370542,9606.ENSP00000370557,9606.ENSP00000371923,9606.ENSP00000384018,9606.ENSP00000384515,9606.ENSP00000384887,9606.ENSP00000385523,9606.ENSP00000387694,9606.ENSP00000393840,9606.ENSP00000402154,9606.ENSP00000416707,9606.ENSP00000425864,9606.ENSP00000436786,9606.ENSP00000437659,9606.ENSP00000438399,9606.ENSP00000454071,9606.ENSP00000454973,9606.ENSP00000461269,9606.ENSP00000465075,9606.ENSP00000466775,9606.ENSP00000475939,9606.ENSP00000477715,9606.ENSP00000477973,9606.ENSP00000478878,9606.ENSP00000487971,9606.ENSP00000493252,9606.ENSP00000494162,9606.ENSP00000496804	MAP4K5,BCL3,RELB,CLASRP,PPP1R37,SP4,PBX4,EXOC3L2,RIN2,MARK4,BCAM,CDKAL1,MFHAS1,TMEM163,OTULIN,USP24,SOX7,ZHX3,ZFP3,NKPD1,RORC,SGCD,RGS12,COL18A1,CALD1,NUP160,SDC1,MIS12,RP1L1,NCOR2,PARVB,CEACAM19,PPARA,SLC12A5,BLOC1S3,MEF2B,XKR6,BORCS8,KMT2A,PHC1,IST1,LDLR,SCAPER,SCIMP,SPC24,APOC2,DNAH11,CPEB1,STAG3,CPNE4,LPIN3,ZFHX3,CBLC,AKR1C8P
Monarch	EFO:0004557	Population measurement	27	607	0.36	0.37	0.0149	9606.ENSP00000241436,9606.ENSP00000244007,9606.ENSP00000247001,9606.ENSP00000264156,9606.ENSP00000264157,9606.ENSP00000264159,9606.ENSP00000264161,9606.ENSP00000272638,9606.ENSP00000281924,9606.ENSP00000312987,9606.ENSP00000337512,9606.ENSP00000338343,9606.ENSP00000344432,9606.ENSP00000352798,9606.ENSP00000358955,9606.ENSP00000360997,9606.ENSP00000361486,9606.ENSP00000376647,9606.ENSP00000383996,9606.ENSP00000384515,9606.ENSP00000387010,9606.ENSP00000411418,9606.ENSP00000417138,9606.ENSP00000436047,9606.ENSP00000475939,9606.ENSP00000486891,9606.ENSP00000493252	POLK,PLCG1,SUGP1,MCM6,CCNT2,ZRANB3,DARS1,UBXN4,TMEM163,HNF4A,CMTR2,SGCD,DOK7,COL18A1,KIAA1324,ADAMTS13,PCIF1,MAP3K19,CERT1,PARVB,R3HDM1,RAB3GAP1,PLTP,ST3GAL4,DNAH11,TCF7L2,ZFHX3
Monarch	HP:0003119	Abnormal circulating lipid concentration	14	206	0.55	0.41	0.0151	9606.ENSP00000258415,9606.ENSP00000265641,9606.ENSP00000272286,9606.ENSP00000287820,9606.ENSP00000303208,9606.ENSP00000312002,9606.ENSP00000312987,9606.ENSP00000323568,9606.ENSP00000360170,9606.ENSP00000384513,9606.ENSP00000452762,9606.ENSP00000454071,9606.ENSP00000466775,9606.ENSP00000496496	CYP27A1,CPT1A,ABCG8,PPARG,PCSK9,HAVCR2,HNF4A,SLC2A2,ANGPTL3,ABCG5,ETFA,LDLR,APOC2,TRMU
Monarch	EFO:0005664	Blood metabolite measurement	13	181	0.57	0.41	0.0158	9606.ENSP00000251157,9606.ENSP00000266579,9606.ENSP00000272286,9606.ENSP00000291481,9606.ENSP00000294383,9606.ENSP00000303208,9606.ENSP00000347427,9606.ENSP00000348459,9606.ENSP00000369814,9606.ENSP00000384513,9606.ENSP00000411418,9606.ENSP00000468592,9606.ENSP00000475939	DOCK7,SLC38A4,ABCG8,HAPLN4,USP24,PCSK9,MINK1,ACMSD,AKR1C4,ABCG5,RAB3GAP1,BCAS3,DNAH11
Monarch	EFO:0004742	Renal system measurement	33	838	0.31	0.33	0.0223	9606.ENSP00000247001,9606.ENSP00000248444,9606.ENSP00000252482,9606.ENSP00000252979,9606.ENSP00000258399,9606.ENSP00000258415,9606.ENSP00000262053,9606.ENSP00000262891,9606.ENSP00000267938,9606.ENSP00000274695,9606.ENSP00000276282,9606.ENSP00000278886,9606.ENSP00000307833,9606.ENSP00000312987,9606.ENSP00000319664,9606.ENSP00000319788,9606.ENSP00000338806,9606.ENSP00000339381,9606.ENSP00000349678,9606.ENSP00000352798,9606.ENSP00000355925,9606.ENSP00000359095,9606.ENSP00000363257,9606.ENSP00000373594,9606.ENSP00000374014,9606.ENSP00000378367,9606.ENSP00000388631,9606.ENSP00000416707,9606.ENSP00000421801,9606.ENSP00000454973,9606.ENSP00000468592,9606.ENSP00000487971,9606.ENSP00000493252	SUGP1,VIL1,EXOC3L2,ZNF337,USP37,CYP27A1,ATF1,MARK4,UBE2Q2,CDKAL1,MFHAS1,NINL,FBXO22,HNF4A,NUDC,NQO1,NFAT5,RGS12,MYBPHL,COL18A1,PROX1,PRMT6,ZDHHC18,TMEM266,TM6SF2,NRG4,PLCD4,XKR6,HGFAC,SCAPER,BCAS3,LPIN3,ZFHX3
Monarch	EFO:0004617	Cystatin C measurement	12	163	0.58	0.38	0.0229	9606.ENSP00000252979,9606.ENSP00000258399,9606.ENSP00000258415,9606.ENSP00000267938,9606.ENSP00000278886,9606.ENSP00000307833,9606.ENSP00000319788,9606.ENSP00000338806,9606.ENSP00000359095,9606.ENSP00000373594,9606.ENSP00000374014,9606.ENSP00000468592	ZNF337,USP37,CYP27A1,UBE2Q2,NINL,FBXO22,NQO1,NFAT5,PRMT6,TMEM266,TM6SF2,BCAS3
Monarch	HP:0100545	Arterial stenosis	8	72	0.76	0.4	0.0235	9606.ENSP00000258415,9606.ENSP00000261776,9606.ENSP00000272286,9606.ENSP00000287820,9606.ENSP00000303208,9606.ENSP00000354394,9606.ENSP00000384513,9606.ENSP00000454071	CYP27A1,VAC14,ABCG8,PPARG,PCSK9,STAT1,ABCG5,LDLR
Monarch	EFO:0004303	Vital signs	43	1265	0.25	0.27	0.0483	9606.ENSP00000004531,9606.ENSP00000241436,9606.ENSP00000244007,9606.ENSP00000247001,9606.ENSP00000252482,9606.ENSP00000258415,9606.ENSP00000262053,9606.ENSP00000262738,9606.ENSP00000262891,9606.ENSP00000263774,9606.ENSP00000264042,9606.ENSP00000267938,9606.ENSP00000274695,9606.ENSP00000278935,9606.ENSP00000281924,9606.ENSP00000301180,9606.ENSP00000301921,9606.ENSP00000312222,9606.ENSP00000319179,9606.ENSP00000319664,9606.ENSP00000325958,9606.ENSP00000337632,9606.ENSP00000338343,9606.ENSP00000341189,9606.ENSP00000348459,9606.ENSP00000353142,9606.ENSP00000363257,9606.ENSP00000364502,9606.ENSP00000371923,9606.ENSP00000377197,9606.ENSP00000378367,9606.ENSP00000378400,9606.ENSP00000383996,9606.ENSP00000384018,9606.ENSP00000402154,9606.ENSP00000416707,9606.ENSP00000421801,9606.ENSP00000468002,9606.ENSP00000468049,9606.ENSP00000468592,9606.ENSP00000471417,9606.ENSP00000486891,9606.ENSP00000493252	SLC7A2,POLK,PLCG1,SUGP1,EXOC3L2,CYP27A1,ATF1,CELSR1,MARK4,NDUFS3,FARP2,UBE2Q2,CDKAL1,CEP164,TMEM163,DIP2B,SOX7,ZHX3,KDF1,NUDC,PTPMT1,SARNP,SGCD,PTK2,ACMSD,GAL3ST4,ZDHHC18,TMEM255B,RP1L1,HYDIN,NRG4,LIMA1,CERT1,NCOR2,MEF2B,XKR6,HGFAC,KANK2,ZNF101,BCAS3,ANKDD1B,TCF7L2,ZFHX3
Monarch	EFO:0005036	Platelet measurement	44	1304	0.24	0.27	0.0483	9606.ENSP00000013125,9606.ENSP00000206020,9606.ENSP00000216962,9606.ENSP00000222584,9606.ENSP00000243938,9606.ENSP00000247001,9606.ENSP00000251157,9606.ENSP00000252482,9606.ENSP00000255006,9606.ENSP00000261716,9606.ENSP00000262030,9606.ENSP00000262460,9606.ENSP00000262815,9606.ENSP00000262891,9606.ENSP00000263246,9606.ENSP00000272286,9606.ENSP00000274532,9606.ENSP00000287820,9606.ENSP00000294413,9606.ENSP00000301180,9606.ENSP00000318585,9606.ENSP00000319664,9606.ENSP00000319788,9606.ENSP00000320485,9606.ENSP00000329380,9606.ENSP00000339381,9606.ENSP00000349877,9606.ENSP00000352798,9606.ENSP00000358458,9606.ENSP00000361705,9606.ENSP00000367721,9606.ENSP00000383996,9606.ENSP00000384018,9606.ENSP00000384899,9606.ENSP00000393840,9606.ENSP00000399863,9606.ENSP00000421801,9606.ENSP00000423673,9606.ENSP00000436047,9606.ENSP00000445408,9606.ENSP00000458954,9606.ENSP00000461879,9606.ENSP00000466664,9606.ENSP00000468592	MAP4K5,SPAG7,PYGB,SP4,WFDC3,SUGP1,DOCK7,EXOC3L2,RIN2,TAOK1,ATP5F1B,GINS1,MAU2,MARK4,PACSIN2,ABCG8,TIMD4,PPARG,RHCE,DIP2B,BACE1,NUDC,NQO1,ARID1A,GP1BA,RGS12,ATP13A1,COL18A1,TENT5C,DNTTIP1,NUP160,CERT1,NCOR2,GATAD2A,BLOC1S3,ZNF839,HGFAC,NDUFA13,ST3GAL4,RABEP1,NUP88,POLR2A,SLC44A2,BCAS3
TISSUES	BTO:0000042	Animal	335	15148	0.06	0.45	2.72e-05	9606.ENSP00000004531,9606.ENSP00000006275,9606.ENSP00000013125,9606.ENSP00000064724,9606.ENSP00000158771,9606.ENSP00000164227,9606.ENSP00000200453,9606.ENSP00000203556,9606.ENSP00000206020,9606.ENSP00000214869,9606.ENSP00000216756,9606.ENSP00000216962,9606.ENSP00000217455,9606.ENSP00000221399,9606.ENSP00000221452,9606.ENSP00000221455,9606.ENSP00000221462,9606.ENSP00000222584,9606.ENSP00000225698,9606.ENSP00000225719,9606.ENSP00000225724,9606.ENSP00000226355,9606.ENSP00000228534,9606.ENSP00000233202,9606.ENSP00000237822,9606.ENSP00000241436,9606.ENSP00000244007,9606.ENSP00000247001,9606.ENSP00000248444,9606.ENSP00000250237,9606.ENSP00000251157,9606.ENSP00000251968,9606.ENSP00000252482,9606.ENSP00000252575,9606.ENSP00000252979,9606.ENSP00000253031,9606.ENSP00000255006,9606.ENSP00000255078,9606.ENSP00000255152,9606.ENSP00000258399,9606.ENSP00000258415,9606.ENSP00000258772,9606.ENSP00000260818,9606.ENSP00000261208,9606.ENSP00000261714,9606.ENSP00000261716,9606.ENSP00000261776,9606.ENSP00000262030,9606.ENSP00000262053,9606.ENSP00000262460,9606.ENSP00000262738,9606.ENSP00000262815,9606.ENSP00000262891,9606.ENSP00000263246,9606.ENSP00000263579,9606.ENSP00000263774,9606.ENSP00000264042,9606.ENSP00000264156,9606.ENSP00000264157,9606.ENSP00000264159,9606.ENSP00000264161,9606.ENSP00000264990,9606.ENSP00000265029,9606.ENSP00000265641,9606.ENSP00000266579,9606.ENSP00000266736,9606.ENSP00000266980,9606.ENSP00000267938,9606.ENSP00000270233,9606.ENSP00000270502,9606.ENSP00000270560,9606.ENSP00000270586,9606.ENSP00000271332,9606.ENSP00000272286,9606.ENSP00000272638,9606.ENSP00000273062,9606.ENSP00000273784,9606.ENSP00000274217,9606.ENSP00000274532,9606.ENSP00000274695,9606.ENSP00000275764,9606.ENSP00000275767,9606.ENSP00000276282,9606.ENSP00000278886,9606.ENSP00000278935,9606.ENSP00000279058,9606.ENSP00000281924,9606.ENSP00000284274,9606.ENSP00000286479,9606.ENSP00000286523,9606.ENSP00000287820,9606.ENSP00000287936,9606.ENSP00000289166,9606.ENSP00000290759,9606.ENSP00000291495,9606.ENSP00000292401,9606.ENSP00000292432,9606.ENSP00000294383,9606.ENSP00000294413,9606.ENSP00000294618,9606.ENSP00000295704,9606.ENSP00000295709,9606.ENSP00000295822,9606.ENSP00000299952,9606.ENSP00000301180,9606.ENSP00000301305,9606.ENSP00000301921,9606.ENSP00000302441,9606.ENSP00000303208,9606.ENSP00000303222,9606.ENSP00000303366,9606.ENSP00000303978,9606.ENSP00000304004,9606.ENSP00000305071,9606.ENSP00000307265,9606.ENSP00000307508,9606.ENSP00000307833,9606.ENSP00000310219,9606.ENSP00000311318,9606.ENSP00000312002,9606.ENSP00000312150,9606.ENSP00000312222,9606.ENSP00000312587,9606.ENSP00000312778,9606.ENSP00000312987,9606.ENSP00000313437,9606.ENSP00000315768,9606.ENSP00000317379,9606.ENSP00000318585,9606.ENSP00000319664,9606.ENSP00000319739,9606.ENSP00000319788,9606.ENSP00000320347,9606.ENSP00000320485,9606.ENSP00000322159,9606.ENSP00000323036,9606.ENSP00000323424,9606.ENSP00000323568,9606.ENSP00000324741,9606.ENSP00000325326,9606.ENSP00000325690,9606.ENSP00000325748,9606.ENSP00000325958,9606.ENSP00000327025,9606.ENSP00000327368,9606.ENSP00000328397,9606.ENSP00000328472,9606.ENSP00000329380,9606.ENSP00000330696,9606.ENSP00000331201,9606.ENSP00000331831,9606.ENSP00000332806,9606.ENSP00000333837,9606.ENSP00000336894,9606.ENSP00000337512,9606.ENSP00000337632,9606.ENSP00000337991,9606.ENSP00000338173,9606.ENSP00000338343,9606.ENSP00000338627,9606.ENSP00000338766,9606.ENSP00000338769,9606.ENSP00000338806,9606.ENSP00000339381,9606.ENSP00000340578,9606.ENSP00000340989,9606.ENSP00000341189,9606.ENSP00000341382,9606.ENSP00000342056,9606.ENSP00000342755,9606.ENSP00000343118,9606.ENSP00000343526,9606.ENSP00000343896,9606.ENSP00000344432,9606.ENSP00000346080,9606.ENSP00000346466,9606.ENSP00000347427,9606.ENSP00000348234,9606.ENSP00000348459,9606.ENSP00000348565,9606.ENSP00000348838,9606.ENSP00000348965,9606.ENSP00000349678,9606.ENSP00000349877,9606.ENSP00000349970,9606.ENSP00000350223,9606.ENSP00000351497,9606.ENSP00000352798,9606.ENSP00000353142,9606.ENSP00000354394,9606.ENSP00000354522,9606.ENSP00000354826,9606.ENSP00000355925,9606.ENSP00000356936,9606.ENSP00000356946,9606.ENSP00000356953,9606.ENSP00000358458,9606.ENSP00000358925,9606.ENSP00000358939,9606.ENSP00000358955,9606.ENSP00000359095,9606.ENSP00000360170,9606.ENSP00000360315,9606.ENSP00000360966,9606.ENSP00000360997,9606.ENSP00000361010,9606.ENSP00000361025,9606.ENSP00000361032,9606.ENSP00000361042,9606.ENSP00000361057,9606.ENSP00000361076,9606.ENSP00000361092,9606.ENSP00000361120,9606.ENSP00000361405,9606.ENSP00000361486,9606.ENSP00000361562,9606.ENSP00000361596,9606.ENSP00000361601,9606.ENSP00000361636,9606.ENSP00000361705,9606.ENSP00000363257,9606.ENSP00000363463,9606.ENSP00000363492,9606.ENSP00000365725,9606.ENSP00000365840,9606.ENSP00000366565,9606.ENSP00000367721,9606.ENSP00000368801,9606.ENSP00000369545,9606.ENSP00000369814,9606.ENSP00000369927,9606.ENSP00000370419,9606.ENSP00000370542,9606.ENSP00000370557,9606.ENSP00000371923,9606.ENSP00000373594,9606.ENSP00000373905,9606.ENSP00000375951,9606.ENSP00000376823,9606.ENSP00000377148,9606.ENSP00000377171,9606.ENSP00000377197,9606.ENSP00000377224,9606.ENSP00000377390,9606.ENSP00000378359,9606.ENSP00000378364,9606.ENSP00000378367,9606.ENSP00000378400,9606.ENSP00000380321,9606.ENSP00000380661,9606.ENSP00000381250,9606.ENSP00000382328,9606.ENSP00000383996,9606.ENSP00000384018,9606.ENSP00000384513,9606.ENSP00000384515,9606.ENSP00000384887,9606.ENSP00000384899,9606.ENSP00000385523,9606.ENSP00000385814,9606.ENSP00000385923,9606.ENSP00000387010,9606.ENSP00000387694,9606.ENSP00000388275,9606.ENSP00000388631,9606.ENSP00000398089,9606.ENSP00000398798,9606.ENSP00000399863,9606.ENSP00000402154,9606.ENSP00000404042,9606.ENSP00000404121,9606.ENSP00000404220,9606.ENSP00000406293,9606.ENSP00000409007,9606.ENSP00000411418,9606.ENSP00000412886,9606.ENSP00000413908,9606.ENSP00000414398,9606.ENSP00000415430,9606.ENSP00000415464,9606.ENSP00000415822,9606.ENSP00000416707,9606.ENSP00000417138,9606.ENSP00000418593,9606.ENSP00000421801,9606.ENSP00000421926,9606.ENSP00000423673,9606.ENSP00000424495,9606.ENSP00000425261,9606.ENSP00000433642,9606.ENSP00000436047,9606.ENSP00000436713,9606.ENSP00000436786,9606.ENSP00000437659,9606.ENSP00000437783,9606.ENSP00000438399,9606.ENSP00000440832,9606.ENSP00000440984,9606.ENSP00000443256,9606.ENSP00000444156,9606.ENSP00000445175,9606.ENSP00000445408,9606.ENSP00000448035,9606.ENSP00000450607,9606.ENSP00000452762,9606.ENSP00000454071,9606.ENSP00000454973,9606.ENSP00000457991,9606.ENSP00000458954,9606.ENSP00000459533,9606.ENSP00000461269,9606.ENSP00000461879,9606.ENSP00000465075,9606.ENSP00000465685,9606.ENSP00000466477,9606.ENSP00000466664,9606.ENSP00000466775,9606.ENSP00000468002,9606.ENSP00000468592,9606.ENSP00000472914,9606.ENSP00000475939,9606.ENSP00000477715,9606.ENSP00000477973,9606.ENSP00000478878,9606.ENSP00000481859,9606.ENSP00000482075,9606.ENSP00000482438,9606.ENSP00000482732,9606.ENSP00000484669,9606.ENSP00000486540,9606.ENSP00000486891,9606.ENSP00000487363,9606.ENSP00000493252,9606.ENSP00000498282,9606.ENSP00000498803	SLC7A2,TRAPPC6A,MAP4K5,CLDN11,DERL2,BCL3,PPP1R15A,GMIP,SPAG7,TMED1,CINP,PYGB,ACOT8,TULP2,RELB,CLASRP,PPP1R37,SP4,C1QBP,CPD,GOSR1,AFM,IL23A,SLC11A1,LDAH,POLK,PLCG1,SUGP1,VIL1,QTRT1,DOCK7,TSG101,EXOC3L2,NCAN,ZNF337,YIPF2,RIN2,IGHMBP2,ZSWIM3,USP37,CYP27A1,DDX56,DNAJC13,HAL,BLMH,TAOK1,VAC14,ATP5F1B,ATF1,GINS1,CELSR1,MAU2,MARK4,PACSIN2,DCPS,NDUFS3,FARP2,MCM6,CCNT2,ZRANB3,DARS1,ACAD11,FETUB,CPT1A,SLC38A4,AMDHD1,SLC39A5,UBE2Q2,BCAM,TIMM29,TM4SF5,PSMB6,CELSR2,ABCG8,UBXN4,CTDSP1,AHSG,OTULINL,TIMD4,CDKAL1,STRA8,TMEM140,MFHAS1,NINL,CEP164,SPINT4,TMEM163,OTULIN,NAT2,ELMSAN1,PPARG,HMGCR,TENT5B,ISL2,CILP2,AZGP1,HK3,USP24,RHCE,DOCK6,RNF25,STK36,EIF5A2,MARVELD3,DIP2B,SLC39A4,SOX7,NANP,PCSK9,MTCH2,LMAN2,SYCE1,FOXA3,RFXANK,IRF2BP1,CALB2,FBXO22,HSPA6,ATG4D,HAVCR2,TRIB1,ZHX3,COQ10A,IFT80,HNF4A,MMP19,STAT2,GLS,BACE1,NUDC,RCN2,NQO1,ZFP3,ARID1A,ATG4C,ACPP,ISG20L2,SLC2A2,MAP11,ZNF335,CARM1,STK25,PTPMT1,RORC,COL10A1,VMO1,S1PR5,GP1BA,P2RX7,HGS,GAS6,EMILIN3,MRPL12,NAB1,CMTR2,SARNP,SPTY2D1,PUM2,SGCD,SLC6A16,NPHP3,ASAP3,NFAT5,RGS12,RASSF6,SFN,PTK2,SMC4,CS,RNF41,LAMTOR4,USP1,SMARCA4,DOK7,RPL22L1,WDR91,MINK1,TAT,ACMSD,UBA5,UBE2C,DYNC1H1,MYBPHL,ATP13A1,ERGIC3,DNAJC14,FCGR2B,COL18A1,GAL3ST4,STAT1,TOP1,CALD1,PROX1,FCRLA,FCGR3A,SDHC,TENT5C,PSRC1,SARS1,KIAA1324,PRMT6,ANGPTL3,TMEM61,SLC2A6,ADAMTS13,REXO4,STKLD1,SURF2,SURF1,SURF4,RPL7A,SURF6,RALGDS,MMP9,PCIF1,CTSA,NEURL2,ZSWIM1,TNNC2,DNTTIP1,ZDHHC18,MACO1,GDF5,ABHD12,ENTPD6,VPS28,NUP160,WBP4,NABP2,AKR1C4,AKR1C3,TTC38,SDC1,MIS12,RP1L1,TMEM266,DNM2,TTLL4,CYREN,AP1G1,ZNF23,HYDIN,CDKN2D,PPP6R3,ADH6,SLC11A2,NRG4,LIMA1,TULP3,CEP250,APOF,N4BP2L2,CERT1,NCOR2,ABCG5,PARVB,CEACAM19,GATAD2A,PPARA,RPAIN,NUCB1,R3HDM1,SLC12A5,AGBL3,PLCD4,ZNF821,ZNF142,ZNF839,MEF2B,TMED4,ILF3,CCDC155,TCEA3,GDNF,RAB3GAP1,CAMTA2,BCS1L,DNAJB11,GTSE1,LARP4,ATXN1L,XKR6,PLTP,SNX21,HGFAC,UIMC1,NDUFA13,ZNF346,COX18,FCGR3B,ST3GAL4,KBTBD4,KMT2A,PHC1,LDHC,IST1,CACFD1,AP3B2,LPAR2,ARMC6,LDHA,RABEP1,NACA,TIMELESS,ETFA,LDLR,SCAPER,PHLPP2,NUP88,LITAF,SCIMP,POLR2A,SPC24,AP1M2,TSSK6,SLC44A2,APOC2,KANK2,BCAS3,SUGP2,DNAH11,CPEB1,STAG3,CPNE4,PAN2,PTGES3,MED22,PTPN9,CPSF1,CNOT9,TCF7L2,HAVCR1,ZFHX3,BSND,KRI1
TISSUES	BTO:0000522	Gland	185	7004	0.14	0.48	8.95e-05	9606.ENSP00000004531,9606.ENSP00000064724,9606.ENSP00000158771,9606.ENSP00000216962,9606.ENSP00000221399,9606.ENSP00000225698,9606.ENSP00000225719,9606.ENSP00000226355,9606.ENSP00000228534,9606.ENSP00000244007,9606.ENSP00000247001,9606.ENSP00000248444,9606.ENSP00000251157,9606.ENSP00000253031,9606.ENSP00000258415,9606.ENSP00000258772,9606.ENSP00000261208,9606.ENSP00000261716,9606.ENSP00000261776,9606.ENSP00000262030,9606.ENSP00000262738,9606.ENSP00000262815,9606.ENSP00000262891,9606.ENSP00000263246,9606.ENSP00000263774,9606.ENSP00000264042,9606.ENSP00000264159,9606.ENSP00000264161,9606.ENSP00000264990,9606.ENSP00000265029,9606.ENSP00000265641,9606.ENSP00000266579,9606.ENSP00000266736,9606.ENSP00000266980,9606.ENSP00000267938,9606.ENSP00000270233,9606.ENSP00000270560,9606.ENSP00000272286,9606.ENSP00000272638,9606.ENSP00000273784,9606.ENSP00000274217,9606.ENSP00000275764,9606.ENSP00000278935,9606.ENSP00000281924,9606.ENSP00000284274,9606.ENSP00000286479,9606.ENSP00000287936,9606.ENSP00000292401,9606.ENSP00000295709,9606.ENSP00000299952,9606.ENSP00000303222,9606.ENSP00000303366,9606.ENSP00000303978,9606.ENSP00000304004,9606.ENSP00000310219,9606.ENSP00000311318,9606.ENSP00000312002,9606.ENSP00000312150,9606.ENSP00000312222,9606.ENSP00000312587,9606.ENSP00000312778,9606.ENSP00000312987,9606.ENSP00000313437,9606.ENSP00000315768,9606.ENSP00000317379,9606.ENSP00000318585,9606.ENSP00000319664,9606.ENSP00000319739,9606.ENSP00000319788,9606.ENSP00000320485,9606.ENSP00000322159,9606.ENSP00000323036,9606.ENSP00000323424,9606.ENSP00000323568,9606.ENSP00000325326,9606.ENSP00000325748,9606.ENSP00000325958,9606.ENSP00000327025,9606.ENSP00000328472,9606.ENSP00000330696,9606.ENSP00000331201,9606.ENSP00000331831,9606.ENSP00000336894,9606.ENSP00000337512,9606.ENSP00000337632,9606.ENSP00000337991,9606.ENSP00000338627,9606.ENSP00000338766,9606.ENSP00000338769,9606.ENSP00000338806,9606.ENSP00000341382,9606.ENSP00000342056,9606.ENSP00000343526,9606.ENSP00000343896,9606.ENSP00000344432,9606.ENSP00000346080,9606.ENSP00000347427,9606.ENSP00000348234,9606.ENSP00000348459,9606.ENSP00000348565,9606.ENSP00000348965,9606.ENSP00000349877,9606.ENSP00000349970,9606.ENSP00000352798,9606.ENSP00000354394,9606.ENSP00000354522,9606.ENSP00000354826,9606.ENSP00000355925,9606.ENSP00000356953,9606.ENSP00000358939,9606.ENSP00000359095,9606.ENSP00000360170,9606.ENSP00000360997,9606.ENSP00000361042,9606.ENSP00000361057,9606.ENSP00000361076,9606.ENSP00000361486,9606.ENSP00000361562,9606.ENSP00000361705,9606.ENSP00000363257,9606.ENSP00000365725,9606.ENSP00000367721,9606.ENSP00000369814,9606.ENSP00000369927,9606.ENSP00000370542,9606.ENSP00000373594,9606.ENSP00000373905,9606.ENSP00000375951,9606.ENSP00000376823,9606.ENSP00000377148,9606.ENSP00000377197,9606.ENSP00000377224,9606.ENSP00000377390,9606.ENSP00000378359,9606.ENSP00000378364,9606.ENSP00000378400,9606.ENSP00000381250,9606.ENSP00000382328,9606.ENSP00000383996,9606.ENSP00000384018,9606.ENSP00000384513,9606.ENSP00000384899,9606.ENSP00000385523,9606.ENSP00000385923,9606.ENSP00000388631,9606.ENSP00000404042,9606.ENSP00000404121,9606.ENSP00000404220,9606.ENSP00000409007,9606.ENSP00000411418,9606.ENSP00000414398,9606.ENSP00000415430,9606.ENSP00000417138,9606.ENSP00000421801,9606.ENSP00000421926,9606.ENSP00000423673,9606.ENSP00000436786,9606.ENSP00000437783,9606.ENSP00000438399,9606.ENSP00000440832,9606.ENSP00000445175,9606.ENSP00000445408,9606.ENSP00000448035,9606.ENSP00000452762,9606.ENSP00000454071,9606.ENSP00000458954,9606.ENSP00000459533,9606.ENSP00000461879,9606.ENSP00000466477,9606.ENSP00000466664,9606.ENSP00000468002,9606.ENSP00000468592,9606.ENSP00000472914,9606.ENSP00000477715,9606.ENSP00000477973,9606.ENSP00000478878,9606.ENSP00000481859,9606.ENSP00000482075,9606.ENSP00000482438,9606.ENSP00000484669,9606.ENSP00000486891,9606.ENSP00000487363,9606.ENSP00000493252,9606.ENSP00000498282,9606.ENSP00000498803	SLC7A2,CLDN11,DERL2,PYGB,TULP2,C1QBP,CPD,AFM,IL23A,PLCG1,SUGP1,VIL1,DOCK7,YIPF2,CYP27A1,DDX56,HAL,TAOK1,VAC14,ATP5F1B,CELSR1,MAU2,MARK4,PACSIN2,NDUFS3,FARP2,ZRANB3,DARS1,ACAD11,FETUB,CPT1A,SLC38A4,AMDHD1,SLC39A5,UBE2Q2,BCAM,TM4SF5,ABCG8,UBXN4,AHSG,OTULINL,STRA8,CEP164,TMEM163,OTULIN,NAT2,HMGCR,AZGP1,STK36,MARVELD3,MTCH2,LMAN2,SYCE1,FOXA3,HSPA6,ATG4D,HAVCR2,TRIB1,ZHX3,COQ10A,IFT80,HNF4A,MMP19,STAT2,GLS,BACE1,NUDC,RCN2,NQO1,ARID1A,ATG4C,ACPP,ISG20L2,SLC2A2,ZNF335,STK25,PTPMT1,RORC,S1PR5,P2RX7,HGS,GAS6,NAB1,CMTR2,SARNP,SPTY2D1,SLC6A16,NPHP3,ASAP3,NFAT5,SMC4,CS,USP1,SMARCA4,DOK7,RPL22L1,MINK1,TAT,ACMSD,UBA5,DYNC1H1,ATP13A1,ERGIC3,COL18A1,STAT1,TOP1,CALD1,PROX1,SDHC,SARS1,PRMT6,ANGPTL3,ADAMTS13,SURF1,SURF4,RPL7A,PCIF1,CTSA,DNTTIP1,ZDHHC18,ABHD12,NUP160,AKR1C4,AKR1C3,SDC1,TMEM266,DNM2,TTLL4,CYREN,AP1G1,HYDIN,CDKN2D,PPP6R3,ADH6,SLC11A2,LIMA1,APOF,N4BP2L2,CERT1,NCOR2,ABCG5,GATAD2A,PPARA,NUCB1,PLCD4,TMED4,ILF3,CCDC155,GDNF,RAB3GAP1,DNAJB11,GTSE1,PLTP,HGFAC,UIMC1,NDUFA13,KMT2A,LDHC,IST1,CACFD1,LDHA,RABEP1,NACA,ETFA,LDLR,NUP88,LITAF,POLR2A,TSSK6,SLC44A2,KANK2,BCAS3,SUGP2,CPEB1,STAG3,CPNE4,PAN2,PTGES3,MED22,CPSF1,TCF7L2,HAVCR1,ZFHX3,BSND,KRI1
TISSUES	BTO:0000759	Liver	76	2125	0.27	0.56	8.95e-05	9606.ENSP00000004531,9606.ENSP00000216962,9606.ENSP00000225698,9606.ENSP00000225719,9606.ENSP00000226355,9606.ENSP00000248444,9606.ENSP00000258415,9606.ENSP00000261208,9606.ENSP00000262030,9606.ENSP00000263774,9606.ENSP00000264161,9606.ENSP00000264990,9606.ENSP00000265029,9606.ENSP00000265641,9606.ENSP00000266579,9606.ENSP00000266736,9606.ENSP00000270560,9606.ENSP00000272286,9606.ENSP00000272638,9606.ENSP00000273784,9606.ENSP00000286479,9606.ENSP00000287936,9606.ENSP00000292401,9606.ENSP00000303222,9606.ENSP00000303366,9606.ENSP00000304004,9606.ENSP00000312987,9606.ENSP00000315768,9606.ENSP00000317379,9606.ENSP00000319664,9606.ENSP00000319788,9606.ENSP00000320485,9606.ENSP00000323568,9606.ENSP00000338806,9606.ENSP00000342056,9606.ENSP00000343896,9606.ENSP00000348234,9606.ENSP00000348965,9606.ENSP00000349970,9606.ENSP00000352798,9606.ENSP00000354394,9606.ENSP00000354522,9606.ENSP00000354826,9606.ENSP00000355925,9606.ENSP00000356953,9606.ENSP00000358939,9606.ENSP00000360170,9606.ENSP00000360997,9606.ENSP00000361076,9606.ENSP00000361562,9606.ENSP00000369814,9606.ENSP00000369927,9606.ENSP00000370542,9606.ENSP00000373905,9606.ENSP00000378359,9606.ENSP00000378364,9606.ENSP00000381250,9606.ENSP00000382328,9606.ENSP00000384018,9606.ENSP00000384513,9606.ENSP00000385523,9606.ENSP00000385923,9606.ENSP00000404042,9606.ENSP00000404121,9606.ENSP00000414398,9606.ENSP00000417138,9606.ENSP00000421801,9606.ENSP00000436786,9606.ENSP00000438399,9606.ENSP00000445175,9606.ENSP00000448035,9606.ENSP00000452762,9606.ENSP00000454071,9606.ENSP00000461879,9606.ENSP00000482075,9606.ENSP00000486891	SLC7A2,PYGB,C1QBP,CPD,AFM,VIL1,CYP27A1,HAL,ATP5F1B,NDUFS3,DARS1,ACAD11,FETUB,CPT1A,SLC38A4,AMDHD1,TM4SF5,ABCG8,UBXN4,AHSG,NAT2,HMGCR,AZGP1,MTCH2,LMAN2,FOXA3,HNF4A,STAT2,GLS,NUDC,NQO1,ARID1A,SLC2A2,NFAT5,CS,SMARCA4,TAT,DYNC1H1,ERGIC3,COL18A1,STAT1,TOP1,CALD1,PROX1,SDHC,SARS1,ANGPTL3,ADAMTS13,RPL7A,CTSA,AKR1C4,AKR1C3,SDC1,DNM2,ADH6,SLC11A2,APOF,N4BP2L2,NCOR2,ABCG5,PPARA,NUCB1,TMED4,ILF3,DNAJB11,PLTP,HGFAC,KMT2A,IST1,LDHA,NACA,ETFA,LDLR,POLR2A,PTGES3,TCF7L2
TISSUES	BTO:0001488	Endocrine gland	170	6403	0.14	0.46	0.00023	9606.ENSP00000004531,9606.ENSP00000064724,9606.ENSP00000158771,9606.ENSP00000216962,9606.ENSP00000221399,9606.ENSP00000225698,9606.ENSP00000225719,9606.ENSP00000226355,9606.ENSP00000228534,9606.ENSP00000244007,9606.ENSP00000247001,9606.ENSP00000248444,9606.ENSP00000251157,9606.ENSP00000253031,9606.ENSP00000258415,9606.ENSP00000258772,9606.ENSP00000261208,9606.ENSP00000261716,9606.ENSP00000262030,9606.ENSP00000262815,9606.ENSP00000262891,9606.ENSP00000263246,9606.ENSP00000263774,9606.ENSP00000264042,9606.ENSP00000264159,9606.ENSP00000264161,9606.ENSP00000264990,9606.ENSP00000265029,9606.ENSP00000265641,9606.ENSP00000266579,9606.ENSP00000266736,9606.ENSP00000266980,9606.ENSP00000267938,9606.ENSP00000270560,9606.ENSP00000272286,9606.ENSP00000272638,9606.ENSP00000273784,9606.ENSP00000274217,9606.ENSP00000275764,9606.ENSP00000278935,9606.ENSP00000281924,9606.ENSP00000284274,9606.ENSP00000286479,9606.ENSP00000287936,9606.ENSP00000292401,9606.ENSP00000295709,9606.ENSP00000299952,9606.ENSP00000303222,9606.ENSP00000303366,9606.ENSP00000303978,9606.ENSP00000304004,9606.ENSP00000310219,9606.ENSP00000311318,9606.ENSP00000312002,9606.ENSP00000312150,9606.ENSP00000312222,9606.ENSP00000312587,9606.ENSP00000312778,9606.ENSP00000312987,9606.ENSP00000313437,9606.ENSP00000315768,9606.ENSP00000317379,9606.ENSP00000318585,9606.ENSP00000319664,9606.ENSP00000319739,9606.ENSP00000319788,9606.ENSP00000320485,9606.ENSP00000322159,9606.ENSP00000323036,9606.ENSP00000323424,9606.ENSP00000323568,9606.ENSP00000325748,9606.ENSP00000327025,9606.ENSP00000328472,9606.ENSP00000330696,9606.ENSP00000331201,9606.ENSP00000336894,9606.ENSP00000337512,9606.ENSP00000337632,9606.ENSP00000338627,9606.ENSP00000338769,9606.ENSP00000338806,9606.ENSP00000341382,9606.ENSP00000342056,9606.ENSP00000343526,9606.ENSP00000343896,9606.ENSP00000344432,9606.ENSP00000346080,9606.ENSP00000347427,9606.ENSP00000348234,9606.ENSP00000348565,9606.ENSP00000348965,9606.ENSP00000349877,9606.ENSP00000349970,9606.ENSP00000352798,9606.ENSP00000354394,9606.ENSP00000354522,9606.ENSP00000354826,9606.ENSP00000355925,9606.ENSP00000356953,9606.ENSP00000358939,9606.ENSP00000360170,9606.ENSP00000360997,9606.ENSP00000361057,9606.ENSP00000361076,9606.ENSP00000361486,9606.ENSP00000361562,9606.ENSP00000361705,9606.ENSP00000363257,9606.ENSP00000365725,9606.ENSP00000367721,9606.ENSP00000369814,9606.ENSP00000369927,9606.ENSP00000370542,9606.ENSP00000373594,9606.ENSP00000373905,9606.ENSP00000375951,9606.ENSP00000376823,9606.ENSP00000377148,9606.ENSP00000377197,9606.ENSP00000377224,9606.ENSP00000377390,9606.ENSP00000378359,9606.ENSP00000378364,9606.ENSP00000378400,9606.ENSP00000381250,9606.ENSP00000382328,9606.ENSP00000383996,9606.ENSP00000384018,9606.ENSP00000384513,9606.ENSP00000384899,9606.ENSP00000385523,9606.ENSP00000385923,9606.ENSP00000404042,9606.ENSP00000404121,9606.ENSP00000404220,9606.ENSP00000411418,9606.ENSP00000414398,9606.ENSP00000415430,9606.ENSP00000417138,9606.ENSP00000421801,9606.ENSP00000421926,9606.ENSP00000423673,9606.ENSP00000436786,9606.ENSP00000437783,9606.ENSP00000438399,9606.ENSP00000440832,9606.ENSP00000445175,9606.ENSP00000445408,9606.ENSP00000448035,9606.ENSP00000452762,9606.ENSP00000454071,9606.ENSP00000458954,9606.ENSP00000459533,9606.ENSP00000461879,9606.ENSP00000466477,9606.ENSP00000466664,9606.ENSP00000468002,9606.ENSP00000468592,9606.ENSP00000472914,9606.ENSP00000477715,9606.ENSP00000477973,9606.ENSP00000478878,9606.ENSP00000481859,9606.ENSP00000482075,9606.ENSP00000482438,9606.ENSP00000484669,9606.ENSP00000486891,9606.ENSP00000493252,9606.ENSP00000498803	SLC7A2,CLDN11,DERL2,PYGB,TULP2,C1QBP,CPD,AFM,IL23A,PLCG1,SUGP1,VIL1,DOCK7,YIPF2,CYP27A1,DDX56,HAL,TAOK1,ATP5F1B,MAU2,MARK4,PACSIN2,NDUFS3,FARP2,ZRANB3,DARS1,ACAD11,FETUB,CPT1A,SLC38A4,AMDHD1,SLC39A5,UBE2Q2,TM4SF5,ABCG8,UBXN4,AHSG,OTULINL,STRA8,CEP164,TMEM163,OTULIN,NAT2,HMGCR,AZGP1,STK36,MARVELD3,MTCH2,LMAN2,SYCE1,FOXA3,HSPA6,ATG4D,HAVCR2,TRIB1,ZHX3,COQ10A,IFT80,HNF4A,MMP19,STAT2,GLS,BACE1,NUDC,RCN2,NQO1,ARID1A,ATG4C,ACPP,ISG20L2,SLC2A2,STK25,RORC,S1PR5,P2RX7,HGS,NAB1,CMTR2,SARNP,SLC6A16,ASAP3,NFAT5,SMC4,CS,USP1,SMARCA4,DOK7,RPL22L1,MINK1,TAT,UBA5,DYNC1H1,ATP13A1,ERGIC3,COL18A1,STAT1,TOP1,CALD1,PROX1,SDHC,SARS1,ANGPTL3,ADAMTS13,SURF4,RPL7A,PCIF1,CTSA,DNTTIP1,ZDHHC18,ABHD12,NUP160,AKR1C4,AKR1C3,SDC1,TMEM266,DNM2,TTLL4,CYREN,AP1G1,HYDIN,CDKN2D,PPP6R3,ADH6,SLC11A2,LIMA1,APOF,N4BP2L2,CERT1,NCOR2,ABCG5,GATAD2A,PPARA,NUCB1,TMED4,ILF3,CCDC155,RAB3GAP1,DNAJB11,GTSE1,PLTP,HGFAC,UIMC1,NDUFA13,KMT2A,LDHC,IST1,CACFD1,LDHA,RABEP1,NACA,ETFA,LDLR,NUP88,LITAF,POLR2A,TSSK6,SLC44A2,KANK2,BCAS3,SUGP2,CPEB1,STAG3,CPNE4,PAN2,PTGES3,MED22,CPSF1,TCF7L2,ZFHX3,KRI1
TISSUES	BTO:0001489	Whole body	294	13099	0.07	0.39	0.00077	9606.ENSP00000004531,9606.ENSP00000013125,9606.ENSP00000064724,9606.ENSP00000158771,9606.ENSP00000164227,9606.ENSP00000200453,9606.ENSP00000203556,9606.ENSP00000206020,9606.ENSP00000216756,9606.ENSP00000216962,9606.ENSP00000217455,9606.ENSP00000221399,9606.ENSP00000221452,9606.ENSP00000221455,9606.ENSP00000221462,9606.ENSP00000225698,9606.ENSP00000225719,9606.ENSP00000225724,9606.ENSP00000226355,9606.ENSP00000228534,9606.ENSP00000233202,9606.ENSP00000237822,9606.ENSP00000241436,9606.ENSP00000244007,9606.ENSP00000247001,9606.ENSP00000248444,9606.ENSP00000250237,9606.ENSP00000251157,9606.ENSP00000251968,9606.ENSP00000252575,9606.ENSP00000252979,9606.ENSP00000253031,9606.ENSP00000255006,9606.ENSP00000255078,9606.ENSP00000258399,9606.ENSP00000258415,9606.ENSP00000258772,9606.ENSP00000260818,9606.ENSP00000261208,9606.ENSP00000261714,9606.ENSP00000261716,9606.ENSP00000261776,9606.ENSP00000262030,9606.ENSP00000262053,9606.ENSP00000262738,9606.ENSP00000262815,9606.ENSP00000262891,9606.ENSP00000263246,9606.ENSP00000263579,9606.ENSP00000263774,9606.ENSP00000264042,9606.ENSP00000264156,9606.ENSP00000264157,9606.ENSP00000264159,9606.ENSP00000264161,9606.ENSP00000264990,9606.ENSP00000265029,9606.ENSP00000265641,9606.ENSP00000266579,9606.ENSP00000266736,9606.ENSP00000266980,9606.ENSP00000267938,9606.ENSP00000270233,9606.ENSP00000270560,9606.ENSP00000270586,9606.ENSP00000271332,9606.ENSP00000272286,9606.ENSP00000272638,9606.ENSP00000273062,9606.ENSP00000273784,9606.ENSP00000274217,9606.ENSP00000274532,9606.ENSP00000275764,9606.ENSP00000278935,9606.ENSP00000279058,9606.ENSP00000281924,9606.ENSP00000284274,9606.ENSP00000286479,9606.ENSP00000286523,9606.ENSP00000287820,9606.ENSP00000287936,9606.ENSP00000290759,9606.ENSP00000291495,9606.ENSP00000292401,9606.ENSP00000292432,9606.ENSP00000294383,9606.ENSP00000294413,9606.ENSP00000294618,9606.ENSP00000295704,9606.ENSP00000295709,9606.ENSP00000299952,9606.ENSP00000301180,9606.ENSP00000301921,9606.ENSP00000303208,9606.ENSP00000303222,9606.ENSP00000303366,9606.ENSP00000303978,9606.ENSP00000304004,9606.ENSP00000305071,9606.ENSP00000307508,9606.ENSP00000307833,9606.ENSP00000310219,9606.ENSP00000311318,9606.ENSP00000312002,9606.ENSP00000312150,9606.ENSP00000312222,9606.ENSP00000312587,9606.ENSP00000312778,9606.ENSP00000312987,9606.ENSP00000313437,9606.ENSP00000315768,9606.ENSP00000317379,9606.ENSP00000318585,9606.ENSP00000319664,9606.ENSP00000319739,9606.ENSP00000319788,9606.ENSP00000320485,9606.ENSP00000322159,9606.ENSP00000323036,9606.ENSP00000323424,9606.ENSP00000323568,9606.ENSP00000325326,9606.ENSP00000325690,9606.ENSP00000325748,9606.ENSP00000325958,9606.ENSP00000327025,9606.ENSP00000327368,9606.ENSP00000328397,9606.ENSP00000328472,9606.ENSP00000329380,9606.ENSP00000330696,9606.ENSP00000331201,9606.ENSP00000331831,9606.ENSP00000332806,9606.ENSP00000336894,9606.ENSP00000337512,9606.ENSP00000337632,9606.ENSP00000337991,9606.ENSP00000338173,9606.ENSP00000338343,9606.ENSP00000338627,9606.ENSP00000338766,9606.ENSP00000338769,9606.ENSP00000338806,9606.ENSP00000339381,9606.ENSP00000340989,9606.ENSP00000341189,9606.ENSP00000341382,9606.ENSP00000342056,9606.ENSP00000342755,9606.ENSP00000343118,9606.ENSP00000343526,9606.ENSP00000343896,9606.ENSP00000344432,9606.ENSP00000346080,9606.ENSP00000346466,9606.ENSP00000347427,9606.ENSP00000348234,9606.ENSP00000348459,9606.ENSP00000348565,9606.ENSP00000348838,9606.ENSP00000348965,9606.ENSP00000349678,9606.ENSP00000349877,9606.ENSP00000349970,9606.ENSP00000350223,9606.ENSP00000351497,9606.ENSP00000352798,9606.ENSP00000354394,9606.ENSP00000354522,9606.ENSP00000354826,9606.ENSP00000355925,9606.ENSP00000356936,9606.ENSP00000356946,9606.ENSP00000356953,9606.ENSP00000358458,9606.ENSP00000358925,9606.ENSP00000358939,9606.ENSP00000358955,9606.ENSP00000359095,9606.ENSP00000360170,9606.ENSP00000360966,9606.ENSP00000360997,9606.ENSP00000361010,9606.ENSP00000361042,9606.ENSP00000361057,9606.ENSP00000361076,9606.ENSP00000361120,9606.ENSP00000361405,9606.ENSP00000361486,9606.ENSP00000361562,9606.ENSP00000361596,9606.ENSP00000361636,9606.ENSP00000361705,9606.ENSP00000363257,9606.ENSP00000363492,9606.ENSP00000365725,9606.ENSP00000365840,9606.ENSP00000366565,9606.ENSP00000367721,9606.ENSP00000368801,9606.ENSP00000369814,9606.ENSP00000369927,9606.ENSP00000370419,9606.ENSP00000370542,9606.ENSP00000371923,9606.ENSP00000373594,9606.ENSP00000373905,9606.ENSP00000375951,9606.ENSP00000376823,9606.ENSP00000377148,9606.ENSP00000377197,9606.ENSP00000377224,9606.ENSP00000377390,9606.ENSP00000378359,9606.ENSP00000378364,9606.ENSP00000378367,9606.ENSP00000378400,9606.ENSP00000380321,9606.ENSP00000380661,9606.ENSP00000381250,9606.ENSP00000382328,9606.ENSP00000383996,9606.ENSP00000384018,9606.ENSP00000384513,9606.ENSP00000384515,9606.ENSP00000384899,9606.ENSP00000385523,9606.ENSP00000385814,9606.ENSP00000385923,9606.ENSP00000387010,9606.ENSP00000387694,9606.ENSP00000388631,9606.ENSP00000402154,9606.ENSP00000404042,9606.ENSP00000404121,9606.ENSP00000404220,9606.ENSP00000406293,9606.ENSP00000409007,9606.ENSP00000411418,9606.ENSP00000412886,9606.ENSP00000413908,9606.ENSP00000414398,9606.ENSP00000415430,9606.ENSP00000415464,9606.ENSP00000417138,9606.ENSP00000421801,9606.ENSP00000421926,9606.ENSP00000423673,9606.ENSP00000424495,9606.ENSP00000425261,9606.ENSP00000433642,9606.ENSP00000436047,9606.ENSP00000436786,9606.ENSP00000437783,9606.ENSP00000438399,9606.ENSP00000440832,9606.ENSP00000440984,9606.ENSP00000443256,9606.ENSP00000444156,9606.ENSP00000445175,9606.ENSP00000445408,9606.ENSP00000448035,9606.ENSP00000450607,9606.ENSP00000452762,9606.ENSP00000454071,9606.ENSP00000454973,9606.ENSP00000457991,9606.ENSP00000458954,9606.ENSP00000459533,9606.ENSP00000461269,9606.ENSP00000461879,9606.ENSP00000465685,9606.ENSP00000466477,9606.ENSP00000466664,9606.ENSP00000466775,9606.ENSP00000468002,9606.ENSP00000468592,9606.ENSP00000472914,9606.ENSP00000475939,9606.ENSP00000477715,9606.ENSP00000477973,9606.ENSP00000478878,9606.ENSP00000481859,9606.ENSP00000482075,9606.ENSP00000482438,9606.ENSP00000482732,9606.ENSP00000484669,9606.ENSP00000486540,9606.ENSP00000486891,9606.ENSP00000487363,9606.ENSP00000493252,9606.ENSP00000498282,9606.ENSP00000498803	SLC7A2,MAP4K5,CLDN11,DERL2,BCL3,PPP1R15A,GMIP,SPAG7,CINP,PYGB,ACOT8,TULP2,RELB,CLASRP,PPP1R37,C1QBP,CPD,GOSR1,AFM,IL23A,SLC11A1,LDAH,POLK,PLCG1,SUGP1,VIL1,QTRT1,DOCK7,TSG101,NCAN,ZNF337,YIPF2,RIN2,IGHMBP2,USP37,CYP27A1,DDX56,DNAJC13,HAL,BLMH,TAOK1,VAC14,ATP5F1B,ATF1,CELSR1,MAU2,MARK4,PACSIN2,DCPS,NDUFS3,FARP2,MCM6,CCNT2,ZRANB3,DARS1,ACAD11,FETUB,CPT1A,SLC38A4,AMDHD1,SLC39A5,UBE2Q2,BCAM,TM4SF5,PSMB6,CELSR2,ABCG8,UBXN4,CTDSP1,AHSG,OTULINL,TIMD4,STRA8,CEP164,SPINT4,TMEM163,OTULIN,NAT2,ELMSAN1,PPARG,HMGCR,ISL2,CILP2,AZGP1,HK3,USP24,RHCE,DOCK6,RNF25,STK36,MARVELD3,DIP2B,SOX7,PCSK9,MTCH2,LMAN2,SYCE1,FOXA3,RFXANK,CALB2,FBXO22,HSPA6,ATG4D,HAVCR2,TRIB1,ZHX3,COQ10A,IFT80,HNF4A,MMP19,STAT2,GLS,BACE1,NUDC,RCN2,NQO1,ARID1A,ATG4C,ACPP,ISG20L2,SLC2A2,ZNF335,CARM1,STK25,PTPMT1,RORC,COL10A1,VMO1,S1PR5,GP1BA,P2RX7,HGS,GAS6,EMILIN3,NAB1,CMTR2,SARNP,SPTY2D1,PUM2,SGCD,SLC6A16,NPHP3,ASAP3,NFAT5,RGS12,SFN,PTK2,SMC4,CS,RNF41,LAMTOR4,USP1,SMARCA4,DOK7,RPL22L1,WDR91,MINK1,TAT,ACMSD,UBA5,UBE2C,DYNC1H1,MYBPHL,ATP13A1,ERGIC3,DNAJC14,FCGR2B,COL18A1,STAT1,TOP1,CALD1,PROX1,FCRLA,FCGR3A,SDHC,TENT5C,PSRC1,SARS1,KIAA1324,PRMT6,ANGPTL3,SLC2A6,ADAMTS13,REXO4,SURF1,SURF4,RPL7A,RALGDS,MMP9,PCIF1,CTSA,NEURL2,TNNC2,DNTTIP1,ZDHHC18,GDF5,ABHD12,ENTPD6,VPS28,NUP160,WBP4,AKR1C4,AKR1C3,TTC38,SDC1,RP1L1,TMEM266,DNM2,TTLL4,CYREN,AP1G1,HYDIN,CDKN2D,PPP6R3,ADH6,SLC11A2,NRG4,LIMA1,TULP3,CEP250,APOF,N4BP2L2,CERT1,NCOR2,ABCG5,PARVB,GATAD2A,PPARA,RPAIN,NUCB1,R3HDM1,SLC12A5,PLCD4,MEF2B,TMED4,ILF3,CCDC155,TCEA3,GDNF,RAB3GAP1,CAMTA2,BCS1L,DNAJB11,GTSE1,LARP4,PLTP,HGFAC,UIMC1,NDUFA13,ZNF346,COX18,FCGR3B,ST3GAL4,KMT2A,LDHC,IST1,CACFD1,AP3B2,LPAR2,ARMC6,LDHA,RABEP1,NACA,TIMELESS,ETFA,LDLR,SCAPER,PHLPP2,NUP88,LITAF,SCIMP,POLR2A,AP1M2,TSSK6,SLC44A2,APOC2,KANK2,BCAS3,SUGP2,DNAH11,CPEB1,STAG3,CPNE4,PAN2,PTGES3,MED22,PTPN9,CPSF1,CNOT9,TCF7L2,HAVCR1,ZFHX3,BSND,KRI1
TISSUES	BTO:0000345	Digestive gland	86	2881	0.19	0.36	0.008	9606.ENSP00000004531,9606.ENSP00000216962,9606.ENSP00000225698,9606.ENSP00000225719,9606.ENSP00000226355,9606.ENSP00000248444,9606.ENSP00000258415,9606.ENSP00000261208,9606.ENSP00000262030,9606.ENSP00000263774,9606.ENSP00000264161,9606.ENSP00000264990,9606.ENSP00000265029,9606.ENSP00000265641,9606.ENSP00000266579,9606.ENSP00000266736,9606.ENSP00000266980,9606.ENSP00000270560,9606.ENSP00000272286,9606.ENSP00000272638,9606.ENSP00000273784,9606.ENSP00000286479,9606.ENSP00000287936,9606.ENSP00000292401,9606.ENSP00000303222,9606.ENSP00000303366,9606.ENSP00000304004,9606.ENSP00000312002,9606.ENSP00000312987,9606.ENSP00000315768,9606.ENSP00000317379,9606.ENSP00000318585,9606.ENSP00000319664,9606.ENSP00000319788,9606.ENSP00000320485,9606.ENSP00000323568,9606.ENSP00000331201,9606.ENSP00000336894,9606.ENSP00000338806,9606.ENSP00000342056,9606.ENSP00000343526,9606.ENSP00000343896,9606.ENSP00000348234,9606.ENSP00000348965,9606.ENSP00000349970,9606.ENSP00000352798,9606.ENSP00000354394,9606.ENSP00000354522,9606.ENSP00000354826,9606.ENSP00000355925,9606.ENSP00000356953,9606.ENSP00000358939,9606.ENSP00000360170,9606.ENSP00000360997,9606.ENSP00000361057,9606.ENSP00000361076,9606.ENSP00000361562,9606.ENSP00000365725,9606.ENSP00000369814,9606.ENSP00000369927,9606.ENSP00000370542,9606.ENSP00000373905,9606.ENSP00000378359,9606.ENSP00000378364,9606.ENSP00000378400,9606.ENSP00000381250,9606.ENSP00000382328,9606.ENSP00000384018,9606.ENSP00000384513,9606.ENSP00000385523,9606.ENSP00000385923,9606.ENSP00000404042,9606.ENSP00000404121,9606.ENSP00000414398,9606.ENSP00000417138,9606.ENSP00000421801,9606.ENSP00000436786,9606.ENSP00000438399,9606.ENSP00000445175,9606.ENSP00000448035,9606.ENSP00000452762,9606.ENSP00000454071,9606.ENSP00000459533,9606.ENSP00000461879,9606.ENSP00000482075,9606.ENSP00000486891	SLC7A2,PYGB,C1QBP,CPD,AFM,VIL1,CYP27A1,HAL,ATP5F1B,NDUFS3,DARS1,ACAD11,FETUB,CPT1A,SLC38A4,AMDHD1,SLC39A5,TM4SF5,ABCG8,UBXN4,AHSG,NAT2,HMGCR,AZGP1,MTCH2,LMAN2,FOXA3,HAVCR2,HNF4A,STAT2,GLS,BACE1,NUDC,NQO1,ARID1A,SLC2A2,HGS,NAB1,NFAT5,CS,USP1,SMARCA4,TAT,DYNC1H1,ERGIC3,COL18A1,STAT1,TOP1,CALD1,PROX1,SDHC,SARS1,ANGPTL3,ADAMTS13,SURF4,RPL7A,CTSA,ABHD12,AKR1C4,AKR1C3,SDC1,DNM2,ADH6,SLC11A2,LIMA1,APOF,N4BP2L2,NCOR2,ABCG5,PPARA,NUCB1,TMED4,ILF3,DNAJB11,PLTP,HGFAC,KMT2A,IST1,LDHA,NACA,ETFA,LDLR,LITAF,POLR2A,PTGES3,TCF7L2
TISSUES	BTO:0003091	Urogenital system	173	7090	0.1	0.28	0.0249	9606.ENSP00000013125,9606.ENSP00000064724,9606.ENSP00000206020,9606.ENSP00000221399,9606.ENSP00000225698,9606.ENSP00000225719,9606.ENSP00000225724,9606.ENSP00000244007,9606.ENSP00000247001,9606.ENSP00000248444,9606.ENSP00000251157,9606.ENSP00000251968,9606.ENSP00000253031,9606.ENSP00000258399,9606.ENSP00000258415,9606.ENSP00000258772,9606.ENSP00000260818,9606.ENSP00000261716,9606.ENSP00000262030,9606.ENSP00000262738,9606.ENSP00000262815,9606.ENSP00000263246,9606.ENSP00000264042,9606.ENSP00000264156,9606.ENSP00000264159,9606.ENSP00000264990,9606.ENSP00000266980,9606.ENSP00000267938,9606.ENSP00000270233,9606.ENSP00000270586,9606.ENSP00000272638,9606.ENSP00000273062,9606.ENSP00000273784,9606.ENSP00000275764,9606.ENSP00000278935,9606.ENSP00000279058,9606.ENSP00000281924,9606.ENSP00000284274,9606.ENSP00000286523,9606.ENSP00000287820,9606.ENSP00000292401,9606.ENSP00000295709,9606.ENSP00000299952,9606.ENSP00000303222,9606.ENSP00000303366,9606.ENSP00000303978,9606.ENSP00000310219,9606.ENSP00000311318,9606.ENSP00000312150,9606.ENSP00000312222,9606.ENSP00000312587,9606.ENSP00000312778,9606.ENSP00000312987,9606.ENSP00000313437,9606.ENSP00000317379,9606.ENSP00000319664,9606.ENSP00000319739,9606.ENSP00000322159,9606.ENSP00000323036,9606.ENSP00000323424,9606.ENSP00000323568,9606.ENSP00000325326,9606.ENSP00000325748,9606.ENSP00000325958,9606.ENSP00000327025,9606.ENSP00000328397,9606.ENSP00000328472,9606.ENSP00000331201,9606.ENSP00000331831,9606.ENSP00000336894,9606.ENSP00000337512,9606.ENSP00000337632,9606.ENSP00000338173,9606.ENSP00000338627,9606.ENSP00000338769,9606.ENSP00000338806,9606.ENSP00000340989,9606.ENSP00000341189,9606.ENSP00000341382,9606.ENSP00000342056,9606.ENSP00000343526,9606.ENSP00000343896,9606.ENSP00000344432,9606.ENSP00000346080,9606.ENSP00000346466,9606.ENSP00000348459,9606.ENSP00000348565,9606.ENSP00000348838,9606.ENSP00000348965,9606.ENSP00000349877,9606.ENSP00000349970,9606.ENSP00000351497,9606.ENSP00000352798,9606.ENSP00000354394,9606.ENSP00000354826,9606.ENSP00000356946,9606.ENSP00000356953,9606.ENSP00000358939,9606.ENSP00000358955,9606.ENSP00000359095,9606.ENSP00000360997,9606.ENSP00000361010,9606.ENSP00000361042,9606.ENSP00000361057,9606.ENSP00000361076,9606.ENSP00000361120,9606.ENSP00000361486,9606.ENSP00000361562,9606.ENSP00000365725,9606.ENSP00000365840,9606.ENSP00000367721,9606.ENSP00000368801,9606.ENSP00000369927,9606.ENSP00000370542,9606.ENSP00000373594,9606.ENSP00000373905,9606.ENSP00000375951,9606.ENSP00000376823,9606.ENSP00000377148,9606.ENSP00000377197,9606.ENSP00000377390,9606.ENSP00000378364,9606.ENSP00000378400,9606.ENSP00000383996,9606.ENSP00000384899,9606.ENSP00000385814,9606.ENSP00000385923,9606.ENSP00000387010,9606.ENSP00000388631,9606.ENSP00000404042,9606.ENSP00000404121,9606.ENSP00000404220,9606.ENSP00000409007,9606.ENSP00000411418,9606.ENSP00000412886,9606.ENSP00000414398,9606.ENSP00000415430,9606.ENSP00000415464,9606.ENSP00000417138,9606.ENSP00000421926,9606.ENSP00000423673,9606.ENSP00000433642,9606.ENSP00000436047,9606.ENSP00000436786,9606.ENSP00000437783,9606.ENSP00000438399,9606.ENSP00000444156,9606.ENSP00000445175,9606.ENSP00000445408,9606.ENSP00000448035,9606.ENSP00000450607,9606.ENSP00000454071,9606.ENSP00000458954,9606.ENSP00000459533,9606.ENSP00000461879,9606.ENSP00000465685,9606.ENSP00000466477,9606.ENSP00000466664,9606.ENSP00000468002,9606.ENSP00000468592,9606.ENSP00000472914,9606.ENSP00000477715,9606.ENSP00000477973,9606.ENSP00000478878,9606.ENSP00000481859,9606.ENSP00000482075,9606.ENSP00000482438,9606.ENSP00000482732,9606.ENSP00000486540,9606.ENSP00000486891,9606.ENSP00000487363,9606.ENSP00000498282,9606.ENSP00000498803	MAP4K5,CLDN11,SPAG7,TULP2,C1QBP,CPD,GOSR1,PLCG1,SUGP1,VIL1,DOCK7,TSG101,YIPF2,USP37,CYP27A1,DDX56,DNAJC13,TAOK1,ATP5F1B,CELSR1,MAU2,PACSIN2,FARP2,MCM6,ZRANB3,ACAD11,SLC39A5,UBE2Q2,BCAM,PSMB6,UBXN4,CTDSP1,AHSG,STRA8,CEP164,SPINT4,TMEM163,OTULIN,ELMSAN1,PPARG,AZGP1,STK36,MARVELD3,MTCH2,LMAN2,SYCE1,HSPA6,ATG4D,TRIB1,ZHX3,COQ10A,IFT80,HNF4A,MMP19,GLS,NUDC,RCN2,ATG4C,ACPP,ISG20L2,SLC2A2,ZNF335,STK25,PTPMT1,RORC,VMO1,S1PR5,HGS,GAS6,NAB1,CMTR2,SARNP,PUM2,SLC6A16,ASAP3,NFAT5,SFN,PTK2,SMC4,CS,USP1,SMARCA4,DOK7,RPL22L1,WDR91,ACMSD,UBA5,UBE2C,DYNC1H1,ATP13A1,ERGIC3,FCGR2B,COL18A1,STAT1,CALD1,FCGR3A,SDHC,SARS1,KIAA1324,PRMT6,ADAMTS13,REXO4,SURF1,SURF4,RPL7A,RALGDS,PCIF1,CTSA,ABHD12,ENTPD6,NUP160,WBP4,AKR1C3,SDC1,TMEM266,DNM2,TTLL4,CYREN,AP1G1,HYDIN,PPP6R3,SLC11A2,LIMA1,CERT1,GATAD2A,RPAIN,NUCB1,R3HDM1,PLCD4,TMED4,ILF3,CCDC155,GDNF,RAB3GAP1,CAMTA2,DNAJB11,GTSE1,LARP4,PLTP,UIMC1,NDUFA13,FCGR3B,ST3GAL4,KMT2A,LDHC,IST1,ARMC6,LDHA,RABEP1,NACA,TIMELESS,LDLR,NUP88,LITAF,POLR2A,AP1M2,TSSK6,SLC44A2,KANK2,BCAS3,SUGP2,CPEB1,STAG3,CPNE4,PAN2,PTGES3,MED22,PTPN9,CNOT9,TCF7L2,HAVCR1,BSND,KRI1
TISSUES	BTO:0001491	Viscus	136	5378	0.12	0.25	0.0495	9606.ENSP00000004531,9606.ENSP00000158771,9606.ENSP00000216962,9606.ENSP00000221462,9606.ENSP00000225698,9606.ENSP00000225719,9606.ENSP00000226355,9606.ENSP00000228534,9606.ENSP00000233202,9606.ENSP00000247001,9606.ENSP00000248444,9606.ENSP00000251157,9606.ENSP00000258415,9606.ENSP00000258772,9606.ENSP00000261208,9606.ENSP00000262030,9606.ENSP00000262738,9606.ENSP00000263246,9606.ENSP00000263774,9606.ENSP00000264161,9606.ENSP00000264990,9606.ENSP00000265029,9606.ENSP00000265641,9606.ENSP00000266579,9606.ENSP00000266736,9606.ENSP00000266980,9606.ENSP00000270233,9606.ENSP00000270560,9606.ENSP00000270586,9606.ENSP00000272286,9606.ENSP00000272638,9606.ENSP00000273784,9606.ENSP00000281924,9606.ENSP00000286479,9606.ENSP00000287936,9606.ENSP00000292401,9606.ENSP00000294618,9606.ENSP00000303222,9606.ENSP00000303366,9606.ENSP00000304004,9606.ENSP00000307508,9606.ENSP00000307833,9606.ENSP00000312002,9606.ENSP00000312150,9606.ENSP00000312987,9606.ENSP00000315768,9606.ENSP00000317379,9606.ENSP00000318585,9606.ENSP00000319664,9606.ENSP00000319788,9606.ENSP00000320485,9606.ENSP00000323568,9606.ENSP00000325326,9606.ENSP00000325958,9606.ENSP00000327025,9606.ENSP00000330696,9606.ENSP00000331201,9606.ENSP00000331831,9606.ENSP00000338173,9606.ENSP00000338769,9606.ENSP00000338806,9606.ENSP00000342056,9606.ENSP00000343526,9606.ENSP00000343896,9606.ENSP00000348234,9606.ENSP00000348459,9606.ENSP00000348565,9606.ENSP00000348965,9606.ENSP00000349877,9606.ENSP00000349970,9606.ENSP00000352798,9606.ENSP00000354394,9606.ENSP00000354522,9606.ENSP00000354826,9606.ENSP00000355925,9606.ENSP00000356953,9606.ENSP00000358458,9606.ENSP00000358939,9606.ENSP00000359095,9606.ENSP00000360170,9606.ENSP00000360997,9606.ENSP00000361042,9606.ENSP00000361076,9606.ENSP00000361562,9606.ENSP00000365725,9606.ENSP00000369814,9606.ENSP00000369927,9606.ENSP00000370419,9606.ENSP00000370542,9606.ENSP00000373905,9606.ENSP00000377148,9606.ENSP00000377390,9606.ENSP00000378359,9606.ENSP00000378364,9606.ENSP00000378400,9606.ENSP00000381250,9606.ENSP00000382328,9606.ENSP00000384018,9606.ENSP00000384513,9606.ENSP00000384515,9606.ENSP00000384899,9606.ENSP00000385523,9606.ENSP00000385923,9606.ENSP00000388631,9606.ENSP00000404042,9606.ENSP00000404121,9606.ENSP00000406293,9606.ENSP00000409007,9606.ENSP00000413908,9606.ENSP00000414398,9606.ENSP00000415430,9606.ENSP00000417138,9606.ENSP00000421801,9606.ENSP00000423673,9606.ENSP00000436786,9606.ENSP00000438399,9606.ENSP00000440984,9606.ENSP00000445175,9606.ENSP00000448035,9606.ENSP00000452762,9606.ENSP00000454071,9606.ENSP00000458954,9606.ENSP00000459533,9606.ENSP00000461269,9606.ENSP00000461879,9606.ENSP00000465685,9606.ENSP00000466664,9606.ENSP00000468002,9606.ENSP00000468592,9606.ENSP00000472914,9606.ENSP00000482075,9606.ENSP00000484669,9606.ENSP00000486891,9606.ENSP00000487363,9606.ENSP00000493252,9606.ENSP00000498282	SLC7A2,DERL2,PYGB,PPP1R37,C1QBP,CPD,AFM,IL23A,SLC11A1,SUGP1,VIL1,DOCK7,CYP27A1,DDX56,HAL,ATP5F1B,CELSR1,PACSIN2,NDUFS3,DARS1,ACAD11,FETUB,CPT1A,SLC38A4,AMDHD1,SLC39A5,BCAM,TM4SF5,PSMB6,ABCG8,UBXN4,AHSG,TMEM163,NAT2,HMGCR,AZGP1,DOCK6,MTCH2,LMAN2,FOXA3,CALB2,FBXO22,HAVCR2,TRIB1,HNF4A,STAT2,GLS,BACE1,NUDC,NQO1,ARID1A,SLC2A2,ZNF335,PTPMT1,RORC,P2RX7,HGS,GAS6,PUM2,ASAP3,NFAT5,CS,USP1,SMARCA4,TAT,ACMSD,UBA5,DYNC1H1,ATP13A1,ERGIC3,COL18A1,STAT1,TOP1,CALD1,PROX1,SDHC,TENT5C,SARS1,PRMT6,ANGPTL3,ADAMTS13,SURF1,RPL7A,CTSA,ABHD12,AKR1C4,AKR1C3,TTC38,SDC1,DNM2,AP1G1,PPP6R3,ADH6,SLC11A2,LIMA1,APOF,N4BP2L2,NCOR2,ABCG5,PARVB,GATAD2A,PPARA,NUCB1,PLCD4,TMED4,ILF3,TCEA3,GDNF,BCS1L,DNAJB11,GTSE1,PLTP,HGFAC,NDUFA13,KMT2A,IST1,AP3B2,LDHA,NACA,ETFA,LDLR,NUP88,LITAF,SCIMP,POLR2A,AP1M2,SLC44A2,KANK2,BCAS3,SUGP2,PTGES3,CPSF1,TCF7L2,HAVCR1,ZFHX3,BSND
COMPARTMENTS	GOCC:0005622	Intracellular	272	11512	0.09	0.44	0.00015	9606.ENSP00000006275,9606.ENSP00000013125,9606.ENSP00000064724,9606.ENSP00000158771,9606.ENSP00000164227,9606.ENSP00000200453,9606.ENSP00000203556,9606.ENSP00000206020,9606.ENSP00000214869,9606.ENSP00000216962,9606.ENSP00000217455,9606.ENSP00000221452,9606.ENSP00000221455,9606.ENSP00000222584,9606.ENSP00000225698,9606.ENSP00000225724,9606.ENSP00000233202,9606.ENSP00000237822,9606.ENSP00000241436,9606.ENSP00000244007,9606.ENSP00000246801,9606.ENSP00000247001,9606.ENSP00000248444,9606.ENSP00000250237,9606.ENSP00000251968,9606.ENSP00000252482,9606.ENSP00000252575,9606.ENSP00000253031,9606.ENSP00000255078,9606.ENSP00000258399,9606.ENSP00000258415,9606.ENSP00000258772,9606.ENSP00000260818,9606.ENSP00000261208,9606.ENSP00000261714,9606.ENSP00000261716,9606.ENSP00000261776,9606.ENSP00000262030,9606.ENSP00000262053,9606.ENSP00000262460,9606.ENSP00000262815,9606.ENSP00000262891,9606.ENSP00000263246,9606.ENSP00000263579,9606.ENSP00000263774,9606.ENSP00000264042,9606.ENSP00000264156,9606.ENSP00000264157,9606.ENSP00000264159,9606.ENSP00000264161,9606.ENSP00000264990,9606.ENSP00000265641,9606.ENSP00000266736,9606.ENSP00000270502,9606.ENSP00000270560,9606.ENSP00000270586,9606.ENSP00000272638,9606.ENSP00000273062,9606.ENSP00000273784,9606.ENSP00000274217,9606.ENSP00000274695,9606.ENSP00000275764,9606.ENSP00000276282,9606.ENSP00000278886,9606.ENSP00000278935,9606.ENSP00000280706,9606.ENSP00000281924,9606.ENSP00000284274,9606.ENSP00000286479,9606.ENSP00000286523,9606.ENSP00000287820,9606.ENSP00000287936,9606.ENSP00000289166,9606.ENSP00000292377,9606.ENSP00000292432,9606.ENSP00000294383,9606.ENSP00000294618,9606.ENSP00000295704,9606.ENSP00000295709,9606.ENSP00000295822,9606.ENSP00000299952,9606.ENSP00000301180,9606.ENSP00000301305,9606.ENSP00000301921,9606.ENSP00000302441,9606.ENSP00000303208,9606.ENSP00000303222,9606.ENSP00000303366,9606.ENSP00000303978,9606.ENSP00000304004,9606.ENSP00000305071,9606.ENSP00000307265,9606.ENSP00000307508,9606.ENSP00000307833,9606.ENSP00000310219,9606.ENSP00000311318,9606.ENSP00000312150,9606.ENSP00000312222,9606.ENSP00000312987,9606.ENSP00000315768,9606.ENSP00000317379,9606.ENSP00000318585,9606.ENSP00000318966,9606.ENSP00000319179,9606.ENSP00000319664,9606.ENSP00000319739,9606.ENSP00000319788,9606.ENSP00000320485,9606.ENSP00000323036,9606.ENSP00000324741,9606.ENSP00000325326,9606.ENSP00000325690,9606.ENSP00000325748,9606.ENSP00000325958,9606.ENSP00000327025,9606.ENSP00000327368,9606.ENSP00000331201,9606.ENSP00000331831,9606.ENSP00000333837,9606.ENSP00000336894,9606.ENSP00000337512,9606.ENSP00000337632,9606.ENSP00000337991,9606.ENSP00000338173,9606.ENSP00000338343,9606.ENSP00000338766,9606.ENSP00000338769,9606.ENSP00000338806,9606.ENSP00000339381,9606.ENSP00000340989,9606.ENSP00000341189,9606.ENSP00000341382,9606.ENSP00000342056,9606.ENSP00000342755,9606.ENSP00000343118,9606.ENSP00000343526,9606.ENSP00000343896,9606.ENSP00000344432,9606.ENSP00000346080,9606.ENSP00000346466,9606.ENSP00000347427,9606.ENSP00000348234,9606.ENSP00000348459,9606.ENSP00000348565,9606.ENSP00000348838,9606.ENSP00000348965,9606.ENSP00000349678,9606.ENSP00000349970,9606.ENSP00000352798,9606.ENSP00000354394,9606.ENSP00000354522,9606.ENSP00000354580,9606.ENSP00000354826,9606.ENSP00000355925,9606.ENSP00000356936,9606.ENSP00000356951,9606.ENSP00000356953,9606.ENSP00000358458,9606.ENSP00000358925,9606.ENSP00000358939,9606.ENSP00000359095,9606.ENSP00000360966,9606.ENSP00000361010,9606.ENSP00000361032,9606.ENSP00000361042,9606.ENSP00000361057,9606.ENSP00000361076,9606.ENSP00000361092,9606.ENSP00000361120,9606.ENSP00000361405,9606.ENSP00000361486,9606.ENSP00000361562,9606.ENSP00000361596,9606.ENSP00000361636,9606.ENSP00000361705,9606.ENSP00000363257,9606.ENSP00000363463,9606.ENSP00000365725,9606.ENSP00000366565,9606.ENSP00000367721,9606.ENSP00000368801,9606.ENSP00000369545,9606.ENSP00000369814,9606.ENSP00000369927,9606.ENSP00000370542,9606.ENSP00000370557,9606.ENSP00000371923,9606.ENSP00000373905,9606.ENSP00000374014,9606.ENSP00000375951,9606.ENSP00000376823,9606.ENSP00000377148,9606.ENSP00000377197,9606.ENSP00000377224,9606.ENSP00000377390,9606.ENSP00000378359,9606.ENSP00000378364,9606.ENSP00000378400,9606.ENSP00000380321,9606.ENSP00000380661,9606.ENSP00000382328,9606.ENSP00000383996,9606.ENSP00000384018,9606.ENSP00000384515,9606.ENSP00000384899,9606.ENSP00000385523,9606.ENSP00000385814,9606.ENSP00000385923,9606.ENSP00000388631,9606.ENSP00000393840,9606.ENSP00000398089,9606.ENSP00000402154,9606.ENSP00000404121,9606.ENSP00000404220,9606.ENSP00000406293,9606.ENSP00000409007,9606.ENSP00000411418,9606.ENSP00000412886,9606.ENSP00000413908,9606.ENSP00000414398,9606.ENSP00000415430,9606.ENSP00000415464,9606.ENSP00000415822,9606.ENSP00000417138,9606.ENSP00000418593,9606.ENSP00000421926,9606.ENSP00000423673,9606.ENSP00000424495,9606.ENSP00000425261,9606.ENSP00000425864,9606.ENSP00000433642,9606.ENSP00000436047,9606.ENSP00000436786,9606.ENSP00000437659,9606.ENSP00000437783,9606.ENSP00000438399,9606.ENSP00000440984,9606.ENSP00000444156,9606.ENSP00000445175,9606.ENSP00000445408,9606.ENSP00000446242,9606.ENSP00000448035,9606.ENSP00000450607,9606.ENSP00000452762,9606.ENSP00000454071,9606.ENSP00000454973,9606.ENSP00000457991,9606.ENSP00000458954,9606.ENSP00000459533,9606.ENSP00000461269,9606.ENSP00000461879,9606.ENSP00000465075,9606.ENSP00000465685,9606.ENSP00000466477,9606.ENSP00000466664,9606.ENSP00000468002,9606.ENSP00000468592,9606.ENSP00000472914,9606.ENSP00000475939,9606.ENSP00000477715,9606.ENSP00000477973,9606.ENSP00000481859,9606.ENSP00000482075,9606.ENSP00000482438,9606.ENSP00000482732,9606.ENSP00000484669,9606.ENSP00000486540,9606.ENSP00000486891,9606.ENSP00000487971,9606.ENSP00000493252,9606.ENSP00000496496,9606.ENSP00000498803	TRAPPC6A,MAP4K5,CLDN11,DERL2,BCL3,PPP1R15A,GMIP,SPAG7,TMED1,PYGB,ACOT8,RELB,CLASRP,SP4,C1QBP,GOSR1,SLC11A1,LDAH,POLK,PLCG1,TSKS,SUGP1,VIL1,QTRT1,TSG101,EXOC3L2,NCAN,YIPF2,IGHMBP2,USP37,CYP27A1,DDX56,DNAJC13,HAL,BLMH,TAOK1,VAC14,ATP5F1B,ATF1,GINS1,MAU2,MARK4,PACSIN2,DCPS,NDUFS3,FARP2,MCM6,CCNT2,ZRANB3,DARS1,ACAD11,CPT1A,AMDHD1,TIMM29,TM4SF5,PSMB6,UBXN4,CTDSP1,AHSG,OTULINL,CDKAL1,STRA8,MFHAS1,NINL,CEP164,LDHAL6A,TMEM163,OTULIN,NAT2,ELMSAN1,PPARG,HMGCR,TENT5B,GPC2,HK3,USP24,DOCK6,RNF25,STK36,EIF5A2,MARVELD3,DIP2B,SLC39A4,SOX7,NANP,PCSK9,MTCH2,LMAN2,SYCE1,FOXA3,RFXANK,IRF2BP1,CALB2,FBXO22,HSPA6,ATG4D,TRIB1,ZHX3,HNF4A,STAT2,GLS,BACE1,PINX1,KDF1,NUDC,RCN2,NQO1,ARID1A,ACPP,MAP11,ZNF335,CARM1,STK25,PTPMT1,RORC,COL10A1,HGS,GAS6,MRPL12,NAB1,CMTR2,SARNP,SPTY2D1,PUM2,SGCD,NPHP3,ASAP3,NFAT5,RGS12,SFN,PTK2,SMC4,CS,RNF41,LAMTOR4,USP1,SMARCA4,DOK7,RPL22L1,WDR91,MINK1,TAT,ACMSD,UBA5,UBE2C,DYNC1H1,MYBPHL,ERGIC3,COL18A1,STAT1,TOP1,MRPL21,CALD1,PROX1,FCRLA,CFAP126,SDHC,TENT5C,PSRC1,SARS1,PRMT6,SLC2A6,REXO4,SURF2,SURF1,SURF4,RPL7A,SURF6,RALGDS,MMP9,PCIF1,CTSA,NEURL2,TNNC2,DNTTIP1,ZDHHC18,MACO1,ABHD12,VPS28,NUP160,WBP4,NABP2,AKR1C4,AKR1C3,SDC1,MIS12,RP1L1,DNM2,TM6SF2,TTLL4,CYREN,AP1G1,HYDIN,CDKN2D,PPP6R3,ADH6,SLC11A2,LIMA1,TULP3,CEP250,N4BP2L2,CERT1,NCOR2,PARVB,GATAD2A,PPARA,RPAIN,NUCB1,PLCD4,BLOC1S3,ZNF821,MEF2B,ILF3,CCDC155,TCEA3,GDNF,RAB3GAP1,CAMTA2,BCS1L,DNAJB11,GTSE1,LARP4,ATXN1L,PLTP,SNX21,UIMC1,NDUFA13,ZNF346,COX18,BORCS8,FCGR3B,ST3GAL4,KMT2A,PHC1,LDHC,IST1,AP3B2,ARMC6,LDHA,RABEP1,SLC25A10,NACA,TIMELESS,ETFA,LDLR,SCAPER,PHLPP2,NUP88,LITAF,SCIMP,POLR2A,SPC24,AP1M2,TSSK6,SLC44A2,KANK2,BCAS3,SUGP2,DNAH11,CPEB1,STAG3,PAN2,PTGES3,MED22,PTPN9,CPSF1,CNOT9,TCF7L2,LPIN3,ZFHX3,TRMU,KRI1
COMPARTMENTS	GOCC:0043226	Organelle	241	10113	0.09	0.39	0.0014	9606.ENSP00000006275,9606.ENSP00000064724,9606.ENSP00000158771,9606.ENSP00000164227,9606.ENSP00000200453,9606.ENSP00000203556,9606.ENSP00000206020,9606.ENSP00000214869,9606.ENSP00000216962,9606.ENSP00000217455,9606.ENSP00000221452,9606.ENSP00000221455,9606.ENSP00000222584,9606.ENSP00000225698,9606.ENSP00000225724,9606.ENSP00000226355,9606.ENSP00000233202,9606.ENSP00000237822,9606.ENSP00000241436,9606.ENSP00000244007,9606.ENSP00000246801,9606.ENSP00000247001,9606.ENSP00000248444,9606.ENSP00000250237,9606.ENSP00000251968,9606.ENSP00000252575,9606.ENSP00000253031,9606.ENSP00000255078,9606.ENSP00000258399,9606.ENSP00000258415,9606.ENSP00000258772,9606.ENSP00000260818,9606.ENSP00000261714,9606.ENSP00000261716,9606.ENSP00000261776,9606.ENSP00000262030,9606.ENSP00000262053,9606.ENSP00000262460,9606.ENSP00000262815,9606.ENSP00000262891,9606.ENSP00000263246,9606.ENSP00000263579,9606.ENSP00000263774,9606.ENSP00000264156,9606.ENSP00000264157,9606.ENSP00000264159,9606.ENSP00000264161,9606.ENSP00000264990,9606.ENSP00000265641,9606.ENSP00000270502,9606.ENSP00000270560,9606.ENSP00000270586,9606.ENSP00000272638,9606.ENSP00000273062,9606.ENSP00000273784,9606.ENSP00000274217,9606.ENSP00000275764,9606.ENSP00000278886,9606.ENSP00000278935,9606.ENSP00000281924,9606.ENSP00000286523,9606.ENSP00000287820,9606.ENSP00000287936,9606.ENSP00000289166,9606.ENSP00000292377,9606.ENSP00000292401,9606.ENSP00000292432,9606.ENSP00000294383,9606.ENSP00000295704,9606.ENSP00000295709,9606.ENSP00000299952,9606.ENSP00000301180,9606.ENSP00000301305,9606.ENSP00000301921,9606.ENSP00000303208,9606.ENSP00000303222,9606.ENSP00000303366,9606.ENSP00000303978,9606.ENSP00000304004,9606.ENSP00000305071,9606.ENSP00000307265,9606.ENSP00000310219,9606.ENSP00000312150,9606.ENSP00000312222,9606.ENSP00000312778,9606.ENSP00000312987,9606.ENSP00000315768,9606.ENSP00000317379,9606.ENSP00000318585,9606.ENSP00000318966,9606.ENSP00000319664,9606.ENSP00000319739,9606.ENSP00000320485,9606.ENSP00000323036,9606.ENSP00000324741,9606.ENSP00000325326,9606.ENSP00000325690,9606.ENSP00000325958,9606.ENSP00000327025,9606.ENSP00000327368,9606.ENSP00000329380,9606.ENSP00000331201,9606.ENSP00000331831,9606.ENSP00000333837,9606.ENSP00000336894,9606.ENSP00000337512,9606.ENSP00000337632,9606.ENSP00000337991,9606.ENSP00000338173,9606.ENSP00000338343,9606.ENSP00000338766,9606.ENSP00000338806,9606.ENSP00000339381,9606.ENSP00000340989,9606.ENSP00000341189,9606.ENSP00000341382,9606.ENSP00000342056,9606.ENSP00000342755,9606.ENSP00000343118,9606.ENSP00000343526,9606.ENSP00000343896,9606.ENSP00000344432,9606.ENSP00000346466,9606.ENSP00000347427,9606.ENSP00000348565,9606.ENSP00000348838,9606.ENSP00000348965,9606.ENSP00000349678,9606.ENSP00000349970,9606.ENSP00000352798,9606.ENSP00000354394,9606.ENSP00000354522,9606.ENSP00000354580,9606.ENSP00000354826,9606.ENSP00000355925,9606.ENSP00000356946,9606.ENSP00000356951,9606.ENSP00000356953,9606.ENSP00000358458,9606.ENSP00000358925,9606.ENSP00000359095,9606.ENSP00000360966,9606.ENSP00000361010,9606.ENSP00000361032,9606.ENSP00000361042,9606.ENSP00000361057,9606.ENSP00000361076,9606.ENSP00000361092,9606.ENSP00000361120,9606.ENSP00000361405,9606.ENSP00000361486,9606.ENSP00000361562,9606.ENSP00000361636,9606.ENSP00000361705,9606.ENSP00000363257,9606.ENSP00000363463,9606.ENSP00000365725,9606.ENSP00000366565,9606.ENSP00000367721,9606.ENSP00000368801,9606.ENSP00000369545,9606.ENSP00000369927,9606.ENSP00000370542,9606.ENSP00000370557,9606.ENSP00000371923,9606.ENSP00000373905,9606.ENSP00000374014,9606.ENSP00000376823,9606.ENSP00000377148,9606.ENSP00000377197,9606.ENSP00000377390,9606.ENSP00000378364,9606.ENSP00000378400,9606.ENSP00000380321,9606.ENSP00000380661,9606.ENSP00000382328,9606.ENSP00000383996,9606.ENSP00000384018,9606.ENSP00000384515,9606.ENSP00000384899,9606.ENSP00000385523,9606.ENSP00000385814,9606.ENSP00000385923,9606.ENSP00000388631,9606.ENSP00000393840,9606.ENSP00000398089,9606.ENSP00000402154,9606.ENSP00000404121,9606.ENSP00000404220,9606.ENSP00000406293,9606.ENSP00000409007,9606.ENSP00000411418,9606.ENSP00000412886,9606.ENSP00000413908,9606.ENSP00000414398,9606.ENSP00000415430,9606.ENSP00000415822,9606.ENSP00000417138,9606.ENSP00000418593,9606.ENSP00000421926,9606.ENSP00000423673,9606.ENSP00000424495,9606.ENSP00000425261,9606.ENSP00000433642,9606.ENSP00000436047,9606.ENSP00000436786,9606.ENSP00000437659,9606.ENSP00000438399,9606.ENSP00000445175,9606.ENSP00000445408,9606.ENSP00000446242,9606.ENSP00000450607,9606.ENSP00000452762,9606.ENSP00000454071,9606.ENSP00000454973,9606.ENSP00000457991,9606.ENSP00000458954,9606.ENSP00000459533,9606.ENSP00000461269,9606.ENSP00000461879,9606.ENSP00000465075,9606.ENSP00000465685,9606.ENSP00000466561,9606.ENSP00000466664,9606.ENSP00000468002,9606.ENSP00000468592,9606.ENSP00000472914,9606.ENSP00000475939,9606.ENSP00000477715,9606.ENSP00000477973,9606.ENSP00000482075,9606.ENSP00000482438,9606.ENSP00000482732,9606.ENSP00000484669,9606.ENSP00000486540,9606.ENSP00000486891,9606.ENSP00000487363,9606.ENSP00000487971,9606.ENSP00000493252,9606.ENSP00000496496,9606.ENSP00000498803	TRAPPC6A,CLDN11,DERL2,BCL3,PPP1R15A,GMIP,SPAG7,TMED1,PYGB,ACOT8,RELB,CLASRP,SP4,C1QBP,GOSR1,AFM,SLC11A1,LDAH,POLK,PLCG1,TSKS,SUGP1,VIL1,QTRT1,TSG101,NCAN,YIPF2,IGHMBP2,USP37,CYP27A1,DDX56,DNAJC13,BLMH,TAOK1,VAC14,ATP5F1B,ATF1,GINS1,MAU2,MARK4,PACSIN2,DCPS,NDUFS3,MCM6,CCNT2,ZRANB3,DARS1,ACAD11,CPT1A,TIMM29,TM4SF5,PSMB6,UBXN4,CTDSP1,AHSG,OTULINL,STRA8,NINL,CEP164,TMEM163,ELMSAN1,PPARG,HMGCR,TENT5B,GPC2,AZGP1,HK3,USP24,RNF25,STK36,MARVELD3,DIP2B,SLC39A4,SOX7,PCSK9,MTCH2,LMAN2,SYCE1,FOXA3,RFXANK,IRF2BP1,HSPA6,TRIB1,ZHX3,IFT80,HNF4A,STAT2,GLS,BACE1,PINX1,NUDC,RCN2,ARID1A,ACPP,MAP11,ZNF335,CARM1,PTPMT1,RORC,COL10A1,GP1BA,HGS,GAS6,MRPL12,NAB1,CMTR2,SARNP,SPTY2D1,PUM2,SGCD,NPHP3,NFAT5,RGS12,SFN,PTK2,SMC4,CS,RNF41,LAMTOR4,USP1,SMARCA4,DOK7,WDR91,MINK1,UBA5,UBE2C,DYNC1H1,MYBPHL,ERGIC3,COL18A1,STAT1,TOP1,MRPL21,CALD1,PROX1,FCGR3A,CFAP126,SDHC,TENT5C,PSRC1,PRMT6,SLC2A6,REXO4,SURF2,SURF1,SURF4,RPL7A,SURF6,RALGDS,MMP9,PCIF1,CTSA,TNNC2,DNTTIP1,ZDHHC18,MACO1,ABHD12,VPS28,NUP160,WBP4,NABP2,AKR1C3,SDC1,MIS12,RP1L1,DNM2,TM6SF2,CYREN,AP1G1,HYDIN,PPP6R3,SLC11A2,LIMA1,TULP3,CEP250,N4BP2L2,CERT1,NCOR2,PARVB,GATAD2A,PPARA,RPAIN,NUCB1,PLCD4,BLOC1S3,ZNF821,MEF2B,ILF3,CCDC155,TCEA3,GDNF,RAB3GAP1,CAMTA2,BCS1L,DNAJB11,GTSE1,ATXN1L,PLTP,SNX21,UIMC1,NDUFA13,ZNF346,COX18,FCGR3B,ST3GAL4,KMT2A,PHC1,IST1,LDHA,RABEP1,SLC25A10,TIMELESS,ETFA,LDLR,SCAPER,PHLPP2,NUP88,LITAF,SCIMP,POLR2A,SPC24,AP1M2,CEACAM16,SLC44A2,KANK2,BCAS3,SUGP2,DNAH11,CPEB1,STAG3,PTGES3,MED22,PTPN9,CPSF1,CNOT9,TCF7L2,HAVCR1,LPIN3,ZFHX3,TRMU,KRI1
COMPARTMENTS	GOCC:0043227	Membrane-bounded organelle	220	9083	0.1	0.38	0.0018	9606.ENSP00000006275,9606.ENSP00000158771,9606.ENSP00000164227,9606.ENSP00000200453,9606.ENSP00000203556,9606.ENSP00000214869,9606.ENSP00000216962,9606.ENSP00000217455,9606.ENSP00000221452,9606.ENSP00000221455,9606.ENSP00000222584,9606.ENSP00000225698,9606.ENSP00000225724,9606.ENSP00000226355,9606.ENSP00000233202,9606.ENSP00000241436,9606.ENSP00000244007,9606.ENSP00000247001,9606.ENSP00000248444,9606.ENSP00000250237,9606.ENSP00000251968,9606.ENSP00000252575,9606.ENSP00000253031,9606.ENSP00000255078,9606.ENSP00000258399,9606.ENSP00000258415,9606.ENSP00000258772,9606.ENSP00000260818,9606.ENSP00000261714,9606.ENSP00000261716,9606.ENSP00000261776,9606.ENSP00000262030,9606.ENSP00000262053,9606.ENSP00000262460,9606.ENSP00000262815,9606.ENSP00000263246,9606.ENSP00000263579,9606.ENSP00000263774,9606.ENSP00000264156,9606.ENSP00000264157,9606.ENSP00000264159,9606.ENSP00000264990,9606.ENSP00000265641,9606.ENSP00000270502,9606.ENSP00000270560,9606.ENSP00000270586,9606.ENSP00000272638,9606.ENSP00000273062,9606.ENSP00000273784,9606.ENSP00000274217,9606.ENSP00000275764,9606.ENSP00000278935,9606.ENSP00000281924,9606.ENSP00000286523,9606.ENSP00000287820,9606.ENSP00000287936,9606.ENSP00000289166,9606.ENSP00000292377,9606.ENSP00000292401,9606.ENSP00000292432,9606.ENSP00000294383,9606.ENSP00000295704,9606.ENSP00000295709,9606.ENSP00000299952,9606.ENSP00000301180,9606.ENSP00000301305,9606.ENSP00000301921,9606.ENSP00000303208,9606.ENSP00000303222,9606.ENSP00000303366,9606.ENSP00000303978,9606.ENSP00000304004,9606.ENSP00000305071,9606.ENSP00000307265,9606.ENSP00000310219,9606.ENSP00000312150,9606.ENSP00000312222,9606.ENSP00000312987,9606.ENSP00000315768,9606.ENSP00000317379,9606.ENSP00000318585,9606.ENSP00000318966,9606.ENSP00000319739,9606.ENSP00000320485,9606.ENSP00000323036,9606.ENSP00000324741,9606.ENSP00000325326,9606.ENSP00000325690,9606.ENSP00000325958,9606.ENSP00000327025,9606.ENSP00000327368,9606.ENSP00000329380,9606.ENSP00000331201,9606.ENSP00000331831,9606.ENSP00000333837,9606.ENSP00000336894,9606.ENSP00000337512,9606.ENSP00000337632,9606.ENSP00000337991,9606.ENSP00000338173,9606.ENSP00000338766,9606.ENSP00000338806,9606.ENSP00000339381,9606.ENSP00000340989,9606.ENSP00000341189,9606.ENSP00000341382,9606.ENSP00000342056,9606.ENSP00000342755,9606.ENSP00000343118,9606.ENSP00000343526,9606.ENSP00000343896,9606.ENSP00000344432,9606.ENSP00000346466,9606.ENSP00000347427,9606.ENSP00000348565,9606.ENSP00000348838,9606.ENSP00000348965,9606.ENSP00000349970,9606.ENSP00000352798,9606.ENSP00000354394,9606.ENSP00000354522,9606.ENSP00000354580,9606.ENSP00000355925,9606.ENSP00000356946,9606.ENSP00000356953,9606.ENSP00000358458,9606.ENSP00000358925,9606.ENSP00000359095,9606.ENSP00000360966,9606.ENSP00000361010,9606.ENSP00000361032,9606.ENSP00000361042,9606.ENSP00000361057,9606.ENSP00000361076,9606.ENSP00000361092,9606.ENSP00000361120,9606.ENSP00000361405,9606.ENSP00000361486,9606.ENSP00000361562,9606.ENSP00000361705,9606.ENSP00000363257,9606.ENSP00000363463,9606.ENSP00000365725,9606.ENSP00000366565,9606.ENSP00000367721,9606.ENSP00000368801,9606.ENSP00000369545,9606.ENSP00000369927,9606.ENSP00000370542,9606.ENSP00000370557,9606.ENSP00000373905,9606.ENSP00000374014,9606.ENSP00000376823,9606.ENSP00000377148,9606.ENSP00000377390,9606.ENSP00000378364,9606.ENSP00000380321,9606.ENSP00000382328,9606.ENSP00000383996,9606.ENSP00000384018,9606.ENSP00000384899,9606.ENSP00000385523,9606.ENSP00000385814,9606.ENSP00000385923,9606.ENSP00000388631,9606.ENSP00000393840,9606.ENSP00000398089,9606.ENSP00000402154,9606.ENSP00000404121,9606.ENSP00000404220,9606.ENSP00000406293,9606.ENSP00000409007,9606.ENSP00000411418,9606.ENSP00000412886,9606.ENSP00000413908,9606.ENSP00000414398,9606.ENSP00000415430,9606.ENSP00000415822,9606.ENSP00000417138,9606.ENSP00000418593,9606.ENSP00000421926,9606.ENSP00000423673,9606.ENSP00000424495,9606.ENSP00000425261,9606.ENSP00000433642,9606.ENSP00000436047,9606.ENSP00000436786,9606.ENSP00000437659,9606.ENSP00000438399,9606.ENSP00000445175,9606.ENSP00000445408,9606.ENSP00000446242,9606.ENSP00000450607,9606.ENSP00000452762,9606.ENSP00000454071,9606.ENSP00000454973,9606.ENSP00000457991,9606.ENSP00000458954,9606.ENSP00000459533,9606.ENSP00000461269,9606.ENSP00000461879,9606.ENSP00000465075,9606.ENSP00000465685,9606.ENSP00000466664,9606.ENSP00000468002,9606.ENSP00000468592,9606.ENSP00000472914,9606.ENSP00000475939,9606.ENSP00000477715,9606.ENSP00000477973,9606.ENSP00000482075,9606.ENSP00000482438,9606.ENSP00000482732,9606.ENSP00000484669,9606.ENSP00000486891,9606.ENSP00000487363,9606.ENSP00000487971,9606.ENSP00000493252,9606.ENSP00000496496,9606.ENSP00000498803	TRAPPC6A,DERL2,BCL3,PPP1R15A,GMIP,TMED1,PYGB,ACOT8,RELB,CLASRP,SP4,C1QBP,GOSR1,AFM,SLC11A1,POLK,PLCG1,SUGP1,VIL1,QTRT1,TSG101,NCAN,YIPF2,IGHMBP2,USP37,CYP27A1,DDX56,DNAJC13,BLMH,TAOK1,VAC14,ATP5F1B,ATF1,GINS1,MAU2,PACSIN2,DCPS,NDUFS3,MCM6,CCNT2,ZRANB3,ACAD11,CPT1A,TIMM29,TM4SF5,PSMB6,UBXN4,CTDSP1,AHSG,OTULINL,STRA8,CEP164,TMEM163,ELMSAN1,PPARG,HMGCR,TENT5B,GPC2,AZGP1,HK3,USP24,RNF25,STK36,MARVELD3,DIP2B,SLC39A4,SOX7,PCSK9,MTCH2,LMAN2,SYCE1,FOXA3,RFXANK,IRF2BP1,HSPA6,TRIB1,ZHX3,HNF4A,STAT2,GLS,BACE1,PINX1,RCN2,ARID1A,ACPP,MAP11,ZNF335,CARM1,PTPMT1,RORC,COL10A1,GP1BA,HGS,GAS6,MRPL12,NAB1,CMTR2,SARNP,SPTY2D1,PUM2,NPHP3,NFAT5,RGS12,SFN,PTK2,SMC4,CS,RNF41,LAMTOR4,USP1,SMARCA4,DOK7,WDR91,MINK1,UBA5,UBE2C,DYNC1H1,ERGIC3,COL18A1,STAT1,TOP1,MRPL21,PROX1,FCGR3A,SDHC,TENT5C,PSRC1,PRMT6,SLC2A6,REXO4,SURF2,SURF1,SURF4,RPL7A,SURF6,RALGDS,MMP9,PCIF1,CTSA,DNTTIP1,ZDHHC18,MACO1,ABHD12,VPS28,NUP160,WBP4,NABP2,AKR1C3,SDC1,MIS12,DNM2,TM6SF2,CYREN,AP1G1,PPP6R3,SLC11A2,TULP3,N4BP2L2,CERT1,NCOR2,GATAD2A,PPARA,RPAIN,NUCB1,PLCD4,BLOC1S3,ZNF821,MEF2B,ILF3,CCDC155,TCEA3,GDNF,RAB3GAP1,CAMTA2,BCS1L,DNAJB11,GTSE1,ATXN1L,PLTP,SNX21,UIMC1,NDUFA13,ZNF346,COX18,FCGR3B,ST3GAL4,KMT2A,PHC1,IST1,LDHA,RABEP1,SLC25A10,TIMELESS,ETFA,LDLR,SCAPER,PHLPP2,NUP88,LITAF,SCIMP,POLR2A,SPC24,AP1M2,SLC44A2,KANK2,BCAS3,SUGP2,DNAH11,CPEB1,STAG3,PTGES3,MED22,PTPN9,CPSF1,TCF7L2,HAVCR1,LPIN3,ZFHX3,TRMU,KRI1
COMPARTMENTS	GOCC:0043229	Intracellular organelle	230	9609	0.09	0.38	0.0018	9606.ENSP00000006275,9606.ENSP00000064724,9606.ENSP00000158771,9606.ENSP00000164227,9606.ENSP00000200453,9606.ENSP00000203556,9606.ENSP00000206020,9606.ENSP00000214869,9606.ENSP00000216962,9606.ENSP00000217455,9606.ENSP00000221452,9606.ENSP00000221455,9606.ENSP00000222584,9606.ENSP00000225698,9606.ENSP00000225724,9606.ENSP00000233202,9606.ENSP00000237822,9606.ENSP00000241436,9606.ENSP00000244007,9606.ENSP00000246801,9606.ENSP00000247001,9606.ENSP00000248444,9606.ENSP00000250237,9606.ENSP00000251968,9606.ENSP00000252575,9606.ENSP00000253031,9606.ENSP00000255078,9606.ENSP00000258399,9606.ENSP00000258415,9606.ENSP00000258772,9606.ENSP00000260818,9606.ENSP00000261714,9606.ENSP00000261776,9606.ENSP00000262030,9606.ENSP00000262053,9606.ENSP00000262460,9606.ENSP00000262815,9606.ENSP00000262891,9606.ENSP00000263246,9606.ENSP00000263579,9606.ENSP00000263774,9606.ENSP00000264156,9606.ENSP00000264157,9606.ENSP00000264159,9606.ENSP00000264161,9606.ENSP00000264990,9606.ENSP00000265641,9606.ENSP00000270502,9606.ENSP00000270560,9606.ENSP00000270586,9606.ENSP00000272638,9606.ENSP00000273062,9606.ENSP00000273784,9606.ENSP00000274217,9606.ENSP00000275764,9606.ENSP00000278886,9606.ENSP00000278935,9606.ENSP00000281924,9606.ENSP00000286523,9606.ENSP00000287820,9606.ENSP00000287936,9606.ENSP00000289166,9606.ENSP00000292377,9606.ENSP00000292432,9606.ENSP00000294383,9606.ENSP00000295704,9606.ENSP00000295709,9606.ENSP00000299952,9606.ENSP00000301180,9606.ENSP00000301305,9606.ENSP00000301921,9606.ENSP00000303208,9606.ENSP00000303222,9606.ENSP00000303366,9606.ENSP00000303978,9606.ENSP00000304004,9606.ENSP00000305071,9606.ENSP00000307265,9606.ENSP00000310219,9606.ENSP00000312150,9606.ENSP00000312222,9606.ENSP00000312987,9606.ENSP00000315768,9606.ENSP00000317379,9606.ENSP00000318585,9606.ENSP00000318966,9606.ENSP00000319664,9606.ENSP00000319739,9606.ENSP00000320485,9606.ENSP00000323036,9606.ENSP00000324741,9606.ENSP00000325326,9606.ENSP00000325690,9606.ENSP00000325958,9606.ENSP00000327025,9606.ENSP00000327368,9606.ENSP00000331201,9606.ENSP00000331831,9606.ENSP00000333837,9606.ENSP00000336894,9606.ENSP00000337512,9606.ENSP00000337632,9606.ENSP00000337991,9606.ENSP00000338173,9606.ENSP00000338343,9606.ENSP00000338806,9606.ENSP00000339381,9606.ENSP00000341189,9606.ENSP00000341382,9606.ENSP00000342056,9606.ENSP00000342755,9606.ENSP00000343118,9606.ENSP00000343526,9606.ENSP00000343896,9606.ENSP00000344432,9606.ENSP00000346466,9606.ENSP00000347427,9606.ENSP00000348565,9606.ENSP00000348838,9606.ENSP00000348965,9606.ENSP00000349678,9606.ENSP00000349970,9606.ENSP00000352798,9606.ENSP00000354394,9606.ENSP00000354522,9606.ENSP00000354580,9606.ENSP00000354826,9606.ENSP00000355925,9606.ENSP00000356951,9606.ENSP00000356953,9606.ENSP00000358458,9606.ENSP00000358925,9606.ENSP00000359095,9606.ENSP00000360966,9606.ENSP00000361010,9606.ENSP00000361032,9606.ENSP00000361042,9606.ENSP00000361057,9606.ENSP00000361076,9606.ENSP00000361092,9606.ENSP00000361120,9606.ENSP00000361405,9606.ENSP00000361486,9606.ENSP00000361562,9606.ENSP00000361636,9606.ENSP00000361705,9606.ENSP00000363257,9606.ENSP00000363463,9606.ENSP00000365725,9606.ENSP00000366565,9606.ENSP00000367721,9606.ENSP00000368801,9606.ENSP00000369545,9606.ENSP00000369927,9606.ENSP00000370542,9606.ENSP00000370557,9606.ENSP00000371923,9606.ENSP00000373905,9606.ENSP00000374014,9606.ENSP00000376823,9606.ENSP00000377148,9606.ENSP00000377197,9606.ENSP00000377390,9606.ENSP00000378364,9606.ENSP00000378400,9606.ENSP00000380321,9606.ENSP00000380661,9606.ENSP00000382328,9606.ENSP00000383996,9606.ENSP00000384018,9606.ENSP00000384515,9606.ENSP00000384899,9606.ENSP00000385523,9606.ENSP00000385814,9606.ENSP00000385923,9606.ENSP00000388631,9606.ENSP00000393840,9606.ENSP00000398089,9606.ENSP00000402154,9606.ENSP00000404121,9606.ENSP00000404220,9606.ENSP00000406293,9606.ENSP00000409007,9606.ENSP00000411418,9606.ENSP00000412886,9606.ENSP00000413908,9606.ENSP00000414398,9606.ENSP00000415430,9606.ENSP00000415822,9606.ENSP00000417138,9606.ENSP00000418593,9606.ENSP00000421926,9606.ENSP00000423673,9606.ENSP00000424495,9606.ENSP00000425261,9606.ENSP00000433642,9606.ENSP00000436047,9606.ENSP00000436786,9606.ENSP00000437659,9606.ENSP00000438399,9606.ENSP00000445175,9606.ENSP00000445408,9606.ENSP00000446242,9606.ENSP00000450607,9606.ENSP00000452762,9606.ENSP00000454071,9606.ENSP00000454973,9606.ENSP00000457991,9606.ENSP00000458954,9606.ENSP00000459533,9606.ENSP00000461269,9606.ENSP00000461879,9606.ENSP00000465075,9606.ENSP00000465685,9606.ENSP00000466664,9606.ENSP00000468002,9606.ENSP00000468592,9606.ENSP00000472914,9606.ENSP00000475939,9606.ENSP00000477715,9606.ENSP00000477973,9606.ENSP00000482075,9606.ENSP00000482438,9606.ENSP00000484669,9606.ENSP00000486540,9606.ENSP00000486891,9606.ENSP00000487971,9606.ENSP00000493252,9606.ENSP00000496496,9606.ENSP00000498803	TRAPPC6A,CLDN11,DERL2,BCL3,PPP1R15A,GMIP,SPAG7,TMED1,PYGB,ACOT8,RELB,CLASRP,SP4,C1QBP,GOSR1,SLC11A1,LDAH,POLK,PLCG1,TSKS,SUGP1,VIL1,QTRT1,TSG101,NCAN,YIPF2,IGHMBP2,USP37,CYP27A1,DDX56,DNAJC13,BLMH,VAC14,ATP5F1B,ATF1,GINS1,MAU2,MARK4,PACSIN2,DCPS,NDUFS3,MCM6,CCNT2,ZRANB3,DARS1,ACAD11,CPT1A,TIMM29,TM4SF5,PSMB6,UBXN4,CTDSP1,AHSG,OTULINL,STRA8,NINL,CEP164,TMEM163,ELMSAN1,PPARG,HMGCR,TENT5B,GPC2,HK3,USP24,RNF25,STK36,MARVELD3,DIP2B,SLC39A4,SOX7,PCSK9,MTCH2,LMAN2,SYCE1,FOXA3,RFXANK,IRF2BP1,HSPA6,TRIB1,ZHX3,HNF4A,STAT2,GLS,BACE1,PINX1,NUDC,RCN2,ARID1A,ACPP,MAP11,ZNF335,CARM1,PTPMT1,RORC,COL10A1,HGS,GAS6,MRPL12,NAB1,CMTR2,SARNP,SPTY2D1,PUM2,SGCD,NFAT5,RGS12,PTK2,SMC4,CS,RNF41,LAMTOR4,USP1,SMARCA4,DOK7,WDR91,MINK1,UBA5,UBE2C,DYNC1H1,MYBPHL,ERGIC3,COL18A1,STAT1,TOP1,MRPL21,CALD1,PROX1,CFAP126,SDHC,TENT5C,PSRC1,PRMT6,SLC2A6,REXO4,SURF2,SURF1,SURF4,RPL7A,SURF6,RALGDS,MMP9,PCIF1,CTSA,TNNC2,DNTTIP1,ZDHHC18,MACO1,ABHD12,VPS28,NUP160,WBP4,NABP2,AKR1C3,SDC1,MIS12,RP1L1,DNM2,TM6SF2,CYREN,AP1G1,HYDIN,PPP6R3,SLC11A2,LIMA1,TULP3,CEP250,N4BP2L2,CERT1,NCOR2,PARVB,GATAD2A,PPARA,RPAIN,NUCB1,PLCD4,BLOC1S3,ZNF821,MEF2B,ILF3,CCDC155,TCEA3,GDNF,RAB3GAP1,CAMTA2,BCS1L,DNAJB11,GTSE1,ATXN1L,PLTP,SNX21,UIMC1,NDUFA13,ZNF346,COX18,FCGR3B,ST3GAL4,KMT2A,PHC1,IST1,LDHA,RABEP1,SLC25A10,TIMELESS,ETFA,LDLR,SCAPER,PHLPP2,NUP88,LITAF,SCIMP,POLR2A,SPC24,AP1M2,SLC44A2,KANK2,BCAS3,SUGP2,DNAH11,CPEB1,STAG3,PTGES3,MED22,CPSF1,CNOT9,TCF7L2,LPIN3,ZFHX3,TRMU,KRI1
COMPARTMENTS	GOCC:0043231	Intracellular membrane-bounded organelle	201	8162	0.11	0.39	0.0018	9606.ENSP00000006275,9606.ENSP00000158771,9606.ENSP00000164227,9606.ENSP00000200453,9606.ENSP00000203556,9606.ENSP00000214869,9606.ENSP00000216962,9606.ENSP00000217455,9606.ENSP00000221452,9606.ENSP00000221455,9606.ENSP00000222584,9606.ENSP00000225698,9606.ENSP00000225724,9606.ENSP00000241436,9606.ENSP00000244007,9606.ENSP00000247001,9606.ENSP00000250237,9606.ENSP00000251968,9606.ENSP00000252575,9606.ENSP00000253031,9606.ENSP00000255078,9606.ENSP00000258399,9606.ENSP00000258415,9606.ENSP00000258772,9606.ENSP00000260818,9606.ENSP00000261714,9606.ENSP00000261776,9606.ENSP00000262030,9606.ENSP00000262053,9606.ENSP00000262460,9606.ENSP00000262815,9606.ENSP00000263246,9606.ENSP00000263579,9606.ENSP00000263774,9606.ENSP00000264156,9606.ENSP00000264157,9606.ENSP00000264159,9606.ENSP00000264990,9606.ENSP00000265641,9606.ENSP00000270502,9606.ENSP00000270560,9606.ENSP00000270586,9606.ENSP00000272638,9606.ENSP00000273062,9606.ENSP00000273784,9606.ENSP00000274217,9606.ENSP00000275764,9606.ENSP00000278935,9606.ENSP00000286523,9606.ENSP00000287820,9606.ENSP00000287936,9606.ENSP00000289166,9606.ENSP00000292377,9606.ENSP00000294383,9606.ENSP00000295704,9606.ENSP00000295709,9606.ENSP00000299952,9606.ENSP00000301180,9606.ENSP00000301305,9606.ENSP00000301921,9606.ENSP00000303208,9606.ENSP00000303222,9606.ENSP00000303366,9606.ENSP00000303978,9606.ENSP00000304004,9606.ENSP00000305071,9606.ENSP00000307265,9606.ENSP00000310219,9606.ENSP00000312150,9606.ENSP00000312222,9606.ENSP00000312987,9606.ENSP00000315768,9606.ENSP00000317379,9606.ENSP00000318585,9606.ENSP00000318966,9606.ENSP00000319739,9606.ENSP00000320485,9606.ENSP00000323036,9606.ENSP00000324741,9606.ENSP00000325326,9606.ENSP00000325690,9606.ENSP00000325958,9606.ENSP00000327025,9606.ENSP00000327368,9606.ENSP00000331201,9606.ENSP00000331831,9606.ENSP00000333837,9606.ENSP00000336894,9606.ENSP00000337512,9606.ENSP00000337632,9606.ENSP00000337991,9606.ENSP00000338173,9606.ENSP00000338806,9606.ENSP00000339381,9606.ENSP00000341189,9606.ENSP00000341382,9606.ENSP00000342056,9606.ENSP00000342755,9606.ENSP00000343118,9606.ENSP00000343526,9606.ENSP00000343896,9606.ENSP00000344432,9606.ENSP00000346466,9606.ENSP00000347427,9606.ENSP00000348565,9606.ENSP00000348838,9606.ENSP00000348965,9606.ENSP00000352798,9606.ENSP00000354394,9606.ENSP00000354522,9606.ENSP00000354580,9606.ENSP00000355925,9606.ENSP00000356953,9606.ENSP00000358458,9606.ENSP00000358925,9606.ENSP00000359095,9606.ENSP00000360966,9606.ENSP00000361010,9606.ENSP00000361032,9606.ENSP00000361042,9606.ENSP00000361057,9606.ENSP00000361076,9606.ENSP00000361092,9606.ENSP00000361120,9606.ENSP00000361405,9606.ENSP00000361486,9606.ENSP00000361562,9606.ENSP00000361705,9606.ENSP00000363257,9606.ENSP00000363463,9606.ENSP00000365725,9606.ENSP00000366565,9606.ENSP00000367721,9606.ENSP00000368801,9606.ENSP00000369545,9606.ENSP00000369927,9606.ENSP00000370542,9606.ENSP00000370557,9606.ENSP00000373905,9606.ENSP00000374014,9606.ENSP00000376823,9606.ENSP00000377148,9606.ENSP00000377390,9606.ENSP00000378364,9606.ENSP00000380321,9606.ENSP00000382328,9606.ENSP00000383996,9606.ENSP00000384018,9606.ENSP00000384899,9606.ENSP00000385523,9606.ENSP00000385814,9606.ENSP00000385923,9606.ENSP00000388631,9606.ENSP00000393840,9606.ENSP00000398089,9606.ENSP00000402154,9606.ENSP00000404121,9606.ENSP00000404220,9606.ENSP00000406293,9606.ENSP00000409007,9606.ENSP00000411418,9606.ENSP00000412886,9606.ENSP00000413908,9606.ENSP00000414398,9606.ENSP00000415430,9606.ENSP00000415822,9606.ENSP00000417138,9606.ENSP00000421926,9606.ENSP00000423673,9606.ENSP00000424495,9606.ENSP00000425261,9606.ENSP00000436047,9606.ENSP00000436786,9606.ENSP00000437659,9606.ENSP00000438399,9606.ENSP00000445175,9606.ENSP00000445408,9606.ENSP00000446242,9606.ENSP00000450607,9606.ENSP00000452762,9606.ENSP00000454071,9606.ENSP00000454973,9606.ENSP00000457991,9606.ENSP00000458954,9606.ENSP00000459533,9606.ENSP00000461879,9606.ENSP00000465075,9606.ENSP00000465685,9606.ENSP00000468002,9606.ENSP00000468592,9606.ENSP00000472914,9606.ENSP00000477715,9606.ENSP00000477973,9606.ENSP00000482075,9606.ENSP00000482438,9606.ENSP00000484669,9606.ENSP00000486891,9606.ENSP00000487971,9606.ENSP00000493252,9606.ENSP00000496496,9606.ENSP00000498803	TRAPPC6A,DERL2,BCL3,PPP1R15A,GMIP,TMED1,PYGB,ACOT8,RELB,CLASRP,SP4,C1QBP,GOSR1,POLK,PLCG1,SUGP1,QTRT1,TSG101,NCAN,YIPF2,IGHMBP2,USP37,CYP27A1,DDX56,DNAJC13,BLMH,VAC14,ATP5F1B,ATF1,GINS1,MAU2,PACSIN2,DCPS,NDUFS3,MCM6,CCNT2,ZRANB3,ACAD11,CPT1A,TIMM29,TM4SF5,PSMB6,UBXN4,CTDSP1,AHSG,OTULINL,STRA8,CEP164,ELMSAN1,PPARG,HMGCR,TENT5B,GPC2,USP24,RNF25,STK36,MARVELD3,DIP2B,SLC39A4,SOX7,PCSK9,MTCH2,LMAN2,SYCE1,FOXA3,RFXANK,IRF2BP1,HSPA6,TRIB1,ZHX3,HNF4A,STAT2,GLS,BACE1,PINX1,RCN2,ARID1A,ACPP,MAP11,ZNF335,CARM1,PTPMT1,RORC,COL10A1,HGS,GAS6,MRPL12,NAB1,CMTR2,SARNP,SPTY2D1,PUM2,NFAT5,RGS12,PTK2,SMC4,CS,RNF41,LAMTOR4,USP1,SMARCA4,DOK7,WDR91,MINK1,UBA5,UBE2C,DYNC1H1,COL18A1,STAT1,TOP1,MRPL21,PROX1,SDHC,TENT5C,PSRC1,PRMT6,SLC2A6,REXO4,SURF2,SURF1,SURF4,RPL7A,SURF6,RALGDS,MMP9,PCIF1,CTSA,DNTTIP1,ZDHHC18,MACO1,ABHD12,VPS28,NUP160,WBP4,NABP2,AKR1C3,SDC1,MIS12,DNM2,TM6SF2,CYREN,AP1G1,PPP6R3,SLC11A2,TULP3,N4BP2L2,CERT1,NCOR2,GATAD2A,PPARA,RPAIN,NUCB1,PLCD4,BLOC1S3,ZNF821,MEF2B,ILF3,CCDC155,TCEA3,GDNF,RAB3GAP1,CAMTA2,BCS1L,DNAJB11,GTSE1,ATXN1L,PLTP,UIMC1,NDUFA13,ZNF346,COX18,ST3GAL4,KMT2A,PHC1,IST1,LDHA,RABEP1,SLC25A10,TIMELESS,ETFA,LDLR,SCAPER,PHLPP2,NUP88,LITAF,POLR2A,SPC24,AP1M2,KANK2,BCAS3,SUGP2,CPEB1,STAG3,PTGES3,MED22,CPSF1,TCF7L2,LPIN3,ZFHX3,TRMU,KRI1
COMPARTMENTS	GOCC:0110165	Cellular anatomical entity	310	14060	0.06	0.36	0.0018	9606.ENSP00000004531,9606.ENSP00000006275,9606.ENSP00000013125,9606.ENSP00000064724,9606.ENSP00000158771,9606.ENSP00000164227,9606.ENSP00000200453,9606.ENSP00000203556,9606.ENSP00000206020,9606.ENSP00000214869,9606.ENSP00000216962,9606.ENSP00000217455,9606.ENSP00000221452,9606.ENSP00000221455,9606.ENSP00000222584,9606.ENSP00000225698,9606.ENSP00000225724,9606.ENSP00000226355,9606.ENSP00000228534,9606.ENSP00000233202,9606.ENSP00000237822,9606.ENSP00000241436,9606.ENSP00000244007,9606.ENSP00000246801,9606.ENSP00000247001,9606.ENSP00000248444,9606.ENSP00000249887,9606.ENSP00000250237,9606.ENSP00000251157,9606.ENSP00000251968,9606.ENSP00000252482,9606.ENSP00000252575,9606.ENSP00000253031,9606.ENSP00000255078,9606.ENSP00000258399,9606.ENSP00000258415,9606.ENSP00000258772,9606.ENSP00000260818,9606.ENSP00000261208,9606.ENSP00000261714,9606.ENSP00000261716,9606.ENSP00000261776,9606.ENSP00000262030,9606.ENSP00000262053,9606.ENSP00000262460,9606.ENSP00000262738,9606.ENSP00000262815,9606.ENSP00000262891,9606.ENSP00000263246,9606.ENSP00000263579,9606.ENSP00000263774,9606.ENSP00000264042,9606.ENSP00000264156,9606.ENSP00000264157,9606.ENSP00000264159,9606.ENSP00000264161,9606.ENSP00000264162,9606.ENSP00000264990,9606.ENSP00000265029,9606.ENSP00000265641,9606.ENSP00000266579,9606.ENSP00000270233,9606.ENSP00000270502,9606.ENSP00000270560,9606.ENSP00000270586,9606.ENSP00000271332,9606.ENSP00000272286,9606.ENSP00000272638,9606.ENSP00000273062,9606.ENSP00000273784,9606.ENSP00000274217,9606.ENSP00000274532,9606.ENSP00000275764,9606.ENSP00000276282,9606.ENSP00000278886,9606.ENSP00000278935,9606.ENSP00000280706,9606.ENSP00000281924,9606.ENSP00000284274,9606.ENSP00000286479,9606.ENSP00000286523,9606.ENSP00000287820,9606.ENSP00000287936,9606.ENSP00000289166,9606.ENSP00000291481,9606.ENSP00000291495,9606.ENSP00000292377,9606.ENSP00000292401,9606.ENSP00000292432,9606.ENSP00000294383,9606.ENSP00000294413,9606.ENSP00000294618,9606.ENSP00000295704,9606.ENSP00000295709,9606.ENSP00000295822,9606.ENSP00000299952,9606.ENSP00000301180,9606.ENSP00000301305,9606.ENSP00000301921,9606.ENSP00000302274,9606.ENSP00000302441,9606.ENSP00000303208,9606.ENSP00000303222,9606.ENSP00000303366,9606.ENSP00000303978,9606.ENSP00000304004,9606.ENSP00000305071,9606.ENSP00000307265,9606.ENSP00000307508,9606.ENSP00000310219,9606.ENSP00000312002,9606.ENSP00000312150,9606.ENSP00000312222,9606.ENSP00000312778,9606.ENSP00000312987,9606.ENSP00000313437,9606.ENSP00000315768,9606.ENSP00000317379,9606.ENSP00000318585,9606.ENSP00000318966,9606.ENSP00000319664,9606.ENSP00000319739,9606.ENSP00000319788,9606.ENSP00000320485,9606.ENSP00000323036,9606.ENSP00000323568,9606.ENSP00000324741,9606.ENSP00000325326,9606.ENSP00000325690,9606.ENSP00000325748,9606.ENSP00000325958,9606.ENSP00000327025,9606.ENSP00000327368,9606.ENSP00000328397,9606.ENSP00000328472,9606.ENSP00000329380,9606.ENSP00000329995,9606.ENSP00000330696,9606.ENSP00000331201,9606.ENSP00000331831,9606.ENSP00000333837,9606.ENSP00000336894,9606.ENSP00000337512,9606.ENSP00000337632,9606.ENSP00000337991,9606.ENSP00000338173,9606.ENSP00000338343,9606.ENSP00000338627,9606.ENSP00000338766,9606.ENSP00000338769,9606.ENSP00000338806,9606.ENSP00000339381,9606.ENSP00000340989,9606.ENSP00000341189,9606.ENSP00000341382,9606.ENSP00000342056,9606.ENSP00000342755,9606.ENSP00000343118,9606.ENSP00000343526,9606.ENSP00000343896,9606.ENSP00000344432,9606.ENSP00000346466,9606.ENSP00000347427,9606.ENSP00000348234,9606.ENSP00000348459,9606.ENSP00000348565,9606.ENSP00000348838,9606.ENSP00000348965,9606.ENSP00000349678,9606.ENSP00000349970,9606.ENSP00000351497,9606.ENSP00000352798,9606.ENSP00000353142,9606.ENSP00000354394,9606.ENSP00000354522,9606.ENSP00000354580,9606.ENSP00000354826,9606.ENSP00000355925,9606.ENSP00000356936,9606.ENSP00000356946,9606.ENSP00000356951,9606.ENSP00000356953,9606.ENSP00000358458,9606.ENSP00000358925,9606.ENSP00000358939,9606.ENSP00000359095,9606.ENSP00000360170,9606.ENSP00000360966,9606.ENSP00000360997,9606.ENSP00000361010,9606.ENSP00000361032,9606.ENSP00000361042,9606.ENSP00000361057,9606.ENSP00000361076,9606.ENSP00000361092,9606.ENSP00000361120,9606.ENSP00000361405,9606.ENSP00000361486,9606.ENSP00000361562,9606.ENSP00000361596,9606.ENSP00000361636,9606.ENSP00000361705,9606.ENSP00000363257,9606.ENSP00000363463,9606.ENSP00000365725,9606.ENSP00000365840,9606.ENSP00000366565,9606.ENSP00000367721,9606.ENSP00000368801,9606.ENSP00000369545,9606.ENSP00000369814,9606.ENSP00000369927,9606.ENSP00000370542,9606.ENSP00000370557,9606.ENSP00000371923,9606.ENSP00000373594,9606.ENSP00000373905,9606.ENSP00000374014,9606.ENSP00000376823,9606.ENSP00000377148,9606.ENSP00000377197,9606.ENSP00000377390,9606.ENSP00000378359,9606.ENSP00000378364,9606.ENSP00000378400,9606.ENSP00000380321,9606.ENSP00000380661,9606.ENSP00000380920,9606.ENSP00000381250,9606.ENSP00000382328,9606.ENSP00000383996,9606.ENSP00000384018,9606.ENSP00000384513,9606.ENSP00000384515,9606.ENSP00000384899,9606.ENSP00000385523,9606.ENSP00000385814,9606.ENSP00000385923,9606.ENSP00000387694,9606.ENSP00000388631,9606.ENSP00000393840,9606.ENSP00000398089,9606.ENSP00000402154,9606.ENSP00000404121,9606.ENSP00000404220,9606.ENSP00000406293,9606.ENSP00000409007,9606.ENSP00000411418,9606.ENSP00000412886,9606.ENSP00000413908,9606.ENSP00000414398,9606.ENSP00000415430,9606.ENSP00000415464,9606.ENSP00000415822,9606.ENSP00000416707,9606.ENSP00000417138,9606.ENSP00000418593,9606.ENSP00000421801,9606.ENSP00000421926,9606.ENSP00000423673,9606.ENSP00000424495,9606.ENSP00000425261,9606.ENSP00000425864,9606.ENSP00000433642,9606.ENSP00000436047,9606.ENSP00000436786,9606.ENSP00000437659,9606.ENSP00000437783,9606.ENSP00000438399,9606.ENSP00000440984,9606.ENSP00000443256,9606.ENSP00000444156,9606.ENSP00000445175,9606.ENSP00000445408,9606.ENSP00000446242,9606.ENSP00000448035,9606.ENSP00000450607,9606.ENSP00000452762,9606.ENSP00000454071,9606.ENSP00000454973,9606.ENSP00000457991,9606.ENSP00000458954,9606.ENSP00000459533,9606.ENSP00000461269,9606.ENSP00000461879,9606.ENSP00000465075,9606.ENSP00000465685,9606.ENSP00000466561,9606.ENSP00000466664,9606.ENSP00000466775,9606.ENSP00000468002,9606.ENSP00000468592,9606.ENSP00000472914,9606.ENSP00000475939,9606.ENSP00000477715,9606.ENSP00000477973,9606.ENSP00000479969,9606.ENSP00000481859,9606.ENSP00000482075,9606.ENSP00000482438,9606.ENSP00000482732,9606.ENSP00000484669,9606.ENSP00000486540,9606.ENSP00000486891,9606.ENSP00000487363,9606.ENSP00000487971,9606.ENSP00000493252,9606.ENSP00000496496,9606.ENSP00000498282,9606.ENSP00000498803	SLC7A2,TRAPPC6A,MAP4K5,CLDN11,DERL2,BCL3,PPP1R15A,GMIP,SPAG7,TMED1,PYGB,ACOT8,RELB,CLASRP,SP4,C1QBP,GOSR1,AFM,IL23A,SLC11A1,LDAH,POLK,PLCG1,TSKS,SUGP1,VIL1,ACKR4,QTRT1,DOCK7,TSG101,EXOC3L2,NCAN,YIPF2,IGHMBP2,USP37,CYP27A1,DDX56,DNAJC13,HAL,BLMH,TAOK1,VAC14,ATP5F1B,ATF1,GINS1,CELSR1,MAU2,MARK4,PACSIN2,DCPS,NDUFS3,FARP2,MCM6,CCNT2,ZRANB3,DARS1,LCT,ACAD11,FETUB,CPT1A,SLC38A4,BCAM,TIMM29,TM4SF5,PSMB6,CELSR2,ABCG8,UBXN4,CTDSP1,AHSG,OTULINL,TIMD4,STRA8,MFHAS1,NINL,CEP164,LDHAL6A,TMEM163,OTULIN,NAT2,ELMSAN1,PPARG,HMGCR,TENT5B,HAPLN4,CILP2,GPC2,AZGP1,HK3,USP24,RHCE,DOCK6,RNF25,STK36,EIF5A2,MARVELD3,DIP2B,SLC39A4,SOX7,C1QTNF4,NANP,PCSK9,MTCH2,LMAN2,SYCE1,FOXA3,RFXANK,IRF2BP1,CALB2,HSPA6,HAVCR2,TRIB1,ZHX3,IFT80,HNF4A,MMP19,STAT2,GLS,BACE1,PINX1,NUDC,RCN2,NQO1,ARID1A,ACPP,SLC2A2,MAP11,ZNF335,CARM1,STK25,PTPMT1,RORC,COL10A1,VMO1,S1PR5,GP1BA,FAM186A,P2RX7,HGS,GAS6,MRPL12,NAB1,CMTR2,SARNP,SPTY2D1,PUM2,SGCD,SLC6A16,NPHP3,ASAP3,NFAT5,RGS12,SFN,PTK2,SMC4,CS,RNF41,LAMTOR4,USP1,SMARCA4,DOK7,WDR91,MINK1,TAT,ACMSD,UBA5,UBE2C,DYNC1H1,MYBPHL,ERGIC3,FCGR2B,COL18A1,GAL3ST4,STAT1,TOP1,MRPL21,CALD1,PROX1,FCRLA,FCGR3A,CFAP126,SDHC,TENT5C,PSRC1,SARS1,PRMT6,ANGPTL3,SLC2A6,ADAMTS13,REXO4,SURF2,SURF1,SURF4,RPL7A,SURF6,RALGDS,MMP9,PCIF1,CTSA,NEURL2,TNNC2,DNTTIP1,ZDHHC18,MACO1,ABHD12,ENTPD6,VPS28,NUP160,WBP4,NABP2,AKR1C4,AKR1C3,SDC1,MIS12,RP1L1,TMEM266,DNM2,TM6SF2,CYREN,AP1G1,HYDIN,PPP6R3,ADH6,SLC11A2,LIMA1,TULP3,CEP250,C19orf38,APOF,N4BP2L2,CERT1,NCOR2,ABCG5,PARVB,GATAD2A,PPARA,RPAIN,NUCB1,SLC12A5,PLCD4,BLOC1S3,ZNF821,MEF2B,ILF3,CCDC155,TCEA3,GDNF,RAB3GAP1,CAMTA2,BCS1L,DNAJB11,GTSE1,LARP4,ATXN1L,XKR6,PLTP,SNX21,HGFAC,UIMC1,NDUFA13,ZNF346,COX18,BORCS8,FCGR3B,ST3GAL4,KMT2A,PHC1,LDHC,IST1,AP3B2,LPAR2,ARMC6,LDHA,RABEP1,SLC25A10,NACA,TIMELESS,ETFA,LDLR,SCAPER,PHLPP2,NUP88,LITAF,SCIMP,POLR2A,SPC24,AP1M2,CEACAM16,SLC44A2,APOC2,KANK2,BCAS3,SUGP2,DNAH11,CPEB1,STAG3,ANGPTL8,PAN2,PTGES3,MED22,PTPN9,CPSF1,CNOT9,TCF7L2,HAVCR1,LPIN3,ZFHX3,TRMU,BSND,KRI1
COMPARTMENTS	GOCC:0034362	Low-density lipoprotein particle	5	22	1.07	0.35	0.044	9606.ENSP00000287936,9606.ENSP00000303208,9606.ENSP00000381250,9606.ENSP00000454071,9606.ENSP00000466775	HMGCR,PCSK9,APOF,LDLR,APOC2
UniProt Keywords	KW-0597	Phosphoprotein	207	8122	0.12	0.47	9.15e-05	9606.ENSP00000004531,9606.ENSP00000006275,9606.ENSP00000013125,9606.ENSP00000064724,9606.ENSP00000164227,9606.ENSP00000200453,9606.ENSP00000203556,9606.ENSP00000206020,9606.ENSP00000216756,9606.ENSP00000216962,9606.ENSP00000221399,9606.ENSP00000221452,9606.ENSP00000221455,9606.ENSP00000221462,9606.ENSP00000222584,9606.ENSP00000225698,9606.ENSP00000225719,9606.ENSP00000225724,9606.ENSP00000244007,9606.ENSP00000246801,9606.ENSP00000247001,9606.ENSP00000248444,9606.ENSP00000249887,9606.ENSP00000250237,9606.ENSP00000251157,9606.ENSP00000251968,9606.ENSP00000255006,9606.ENSP00000258399,9606.ENSP00000258772,9606.ENSP00000261208,9606.ENSP00000261716,9606.ENSP00000261776,9606.ENSP00000262030,9606.ENSP00000262053,9606.ENSP00000262738,9606.ENSP00000262891,9606.ENSP00000263246,9606.ENSP00000263579,9606.ENSP00000264042,9606.ENSP00000264156,9606.ENSP00000264157,9606.ENSP00000264159,9606.ENSP00000264161,9606.ENSP00000264990,9606.ENSP00000265029,9606.ENSP00000265641,9606.ENSP00000266579,9606.ENSP00000266980,9606.ENSP00000267116,9606.ENSP00000270233,9606.ENSP00000270586,9606.ENSP00000272638,9606.ENSP00000273308,9606.ENSP00000273784,9606.ENSP00000274532,9606.ENSP00000274695,9606.ENSP00000275764,9606.ENSP00000278886,9606.ENSP00000278935,9606.ENSP00000280706,9606.ENSP00000281924,9606.ENSP00000284274,9606.ENSP00000286523,9606.ENSP00000287820,9606.ENSP00000287936,9606.ENSP00000290759,9606.ENSP00000294383,9606.ENSP00000294618,9606.ENSP00000295704,9606.ENSP00000301180,9606.ENSP00000303208,9606.ENSP00000307265,9606.ENSP00000307508,9606.ENSP00000307833,9606.ENSP00000311318,9606.ENSP00000312002,9606.ENSP00000312222,9606.ENSP00000312987,9606.ENSP00000313437,9606.ENSP00000315768,9606.ENSP00000317379,9606.ENSP00000318585,9606.ENSP00000318966,9606.ENSP00000319179,9606.ENSP00000319664,9606.ENSP00000319739,9606.ENSP00000319788,9606.ENSP00000320485,9606.ENSP00000322159,9606.ENSP00000323568,9606.ENSP00000324741,9606.ENSP00000325326,9606.ENSP00000325690,9606.ENSP00000325748,9606.ENSP00000328472,9606.ENSP00000329380,9606.ENSP00000330696,9606.ENSP00000331201,9606.ENSP00000331831,9606.ENSP00000336894,9606.ENSP00000337632,9606.ENSP00000337991,9606.ENSP00000338173,9606.ENSP00000338806,9606.ENSP00000339381,9606.ENSP00000340578,9606.ENSP00000340989,9606.ENSP00000341189,9606.ENSP00000341382,9606.ENSP00000343526,9606.ENSP00000343896,9606.ENSP00000346080,9606.ENSP00000346466,9606.ENSP00000347427,9606.ENSP00000348234,9606.ENSP00000348565,9606.ENSP00000348838,9606.ENSP00000348965,9606.ENSP00000349678,9606.ENSP00000349877,9606.ENSP00000349970,9606.ENSP00000351497,9606.ENSP00000352798,9606.ENSP00000354394,9606.ENSP00000354522,9606.ENSP00000354826,9606.ENSP00000355925,9606.ENSP00000358925,9606.ENSP00000358939,9606.ENSP00000359095,9606.ENSP00000360966,9606.ENSP00000361010,9606.ENSP00000361032,9606.ENSP00000361092,9606.ENSP00000361486,9606.ENSP00000361705,9606.ENSP00000363257,9606.ENSP00000363463,9606.ENSP00000367721,9606.ENSP00000368801,9606.ENSP00000369545,9606.ENSP00000370419,9606.ENSP00000370542,9606.ENSP00000373905,9606.ENSP00000375951,9606.ENSP00000377390,9606.ENSP00000378359,9606.ENSP00000378364,9606.ENSP00000378400,9606.ENSP00000380661,9606.ENSP00000381250,9606.ENSP00000383996,9606.ENSP00000384018,9606.ENSP00000384515,9606.ENSP00000384899,9606.ENSP00000385814,9606.ENSP00000385923,9606.ENSP00000387010,9606.ENSP00000387694,9606.ENSP00000388631,9606.ENSP00000393840,9606.ENSP00000398798,9606.ENSP00000404121,9606.ENSP00000406293,9606.ENSP00000411418,9606.ENSP00000413908,9606.ENSP00000414398,9606.ENSP00000415430,9606.ENSP00000415464,9606.ENSP00000415822,9606.ENSP00000421926,9606.ENSP00000425864,9606.ENSP00000436786,9606.ENSP00000437659,9606.ENSP00000437783,9606.ENSP00000438399,9606.ENSP00000440984,9606.ENSP00000444156,9606.ENSP00000445175,9606.ENSP00000445408,9606.ENSP00000450607,9606.ENSP00000452762,9606.ENSP00000454071,9606.ENSP00000454973,9606.ENSP00000457991,9606.ENSP00000458954,9606.ENSP00000459533,9606.ENSP00000461269,9606.ENSP00000461879,9606.ENSP00000465075,9606.ENSP00000465685,9606.ENSP00000466477,9606.ENSP00000466664,9606.ENSP00000468002,9606.ENSP00000468592,9606.ENSP00000472914,9606.ENSP00000477715,9606.ENSP00000477973,9606.ENSP00000481859,9606.ENSP00000482075,9606.ENSP00000484669,9606.ENSP00000486891,9606.ENSP00000487971,9606.ENSP00000493252,9606.ENSP00000494162,9606.ENSP00000498282,9606.ENSP00000498803	SLC7A2,TRAPPC6A,MAP4K5,CLDN11,BCL3,PPP1R15A,GMIP,SPAG7,CINP,PYGB,TULP2,RELB,CLASRP,PPP1R37,SP4,C1QBP,CPD,GOSR1,PLCG1,TSKS,SUGP1,VIL1,ACKR4,QTRT1,DOCK7,TSG101,RIN2,USP37,DDX56,HAL,TAOK1,VAC14,ATP5F1B,ATF1,CELSR1,MARK4,PACSIN2,DCPS,FARP2,MCM6,CCNT2,ZRANB3,DARS1,ACAD11,FETUB,CPT1A,SLC38A4,SLC39A5,ANKRD52,BCAM,PSMB6,UBXN4,CNPY2,AHSG,TIMD4,CDKAL1,STRA8,NINL,CEP164,LDHAL6A,TMEM163,OTULIN,ELMSAN1,PPARG,HMGCR,ISL2,USP24,DOCK6,RNF25,DIP2B,PCSK9,IRF2BP1,CALB2,FBXO22,ATG4D,HAVCR2,ZHX3,HNF4A,MMP19,STAT2,GLS,BACE1,PINX1,KDF1,NUDC,RCN2,NQO1,ARID1A,ATG4C,SLC2A2,MAP11,ZNF335,CARM1,STK25,S1PR5,GP1BA,P2RX7,HGS,GAS6,NAB1,SARNP,SPTY2D1,PUM2,NFAT5,RGS12,RASSF6,SFN,PTK2,SMC4,USP1,SMARCA4,RPL22L1,WDR91,MINK1,TAT,UBA5,UBE2C,DYNC1H1,MYBPHL,ATP13A1,ERGIC3,FCGR2B,COL18A1,STAT1,TOP1,CALD1,PROX1,PSRC1,SARS1,PRMT6,SLC2A6,REXO4,SURF2,SURF6,PCIF1,DNTTIP1,ZDHHC18,MACO1,NUP160,WBP4,NABP2,TTC38,SDC1,DNM2,TTLL4,PPP6R3,ADH6,SLC11A2,LIMA1,CEP250,APOF,CERT1,NCOR2,PARVB,GATAD2A,RPAIN,NUCB1,R3HDM1,SLC12A5,PLCD4,BLOC1S3,ZNF142,ILF3,TCEA3,RAB3GAP1,BCS1L,DNAJB11,GTSE1,LARP4,ATXN1L,UIMC1,BORCS8,KMT2A,PHC1,LDHC,IST1,AP3B2,ARMC6,LDHA,RABEP1,TIMELESS,ETFA,LDLR,SCAPER,PHLPP2,NUP88,LITAF,SCIMP,POLR2A,SPC24,AP1M2,TSSK6,SLC44A2,KANK2,BCAS3,SUGP2,CPEB1,STAG3,PAN2,PTGES3,CPSF1,TCF7L2,LPIN3,ZFHX3,CBLC,BSND,KRI1

### Sheet: Supplementary Table 7
Supplementary Table 7: Pathway enrichment analysis results of all genes associated with metAgeGap only in males
#category	term ID	term description	observed gene count	background gene count	strength	signal	false discovery rate	matching proteins in your network (labels)
STRING clusters	CL:18723	Mixed, incl. Complement and coagulation cascades, and Protein-lipid complex	13	196	0.68	0.41	0.0179	APOH,F12,SAA4,TMPRSS11E,PLG,SERPINF2,SERPINA11,FGG,SERPINA6,CPN1,SHBG,SAA2,MRC1
STRING clusters	CL:18726	Complement and coagulation cascades, and Protein-lipid complex	12	161	0.74	0.42	0.0179	APOH,F12,SAA4,TMPRSS11E,PLG,SERPINF2,SERPINA11,FGG,SERPINA6,CPN1,SHBG,SAA2
STRING clusters	CL:25499	Mostly uncharacterized, incl. Cerebral cavernous malformation, and EMI domain	6	38	1.06	0.45	0.0179	SNX17,FNDC4,ZNF512,C2orf16,CCDC121,KRTCAP3
STRING clusters	CL:25501	Mostly uncharacterized, incl. EMI domain, and Beta-casein-like	5	19	1.28	0.47	0.0179	FNDC4,ZNF512,C2orf16,CCDC121,KRTCAP3
STRING clusters	CL:25526	Mixed, incl. Domain of unknown function DUF4515, and GPCR family 2, Ig-hepta-like receptor	4	5	1.77	0.48	0.0179	FNDC4,ZNF512,C2orf16,CCDC121
STRING clusters	CL:18727	Complement and coagulation cascades, and Positive regulation of opsonization	9	115	0.76	0.38	0.0277	F12,TMPRSS11E,PLG,SERPINF2,SERPINA11,FGG,SERPINA6,CPN1,SHBG
Monarch	EFO:0004529	Lipid measurement	110	2400	0.52	1.54	1.09e-27	BAIAP2L1,QPCTL,APOH,RSPH6A,RPS6KB1,GLI1,SLC30A3,SNX17,SLC35D1,PEPD,IRF1,ATP1B2,FXR2,DHX58,SBF2,DDB2,CTDSPL2,TUBGCP4,TMEM62,IFT172,RORA,SCARB1,SPG11,EIF3J,VMP1,NLRC5,HPN,WDR76,ZNF106,GCKR,GPN1,INHBE,TTBK2,TP53,DMWD,MYO1E,DPYSL5,UBR1,TNFSF12,ENSP00000293826,TRIM54,MRPL33,BRI3,HIF1AN,MAP1A,CHRNB1,COL3A1,RBKS,TBL2,TMPRSS11E,ZBTB4,INHBC,PLG,MADD,TMEM70,SENP3,DNMBP,GCSH,SERPINF2,PKD2L1,ABCA9,SNRPD2,BAZ1B,PPM1G,BABAM2,TNFSF13,FZD9,HKDC1,WARS1,ZNF512,SH3YL1,GTF3C2,SLC25A47,SLC22A2,ADAMTS4,INPP5A,SEC31B,AHNAK,NRBP1,MPV17,SHBG,CATSPER2,TP53BP1,STAG1,ST3GAL2,CAPN3,FRMD4B,R3HDM2,CGREF1,C2orf16,WDR81,FCHO2,CPS1,FRMD5,PRKCA,ERLIN1,BCL7B,EIF2B4,RNF130,MYBPC3,PEAK1,DNAH2,ABCA8,GIPR,NR1H3,ELOC,SLC4A1AP,VPS11,COBLL1,ATP8B1
Monarch	EFO:0005105	Lipid or lipoprotein measurement	113	2526	0.51	1.51	1.09e-27	BAIAP2L1,QPCTL,APOH,RSPH6A,RPS6KB1,SPI1,GLI1,SLC30A3,SNX17,SLC35D1,PEPD,IRF1,ATP1B2,FXR2,DHX58,SBF2,DDB2,CTDSPL2,TUBGCP4,TMEM62,IFT172,RORA,SCARB1,SPG11,EIF3J,VMP1,NLRC5,HPN,WDR76,ZNF106,GCKR,GPN1,INHBE,TTBK2,TP53,DMWD,MYO1E,DPYSL5,UBR1,TNFSF12,ENSP00000293826,TRIM54,MRPL33,BRI3,HIF1AN,MAP1A,CHRNB1,COL3A1,RBKS,TBL2,TMPRSS11E,ZBTB4,INHBC,PLG,MADD,TMEM70,SENP3,DNMBP,GCSH,SERPINF2,PKD2L1,ABCA9,SNRPD2,BAZ1B,PPM1G,BABAM2,TNFSF13,FZD9,HKDC1,WARS1,ZNF512,SH3YL1,GTF3C2,SLC25A47,SLC22A2,ADAMTS4,INPP5A,SEC31B,AHNAK,NRBP1,MPV17,SHBG,CATSPER2,TP53BP1,STAG1,ST3GAL2,CAPN3,FRMD4B,R3HDM2,CGREF1,C2orf16,WDR81,FCHO2,CPS1,FRMD5,PRKCA,ERLIN1,BCL7B,EIF2B4,RNF130,MYBPC3,PEAK1,DDX19B,DNAH2,ABCA8,GIPR,NR1H3,ELOC,SLC4A1AP,VPS11,COBLL1,ATP8B1,HMBS
Monarch	EFO:0004732	Lipoprotein measurement	78	1426	0.6	1.67	1.84e-22	BAIAP2L1,APOH,RSPH6A,SPI1,GLI1,SLC30A3,SNX17,PEPD,IRF1,DHX58,DDB2,CTDSPL2,TUBGCP4,TMEM62,IFT172,RORA,SCARB1,SPG11,EIF3J,VMP1,NLRC5,GCKR,INHBE,TTBK2,TP53,DMWD,DPYSL5,TNFSF12,ENSP00000293826,TRIM54,MAP1A,TBL2,TMPRSS11E,INHBC,PLG,MADD,TMEM70,PKD2L1,ABCA9,BAZ1B,BABAM2,TNFSF13,ZNF512,SH3YL1,GTF3C2,SLC25A47,SLC22A2,ADAMTS4,AHNAK,MPV17,SHBG,CATSPER2,TP53BP1,STAG1,ST3GAL2,CAPN3,R3HDM2,CGREF1,WDR81,FCHO2,CPS1,FRMD5,PRKCA,ERLIN1,BCL7B,EIF2B4,RNF130,MYBPC3,DDX19B,ABCA8,GIPR,NR1H3,ELOC,SLC4A1AP,VPS11,COBLL1,ATP8B1,HMBS
Monarch	EFO:0004555	Glycoprotein measurement	63	916	0.7	1.96	2.61e-22	BAIAP2L1,APOH,RSPH6A,STN1,RPS6KB1,SLC30A3,SNX17,PEPD,IRF1,FXR2,SBF2,DDB2,RORA,EIF3J,SLC12A2,HPN,GCKR,SAT2,TP53,SPC25,DPYSL5,TNFSF12,ENSP00000293826,BRI3,MAP1A,CHRNB1,TMPRSS11E,MADD,SENP3,SERPINF2,PKD2L1,SERPINA11,PPM1G,BABAM2,TNFSF13,FZD9,HKDC1,WARS1,GTF3C2,SUPV3L1,SLC25A47,PFKFB2,WDR78,G6PC2,MPV17,SHBG,STAG1,CAPN3,R3HDM2,MAD1L1,CGREF1,WDR81,CPS1,PRKCA,ERLIN1,MYEOV,EIF2B4,MYBPC3,DNAH2,ABCA8,NR1H3,SLC4A1AP,COBLL1
Monarch	EFO:0004696	Sex hormone-binding globulin measurement	53	625	0.79	2.24	3.49e-22	BAIAP2L1,APOH,RSPH6A,STN1,SLC30A3,SNX17,PEPD,IRF1,FXR2,DDB2,RORA,EIF3J,SLC12A2,HPN,GCKR,SAT2,TP53,DPYSL5,TNFSF12,ENSP00000293826,BRI3,MAP1A,CHRNB1,TMPRSS11E,SENP3,SERPINF2,SERPINA11,PPM1G,BABAM2,TNFSF13,FZD9,HKDC1,WARS1,GTF3C2,SLC25A47,WDR78,MPV17,SHBG,STAG1,CAPN3,R3HDM2,MAD1L1,CGREF1,WDR81,CPS1,PRKCA,ERLIN1,MYEOV,EIF2B4,DNAH2,ABCA8,SLC4A1AP,COBLL1
Monarch	EFO:0004530	Triglyceride measurement	57	787	0.72	1.98	5.21e-21	APOH,RPS6KB1,GLI1,SLC30A3,SNX17,SLC35D1,PEPD,DDB2,CTDSPL2,TUBGCP4,RORA,SCARB1,EIF3J,VMP1,HPN,WDR76,ZNF106,GCKR,GPN1,TTBK2,TP53,DPYSL5,UBR1,TNFSF12,ENSP00000293826,TRIM54,MRPL33,MAP1A,RBKS,TBL2,INHBC,PLG,MADD,BAZ1B,PPM1G,BABAM2,ZNF512,GTF3C2,SLC22A2,INPP5A,SEC31B,NRBP1,MPV17,TP53BP1,STAG1,CAPN3,R3HDM2,CGREF1,C2orf16,FRMD5,PRKCA,ERLIN1,EIF2B4,MYBPC3,NR1H3,SLC4A1AP,COBLL1
Monarch	EFO:0011008	Sex hormone measurement	61	944	0.67	1.82	2.22e-20	BAIAP2L1,QPCTL,APOH,RSPH6A,STN1,SLC30A3,SNX17,PEPD,IRF1,ATP1B2,FXR2,SBF2,DDB2,RORA,EIF3J,SLC12A2,HPN,WDR76,GCKR,SAT2,TP53,DPYSL5,TNFSF12,ENSP00000293826,BRI3,MAP1A,CHRNB1,TMPRSS11E,ZBTB4,SENP3,DNMBP,SERPINF2,SERPINA11,SNRPD2,PPM1G,BABAM2,TNFSF13,FZD9,HKDC1,WARS1,GTF3C2,SLC25A47,WDR78,MPV17,SHBG,STAG1,CAPN3,R3HDM2,MAD1L1,CGREF1,WDR81,CPS1,PRKCA,ERLIN1,BCL7B,MYEOV,EIF2B4,DNAH2,ABCA8,SLC4A1AP,COBLL1
Monarch	EFO:0004730	Hormone measurement	75	1527	0.55	1.48	4.22e-19	BAIAP2L1,QPCTL,OXCT1,APOH,RSPH6A,STN1,SLC30A3,SNX17,PEPD,IRF1,ATP1B2,FXR2,SBF2,DDB2,RORA,EIF3J,VMP1,SLC12A2,HPN,WDR76,GCKR,GPN1,SAT2,TP53,SPC25,DPYSL5,STARD9,TNFSF12,ENSP00000293826,BRI3,MAP1A,CHRNB1,TMPRSS11E,ZBTB4,MADD,SENP3,DNMBP,SERPINF2,SERPINA11,SERPINA12,ABCA9,SNRPD2,PPM1G,BABAM2,TNFSF13,FZD9,HKDC1,WARS1,GTF3C2,SLC25A47,SLC22A2,WDR78,G6PC2,MPV17,SHBG,STAG1,CAPN3,R3HDM2,MAD1L1,CGREF1,C2orf16,WDR81,CPS1,PRKCA,ERLIN1,BCL7B,MYEOV,EIF2B4,MYBPC3,DNAH2,ABCA8,GIPR,NR1H3,SLC4A1AP,COBLL1
Monarch	EFO:0004535	Serum albumin measurement	25	128	1.15	2.92	6.02e-17	SNX17,RORA,EIF3J,SLC12A2,HPN,WDR76,GCKR,ENSP00000293826,MAP1A,MADD,SERPINF2,SERPINA11,RBPMS,BABAM2,TNFSF13,MPV17,TP53BP1,IFI27L1,CAPN3,WDR81,FRMD5,EIF2B4,MYBPC3,ABCA8,COBLL1
Monarch	EFO:0004747	Protein measurement	150	5856	0.27	0.86	2.23e-15	BAIAP2L1,QPCTL,OXCT1,OTUB2,APOH,RSPH6A,STN1,RPS6KB1,SPI1,GLI1,SLC30A3,SNX17,PKD2,PEPD,IRF1,ATP1B2,FXR2,DHX58,F12,SBF2,DDB2,CTDSPL2,TUBGCP4,TMEM62,IFT172,RORA,SCARB1,SPG11,EIF3J,VMP1,SLC12A2,NLRC5,HPN,WDR76,ZNF106,GCKR,GPN1,INHBE,TTBK2,SAT2,TP53,DMWD,IQGAP2,SAA4,SPC25,LY96,FCSK,DPYSL5,STARD9,TNFSF12,ENSP00000293826,TRIM54,MRPL33,BRI3,ATMIN,MAP1A,CHRNB1,RBKS,LCMT2,TBL2,TMPRSS11E,ZBTB4,INHBC,PLG,MADD,TMEM70,SENP3,DNMBP,OS9,SERPINF2,PKD2L1,GANC,SERPINA11,FGG,LRAT,RBPMS,B4GALNT1,SERPINA12,ABCA9,BAZ1B,PPM1G,SERPINA6,BABAM2,TNFSF13,APOL3,UNC119B,FZD9,HKDC1,WARS1,ZNF512,GRK6,SH3YL1,GTF3C2,SUPV3L1,CTRB1,SLC25A47,SLC22A2,PFKFB2,ADAMTS4,PPOX,NIT1,IL6R,CHUK,CPN1,WDR78,G6PC2,AHNAK,MPV17,SHBG,CATSPER2,TP53BP1,STAG1,IFI27L1,ST3GAL2,CAPN3,RUNX3,R3HDM2,MAD1L1,CGREF1,C2orf16,DPAGT1,WDR81,BCAR1,FCHO2,CPS1,FRMD5,PRKCA,KIF5A,FBXO46,ERLIN1,BCL7B,MYEOV,EIF2B4,RNF130,ZMYND8,MYBPC3,RAB5C,DDX19B,MRC1,ADAL,DNAH2,ABCA8,GIPR,NR1H3,ELOC,SLC4A1AP,VPS11,COBLL1,ATP8B1,HMBS
Monarch	EFO:0004872	Inflammatory biomarker measurement	60	1226	0.55	1.35	1.49e-14	APOH,RSPH6A,RPS6KB1,SPI1,GLI1,SLC30A3,SNX17,PEPD,IRF1,DDB2,TMEM62,RORA,SCARB1,SPG11,EIF3J,VMP1,NLRC5,HPN,ZNF106,GCKR,SPC25,DPYSL5,TNFSF12,ENSP00000293826,MRPL33,MAP1A,RBKS,TMPRSS11E,PLG,MADD,GANC,LRAT,RBPMS,BAZ1B,BABAM2,GRK6,SH3YL1,GTF3C2,SLC25A47,SLC22A2,IL6R,SCD,AHNAK,MPV17,CATSPER2,TP53BP1,STAG1,CAPN3,R3HDM2,CPS1,ERLIN1,BCL7B,EIF2B4,MYBPC3,ASB2,ABCA8,NR1H3,SLC4A1AP,COBLL1,HMBS
Monarch	EFO:0004614	Apolipoprotein A 1 measurement	35	396	0.81	1.89	1.52e-14	APOH,RSPH6A,SPI1,GLI1,PEPD,DDB2,TMEM62,RORA,SCARB1,SPG11,EIF3J,NLRC5,GCKR,TNFSF12,ENSP00000293826,MAP1A,TMPRSS11E,PLG,MADD,BAZ1B,SH3YL1,SLC25A47,SLC22A2,CATSPER2,TP53BP1,STAG1,R3HDM2,CPS1,ERLIN1,EIF2B4,MYBPC3,ABCA8,NR1H3,COBLL1,HMBS
Monarch	EFO:0004582	Liver enzyme measurement	57	1124	0.57	1.37	2.11e-14	BAIAP2L1,APOH,GLI1,SLC30A3,SNX17,PKD2,PEPD,IRF1,IFT172,RORA,EIF3J,NLRC5,GCKR,TP53,IQGAP2,SPC25,LY96,FCSK,UBR1,MAP1A,TMPRSS11E,INHBC,MADD,DNMBP,SERPINF2,PKD2L1,RBPMS,BAZ1B,PPM1G,SERPINA6,BABAM2,APOL3,UNC119B,HKDC1,SUPV3L1,IL6R,CHUK,CPN1,AHNAK,CATSPER2,TP53BP1,STAG1,CGREF1,C2orf16,WDR81,FCHO2,CPS1,FRMD5,PRKCA,ERLIN1,EIF2B4,MYBPC3,MRC1,DNAH2,SLC4A1AP,COBLL1,ATP8B1
Monarch	EFO:0004908	Testosterone measurement	37	465	0.76	1.77	3.48e-14	BAIAP2L1,QPCTL,APOH,ATP1B2,FXR2,SBF2,RORA,HPN,WDR76,GCKR,TP53,TNFSF12,ENSP00000293826,BRI3,MAP1A,CHRNB1,ZBTB4,SENP3,DNMBP,SERPINF2,SNRPD2,TNFSF13,FZD9,HKDC1,WARS1,GTF3C2,SLC25A47,SHBG,STAG1,R3HDM2,WDR81,ERLIN1,EIF2B4,DNAH2,ABCA8,SLC4A1AP,COBLL1
Monarch	EFO:0004298	Cardiovascular measurement	82	2378	0.4	1.01	1.75e-12	BAIAP2L1,APOH,RSPH6A,STN1,SPI1,GLI1,SLC30A3,SNX17,PKD2,PEPD,IRF1,F12,SBF2,DDB2,TMEM62,RORA,SCARB1,SPG11,EIF3J,VMP1,NLRC5,KCNH4,GCKR,TP53,DMWD,SPC25,FCSK,MYO1E,TNFSF12,ENSP00000293826,MAP1A,COL3A1,TBL2,TMPRSS11E,ZBTB4,INHBC,PLG,MADD,TMEM70,PKD2L1,RBPMS,ABCA9,BAZ1B,BABAM2,TNFSF13,ZNF512,GRK6,SH3YL1,GTF3C2,SLC25A47,SLC22A2,PFKFB2,INPP5A,CPN1,G6PC2,SHBG,CATSPER2,TP53BP1,STAG1,PLA2G4F,FRMD4B,RUNX3,R3HDM2,C2orf16,WDR81,FCHO2,CPS1,FRMD5,PRKCA,ERLIN1,MYEOV,TMEM171,EIF2B4,RNF130,MYBPC3,DNAH2,ABCA8,GIPR,NR1H3,COBLL1,ATP8B1,HMBS
Monarch	EFO:0004612	High density lipoprotein cholesterol measurement	43	740	0.63	1.39	3.05e-12	RSPH6A,GLI1,SLC30A3,PEPD,DHX58,DDB2,CTDSPL2,TUBGCP4,TMEM62,RORA,SCARB1,SPG11,EIF3J,NLRC5,INHBE,TTBK2,ENSP00000293826,MAP1A,TBL2,TMPRSS11E,INHBC,MADD,BAZ1B,TNFSF13,SH3YL1,SLC22A2,ADAMTS4,AHNAK,CATSPER2,TP53BP1,STAG1,CAPN3,R3HDM2,FCHO2,CPS1,FRMD5,ERLIN1,BCL7B,MYBPC3,ABCA8,NR1H3,VPS11,COBLL1
Monarch	EFO:0004458	C-reactive protein measurement	31	393	0.76	1.58	1.54e-11	APOH,RPS6KB1,SPI1,SLC30A3,SNX17,IRF1,DDB2,RORA,SCARB1,SPG11,EIF3J,HPN,ZNF106,GCKR,DPYSL5,MRPL33,MAP1A,RBKS,MADD,BAZ1B,BABAM2,GTF3C2,IL6R,AHNAK,MPV17,TP53BP1,STAG1,BCL7B,EIF2B4,MYBPC3,SLC4A1AP
Monarch	EFO:0005278	Cardiovascular disease biomarker measurement	75	2228	0.39	0.94	1.21e-10	BAIAP2L1,APOH,RSPH6A,STN1,SPI1,GLI1,SLC30A3,SNX17,PEPD,IRF1,F12,SBF2,DDB2,TMEM62,RORA,SCARB1,SPG11,EIF3J,VMP1,NLRC5,KCNH4,GCKR,TP53,DMWD,SPC25,FCSK,MYO1E,TNFSF12,ENSP00000293826,MAP1A,COL3A1,TBL2,TMPRSS11E,PLG,MADD,TMEM70,PKD2L1,RBPMS,ABCA9,BAZ1B,BABAM2,TNFSF13,ZNF512,GRK6,SH3YL1,GTF3C2,SLC25A47,SLC22A2,INPP5A,G6PC2,SHBG,CATSPER2,TP53BP1,STAG1,PLA2G4F,FRMD4B,RUNX3,R3HDM2,WDR81,FCHO2,CPS1,FRMD5,PRKCA,ERLIN1,MYEOV,EIF2B4,RNF130,MYBPC3,DNAH2,ABCA8,GIPR,NR1H3,COBLL1,ATP8B1,HMBS
Monarch	EFO:0004627	IGF-1 measurement	23	227	0.87	1.63	3.27e-10	OXCT1,APOH,SLC30A3,SNX17,DDB2,EIF3J,VMP1,WDR76,DPYSL5,STARD9,ENSP00000293826,MAP1A,TMPRSS11E,BABAM2,TNFSF13,SLC22A2,STAG1,CAPN3,R3HDM2,PRKCA,EIF2B4,MYBPC3,NR1H3
Monarch	EFO:0005127	Cancer biomarker measurement	28	365	0.75	1.44	4.82e-10	OXCT1,APOH,SLC30A3,SNX17,DDB2,EIF3J,VMP1,WDR76,GCKR,FCSK,DPYSL5,STARD9,ENSP00000293826,MAP1A,TMPRSS11E,SERPINA12,BABAM2,TNFSF13,SLC22A2,STAG1,CAPN3,R3HDM2,PPIP5K1,PRKCA,EIF2B4,MYBPC3,DNAH2,NR1H3
Monarch	EFO:0004503	Hematological measurement	113	4592	0.25	0.71	9.91e-09	BAIAP2L1,FAM107B,APOH,RSPH6A,STN1,RPS6KB1,KAT2A,SPI1,MAPRE3,SLC30A3,SNX17,SLC35D1,PEPD,IRF1,ATP1B2,FXR2,DHX58,F12,SBF2,DDB2,CTDSPL2,RORA,SCARB1,VMP1,SLC12A2,NLRC5,HPN,ZNF106,GCKR,GPN1,INHBE,TTBK2,TP53,IQGAP2,SPC25,MYO1E,DPYSL5,TNFSF12,ENSP00000293826,TRIM54,MRPL33,BRI3,ATMIN,MAP1A,COL3A1,RBKS,LCMT2,TBL2,TMPRSS11E,ZBTB4,INHBC,PLG,MADD,PKD2L1,GANC,YOD1,FGG,RBPMS,BAZ1B,TNFSF13,APOL3,UNC119B,HKDC1,ZNF512,GRK6,GTF2E2,SUPV3L1,PFKFB2,LGR6,ADAMTS4,ARHGAP30,USF1,IL6R,SCD,CPN1,WDR78,G6PC2,AHNAK,SHBG,CATSPER2,TP53BP1,STAG1,CAPN3,RUNX3,MIER1,R3HDM2,MAD1L1,C2orf16,DPAGT1,FCHO2,CPS1,FRMD5,TECPR1,FBXO46,TMEM171,EIF2B4,RNF130,ZMYND8,MYBPC3,RAB5C,ASB2,PEAK1,ADAL,HSPB9,DNAH2,GIPR,NR1H3,UBE2F,VPS11,COBLL1,EPB42,ATP8B1,ARHGAP9
Monarch	EFO:0004615	Apolipoprotein B measurement	26	360	0.72	1.28	1.06e-08	BAIAP2L1,APOH,SNX17,SCARB1,GCKR,TP53,DMWD,DPYSL5,TRIM54,TMPRSS11E,PKD2L1,ABCA9,BABAM2,GTF3C2,SLC22A2,MPV17,STAG1,R3HDM2,WDR81,PRKCA,EIF2B4,DDX19B,ABCA8,GIPR,SLC4A1AP,COBLL1
Monarch	EFO:0004574	Total cholesterol measurement	30	497	0.64	1.17	1.79e-08	APOH,RSPH6A,SLC30A3,SNX17,IRF1,IFT172,RORA,SCARB1,VMP1,GCKR,TP53,DMWD,DPYSL5,TBL2,TMPRSS11E,PKD2L1,BAZ1B,BABAM2,ZNF512,GTF3C2,SLC22A2,MPV17,SHBG,ST3GAL2,CGREF1,PRKCA,EIF2B4,GIPR,ELOC,SLC4A1AP
Monarch	EFO:0004468	Glucose measurement	30	523	0.62	1.1	5.55e-08	QPCTL,RPS6KB1,SLC30A3,DHX58,SBF2,GCKR,GPN1,TP53,SPC25,DPYSL5,MRPL33,MADD,PKD2L1,BAZ1B,BABAM2,HKDC1,WARS1,SUPV3L1,PFKFB2,G6PC2,SHBG,HMG20A,R3HDM2,MAD1L1,C2orf16,EIF2B4,MYBPC3,GIPR,NR1H3,COBLL1
Monarch	EFO:0004532	Serum gamma-glutamyl transferase measurement	23	317	0.72	1.18	1.32e-07	SLC30A3,SNX17,IFT172,RORA,GCKR,IQGAP2,UBR1,MAP1A,TMPRSS11E,DNMBP,RBPMS,BAZ1B,PPM1G,BABAM2,UNC119B,CPN1,AHNAK,CATSPER2,STAG1,CGREF1,EIF2B4,COBLL1,ATP8B1
Monarch	EFO:0006842	Diabetes mellitus biomarker	33	658	0.56	1	1.55e-07	QPCTL,RPS6KB1,SLC30A3,PEPD,DHX58,SBF2,GCKR,GPN1,TP53,SPC25,DPYSL5,MRPL33,MADD,PKD2L1,SERPINA12,BAZ1B,BABAM2,HKDC1,WARS1,SUPV3L1,PFKFB2,G6PC2,SHBG,HMG20A,R3HDM2,MAD1L1,C2orf16,CPS1,EIF2B4,MYBPC3,GIPR,NR1H3,COBLL1
Monarch	EFO:0004736	Aspartate aminotransferase measurement	24	369	0.68	1.08	3.9e-07	APOH,GLI1,PEPD,IRF1,RORA,NLRC5,GCKR,TP53,SPC25,INHBC,MADD,DNMBP,PKD2L1,APOL3,HKDC1,CPN1,C2orf16,FCHO2,PRKCA,ERLIN1,MYBPC3,MRC1,DNAH2,ATP8B1
Monarch	EFO:0004509	Hemoglobin measurement	46	1228	0.44	0.84	3.98e-07	RPS6KB1,SPI1,SBF2,CTDSPL2,RORA,SCARB1,VMP1,ZNF106,GCKR,GPN1,TP53,IQGAP2,SPC25,TRIM54,ATMIN,MAP1A,LCMT2,ZBTB4,INHBC,MADD,PKD2L1,GANC,RBPMS,UNC119B,HKDC1,SUPV3L1,PFKFB2,IL6R,G6PC2,SHBG,TP53BP1,R3HDM2,MAD1L1,C2orf16,DPAGT1,FCHO2,CPS1,FRMD5,FBXO46,EIF2B4,MYBPC3,DNAH2,GIPR,NR1H3,COBLL1,ATP8B1
Monarch	EFO:0010934	Aspartate aminotransferase to alanine aminotransferase ratio	14	126	0.91	1.16	2.92e-06	APOH,PEPD,SF3B3,DNMBP,PKD2L1,APOL3,SUPV3L1,PFKFB2,CPN1,PRKCA,ERLIN1,MRC1,COBLL1,ATP8B1
Monarch	EFO:0006845	Liver disease biomarker	16	177	0.82	1.08	3.59e-06	APOH,PEPD,GCKR,IQGAP2,SF3B3,DNMBP,PKD2L1,APOL3,SUPV3L1,PFKFB2,CPN1,PRKCA,ERLIN1,MRC1,COBLL1,ATP8B1
Monarch	EFO:0004586	Complete blood cell count	75	2849	0.28	0.63	5.76e-06	BAIAP2L1,FAM107B,APOH,RSPH6A,STN1,MAPRE3,SLC35D1,PEPD,IRF1,ATP1B2,FXR2,SBF2,DDB2,RORA,SCARB1,VMP1,SLC12A2,NLRC5,HPN,ZNF106,GCKR,INHBE,TP53,IQGAP2,SPC25,BRI3,MAP1A,INHBC,PLG,MADD,PKD2L1,GANC,YOD1,RBPMS,BAZ1B,APOL3,UNC119B,HKDC1,ZNF512,GRK6,PFKFB2,LGR6,ADAMTS4,ARHGAP30,USF1,IL6R,SCD,WDR78,AHNAK,TP53BP1,CAPN3,RUNX3,MIER1,R3HDM2,MAD1L1,C2orf16,DPAGT1,CPS1,TECPR1,FBXO46,TMEM171,RNF130,ZMYND8,MYBPC3,RAB5C,ASB2,PEAK1,ADAL,HSPB9,DNAH2,NR1H3,UBE2F,COBLL1,ATP8B1,ARHGAP9
Monarch	EFO:0004308	Leukocyte count	60	2057	0.33	0.66	7.43e-06	BAIAP2L1,APOH,RSPH6A,MAPRE3,SLC35D1,PEPD,IRF1,FXR2,SBF2,DDB2,RORA,SCARB1,VMP1,SLC12A2,NLRC5,GCKR,INHBE,TP53,IQGAP2,SPC25,BRI3,INHBC,MADD,PKD2L1,GANC,YOD1,RBPMS,APOL3,HKDC1,GRK6,PFKFB2,ADAMTS4,ARHGAP30,USF1,IL6R,SCD,WDR78,AHNAK,TP53BP1,CAPN3,RUNX3,MIER1,R3HDM2,DPAGT1,CPS1,FBXO46,TMEM171,RNF130,ZMYND8,MYBPC3,RAB5C,ASB2,PEAK1,ADAL,HSPB9,DNAH2,NR1H3,UBE2F,COBLL1,ARHGAP9
Monarch	EFO:0004611	Low density lipoprotein cholesterol measurement	29	624	0.53	0.82	7.81e-06	BAIAP2L1,APOH,RSPH6A,SNX17,IRF1,RORA,SCARB1,VMP1,GCKR,TP53,DMWD,TBL2,TMPRSS11E,TMEM70,PKD2L1,ABCA9,BABAM2,GTF3C2,SLC22A2,SHBG,STAG1,R3HDM2,WDR81,PRKCA,EIF2B4,RNF130,GIPR,COBLL1,ATP8B1
Monarch	EFO:0004742	Renal system measurement	33	838	0.46	0.71	3.39e-05	RPS6KB1,MAPRE3,SNX17,SLC35D1,PKD2,F12,SBF2,DDB2,RORA,VMP1,GCKR,DPYSL5,MRPL33,RBKS,ZBTB4,INHBC,RBPMS,BAZ1B,BABAM2,APOL3,GRK6,SH3YL1,SLC22A2,PFKFB2,LGR6,WDR78,R3HDM2,DPAGT1,CPS1,TMEM171,MYBPC3,GIPR,NR1H3
Monarch	EFO:0004735	Serum alanine aminotransferase measurement	20	342	0.63	0.82	4.18e-05	APOH,PEPD,RORA,FCSK,TMPRSS11E,DNMBP,PKD2L1,SERPINA6,APOL3,HKDC1,SUPV3L1,CHUK,CPN1,AHNAK,CPS1,PRKCA,ERLIN1,DNAH2,COBLL1,ATP8B1
Monarch	EFO:0004533	Alkaline phosphatase measurement	23	465	0.56	0.74	7.91e-05	BAIAP2L1,SNX17,PKD2,EIF3J,GCKR,LY96,MAP1A,TMPRSS11E,SERPINF2,PKD2L1,BAZ1B,BABAM2,APOL3,IL6R,CATSPER2,TP53BP1,WDR81,FCHO2,CPS1,FRMD5,EIF2B4,MYBPC3,SLC4A1AP
Monarch	EFO:0009795	Serum urea measurement	13	147	0.81	0.86	9.34e-05	SLC35D1,DDB2,RORA,MRPL33,RBKS,RBPMS,SH3YL1,LGR6,WDR78,R3HDM2,CPS1,TMEM171,GIPR
Monarch	EFO:0004531	Urate measurement	21	398	0.59	0.75	9.39e-05	GLI1,SLC30A3,SNX17,PKD2,SBF2,VMP1,GCKR,DPYSL5,TBL2,INHBC,SERPINF2,BAZ1B,BABAM2,INPP5A,MPV17,R3HDM2,CPS1,TECPR1,TMEM171,EIF2B4,DDX19B
Monarch	EFO:0007878	Alcohol consumption measurement	19	332	0.62	0.76	0.00011	APOH,SPI1,SNX17,PEPD,CTDSPL2,SCARB1,GCKR,GPN1,ENSP00000293826,TNFSF13,TP53BP1,CAPN3,R3HDM2,MAD1L1,CPS1,ERLIN1,MYBPC3,DNAH2,COBLL1
Monarch	EFO:0004465	Fasting blood glucose measurement	12	126	0.84	0.86	0.00012	QPCTL,DHX58,GCKR,GPN1,SPC25,DPYSL5,MRPL33,MADD,WARS1,G6PC2,HMG20A,C2orf16
Monarch	EFO:0005091	Monocyte count	26	639	0.47	0.61	0.0004	SLC35D1,PEPD,FXR2,DDB2,SCARB1,VMP1,NLRC5,GCKR,TP53,SPC25,BRI3,INHBC,MADD,PKD2L1,RBPMS,ADAMTS4,ARHGAP30,IL6R,AHNAK,CAPN3,MIER1,R3HDM2,MYBPC3,RAB5C,HSPB9,ARHGAP9
Monarch	EFO:0004568	Serum non-albumin protein measurement	13	181	0.72	0.68	0.00073	RPS6KB1,VMP1,TP53,TNFSF12,ENSP00000293826,TNFSF13,ADAMTS4,PPOX,IL6R,RUNX3,FCHO2,RAB5C,DNAH2
Monarch	EFO:0004518	Creatinine measurement	16	281	0.62	0.63	0.00088	SNX17,F12,GCKR,DPYSL5,INHBC,BABAM2,APOL3,GRK6,SLC22A2,PFKFB2,WDR78,R3HDM2,CPS1,TMEM171,GIPR,NR1H3
Monarch	EFO:0004725	Metabolite measurement	34	1033	0.38	0.53	0.00088	RPS6KB1,SNX17,IRF1,F12,SBF2,SCARB1,HPN,GCKR,SAT2,SPC25,MYO1E,DPYSL5,TMPRSS11E,INHBC,SENP3,PKD2L1,BABAM2,APOL3,UNC119B,GRK6,GTF2E2,GTF3C2,SLC22A2,PFKFB2,WDR78,G6PC2,SHBG,R3HDM2,WDR81,CPS1,TMEM171,ASB2,GIPR,NR1H3
Monarch	EFO:0004741	Blood urea nitrogen measurement	9	84	0.89	0.68	0.0013	SLC35D1,RORA,MRPL33,RBKS,RBPMS,SH3YL1,R3HDM2,CPS1,GIPR
Monarch	EFO:0004541	HbA1c measurement	15	280	0.59	0.53	0.0034	RPS6KB1,SBF2,TP53,SPC25,MADD,PKD2L1,HKDC1,SUPV3L1,PFKFB2,G6PC2,SHBG,MAD1L1,EIF2B4,MYBPC3,NR1H3
Monarch	EFO:0004512	Bone measurement	56	2295	0.25	0.4	0.0041	BAIAP2L1,OXCT1,SNX17,PKD2,PEPD,SBF2,DDB2,RORA,SCARB1,EIF3J,SLC12A2,GCKR,TSPAN3,TP53,DMWD,SPC25,LY96,ENSP00000293826,BRI3,MAP1A,TMPRSS11E,ZBTB4,SERPINF2,PKD2L1,BAZ1B,BABAM2,TNFSF13,APOL3,FZD9,ZNF512,SLC22A2,LGR6,IL6R,INPP5A,SEC31B,CPN1,AHNAK,SHBG,CATSPER2,TP53BP1,RASGEF1C,MEPE,FRMD4B,DPAGT1,WDR81,FCHO2,CPS1,FRMD5,MYEOV,EIF2B4,MYBPC3,PEAK1,DNAH2,GIPR,SLC4A1AP,COBLL1
Monarch	EFO:0004746	Lipoprotein-associated phospholipase A(2) measurement	5	20	1.26	0.61	0.0047	SCARB1,VMP1,GCKR,TP53BP1,FRMD5
Monarch	EFO:0005271	Sleep duration	14	254	0.6	0.51	0.0047	DDB2,SCARB1,NLRC5,GCKR,MRPL33,BAZ1B,BABAM2,GTF3C2,ARHGAP30,STAG1,MAD1L1,C2orf16,FRMD5,COBLL1
Monarch	EFO:0007778	Urinary albumin to creatinine ratio	8	77	0.88	0.56	0.0048	SNX17,IRF1,SBF2,HPN,GCKR,GTF3C2,WDR81,CPS1
Monarch	EFO:0004315	Drinking behavior	13	225	0.62	0.5	0.0053	APOH,SNX17,PEPD,CTDSPL2,SCARB1,GCKR,BAZ1B,TP53BP1,CAPN3,R3HDM2,CPS1,MYBPC3,COBLL1
Monarch	EFO:0004348	Hematocrit	19	449	0.49	0.47	0.0053	SPI1,SLC30A3,SBF2,RORA,VMP1,GCKR,TTBK2,MRPL33,RBKS,INHBC,BAZ1B,HKDC1,TP53BP1,R3HDM2,C2orf16,HSPB9,DNAH2,COBLL1,ATP8B1
Monarch	EFO:0006843	Infectious disease biomarker	33	1087	0.35	0.42	0.0053	BAIAP2L1,MAPRE3,SLC35D1,PEPD,IRF1,DDB2,CTDSPL2,TUBGCP4,SCARB1,NLRC5,GCKR,INHBE,IQGAP2,SPC25,MYO1E,BRI3,MAP1A,PKD2L1,RBPMS,HKDC1,WDR78,CATSPER2,FRMD4B,RUNX3,MIER1,DPAGT1,CPS1,FRMD5,TMEM171,RNF130,DNAH2,NR1H3,COBLL1
Monarch	EFO:0010411	Triacylglycerol 50:4 measurement	4	10	1.47	0.59	0.0066	GCKR,MRPL33,RBKS,ZNF512
Monarch	EFO:0004466	Fasting blood insulin measurement	7	60	0.93	0.53	0.0074	PEPD,GCKR,GPN1,SPC25,MADD,C2orf16,COBLL1
Monarch	EFO:0008413	Susceptibility to urinary tract infection measurement	5	24	1.18	0.54	0.0086	CTDSPL2,TUBGCP4,MAP1A,CATSPER2,FRMD5
Monarch	EFO:0007937	Blood protein measurement	46	1810	0.27	0.37	0.0087	QPCTL,OTUB2,APOH,RPS6KB1,ATP1B2,F12,RORA,EIF3J,VMP1,HPN,WDR76,GCKR,TP53,SAA4,LY96,TNFSF12,ENSP00000293826,MAP1A,PLG,SERPINF2,SERPINA11,B4GALNT1,SERPINA12,TNFSF13,WARS1,GRK6,SH3YL1,CTRB1,ADAMTS4,PPOX,IL6R,CPN1,SHBG,TP53BP1,CAPN3,RUNX3,R3HDM2,WDR81,BCAR1,CPS1,KIF5A,EIF2B4,ZMYND8,MRC1,ADAL,ABCA8
Monarch	EFO:0004587	Lymphocyte count	24	694	0.4	0.41	0.0096	BAIAP2L1,MAPRE3,SLC35D1,PEPD,IRF1,DDB2,SCARB1,NLRC5,GCKR,INHBE,IQGAP2,SPC25,BRI3,PKD2L1,RBPMS,HKDC1,WDR78,RUNX3,MIER1,DPAGT1,CPS1,TMEM171,NR1H3,COBLL1
Monarch	EFO:0004329	Alcohol drinking	12	208	0.62	0.45	0.0098	APOH,SNX17,PEPD,CTDSPL2,SCARB1,GCKR,TP53BP1,CAPN3,R3HDM2,CPS1,MYBPC3,COBLL1
Monarch	EFO:0021522	Urinary sodium measurement	3	3	1.86	0.55	0.0098	SNX17,GCKR,CPS1
Monarch	EFO:0004993	Serum IgM measurement	4	12	1.39	0.53	0.0105	FXR2,ENSP00000293826,SENP3,TNFSF13
Monarch	EFO:0004980	Appendicular lean mass	14	286	0.55	0.42	0.0124	SNX17,PEPD,SBF2,SLC12A2,GCKR,TSPAN3,TP53,ENSP00000293826,ZBTB4,TNFSF13,ZNF512,CPS1,DNAH2,COBLL1
Monarch	EFO:0007973	Palmitoleic acid measurement	3	4	1.74	0.49	0.0159	GCKR,HIF1AN,PKD2L1
Monarch	EFO:0010358	Lysophosphatidylcholine 16:1 measurement	3	4	1.74	0.49	0.0159	GCKR,PKD2L1,ZNF512
Monarch	EFO:0010614	Follistatin measurement	3	4	1.74	0.49	0.0159	GCKR,TP53BP1,R3HDM2
Monarch	EFO:0004526	Mean corpuscular volume	27	875	0.35	0.35	0.0183	RSPH6A,STN1,PEPD,DHX58,CTDSPL2,RORA,SCARB1,ZNF106,GCKR,TP53,IQGAP2,ATMIN,TBL2,TMPRSS11E,RBPMS,UNC119B,HKDC1,GTF2E2,IL6R,TP53BP1,DPAGT1,FCHO2,CPS1,RAB5C,GIPR,COBLL1,EPB42
Monarch	EFO:0004325	Blood pressure	32	1138	0.31	0.33	0.0218	APOH,STN1,SLC30A3,PEPD,IRF1,SBF2,VMP1,GCKR,GPN1,TP53,FCSK,TNFSF12,ENSP00000293826,PKD2L1,YOD1,RBPMS,BAZ1B,WARS1,SLC25A47,PFKFB2,INPP5A,MAD1L1,C2orf16,CPS1,PRKCA,MYEOV,RNF130,MYBPC3,DDX19B,GIPR,NR1H3,COBLL1
Monarch	EFO:0004467	Insulin measurement	11	195	0.61	0.39	0.0218	PEPD,GCKR,GPN1,SPC25,MADD,SERPINA12,G6PC2,C2orf16,CPS1,GIPR,COBLL1
Monarch	EFO:0004344	Birth weight	11	196	0.61	0.39	0.0221	SLC35D1,PEPD,RORA,TP53,SPC25,TNFSF12,ENSP00000293826,BAZ1B,HKDC1,G6PC2,ATP8B1
Monarch	EFO:0005036	Platelet measurement	35	1304	0.29	0.32	0.0241	FAM107B,APOH,RSPH6A,STN1,SPI1,IRF1,ATP1B2,VMP1,HPN,GCKR,INHBE,IQGAP2,SPC25,MYO1E,TNFSF12,ENSP00000293826,MAP1A,COL3A1,PLG,PKD2L1,RBPMS,BAZ1B,GRK6,LGR6,IL6R,TP53BP1,STAG1,MAD1L1,FCHO2,CPS1,ZMYND8,MYBPC3,DNAH2,VPS11,COBLL1
Monarch	EFO:0004623	Fibrinogen measurement	6	54	0.91	0.4	0.027	IRF1,FGG,IL6R,CAPN3,CPS1,RAB5C
Monarch	EFO:0005128	Albumin:globulin ratio measurement	5	35	1.02	0.39	0.033	TNFSF12,ENSP00000293826,TNFSF13,RUNX3,FCHO2
Monarch	EFO:0005653	Serum metabolite measurement	13	287	0.52	0.32	0.0398	IRF1,F12,SCARB1,GCKR,SAT2,MYO1E,SENP3,PKD2L1,UNC119B,GRK6,SLC22A2,SHBG,CPS1
Monarch	EFO:0005047	Erythrocyte measurement	41	1675	0.25	0.28	0.0406	RSPH6A,STN1,RPS6KB1,SPI1,PEPD,IRF1,DHX58,SBF2,CTDSPL2,RORA,SCARB1,ZNF106,GCKR,TP53,IQGAP2,DPYSL5,TRIM54,MRPL33,ATMIN,RBKS,TBL2,TMPRSS11E,RBPMS,UNC119B,HKDC1,ZNF512,GTF2E2,IL6R,TP53BP1,R3HDM2,C2orf16,DPAGT1,FCHO2,CPS1,TECPR1,RAB5C,DNAH2,GIPR,COBLL1,EPB42,ATP8B1
DISEASES	DOID:440	Neuromuscular disease	12	155	0.75	0.45	0.0138	SBF2,AARS1,SPG11,MARS1,DPYSL5,CHRNB1,STAC3,WARS1,MPV17,DPAGT1,DCTN2,KIF5A
TISSUES	BTO:0001491	Viscus	116	5378	0.2	0.51	7.11e-05	BAIAP2L1,OXCT1,APOH,STN1,KAT2A,SPI1,MAPRE3,SNX17,PKD2,PEPD,IRF1,FXR2,DHX58,F12,SBF2,KHK,RORA,BFAR,SCARB1,AARS1,SPG11,EIF3J,MARS1,VMP1,SLC12A2,NLRC5,HPN,GCKR,GPN1,INHBE,MFAP1,TSPAN3,TP53,IQGAP2,SAA4,LY96,NOMO1,DPYSL5,EIF4A1,CASC4,MAP1A,CKMT1B,PDIA3,CTRB2,COL3A1,SF3B3,DDX19A,RBKS,INHBC,PLG,OS9,GCSH,UGT2B17,SERPINF2,SUPT7L,FGG,LRAT,ABCA9,BAZ1B,PPM1G,SERPINA6,TNFSF13,APOL3,HKDC1,WARS1,SH3YL1,C1orf116,GTF3C2,CTRB1,SLC25A47,SLC22A2,PFKFB2,UFC1,NIT1,PFDN2,ARHGAP30,USF1,ITLN2,IL6R,SCD,CPN1,G6PC2,AHNAK,SHBG,SLTM,TP53BP1,IFI27L1,NDUFA4L2,PLA2G4F,WDR81,SERF2,TSTD1,BCAR1,FCHO2,CPS1,CKMT1A,PRKCA,DCTN2,ERLIN1,EIF2B4,NPIPA5,SAA2,ZMYND8,ASB2,PEAK1,MRC1,ABCA8,GIPR,NR1H3,ELOC,HYOU1,DDX24,COBLL1,ATP8B1,HMBS,ARHGAP9
TISSUES	BTO:0000000	Tissues, cell types and enzyme sources	241	15199	0.06	0.4	0.00033	BAIAP2L1,GSC2,FAM107B,OXCT1,OTUB2,APOH,TGM5,RSPH6A,STN1,RPS6KB1,KAT2A,SPI1,GLI1,MAPRE3,SLC30A3,SNX17,SLC35D1,PKD2,PEPD,IRF1,ATP1B2,FXR2,DHX58,F12,SBF2,DDB2,CTDSPL2,TUBGCP4,TMEM62,IFT172,KHK,SNCAIP,RORA,BFAR,SCARB1,AARS1,SPG11,EIF3J,MARS1,VMP1,SLC12A2,NLRC5,HPN,WDR76,ZNF106,FNDC4,GCKR,GPN1,INHBE,MFAP1,TTBK2,TSPAN3,SAT2,TP53,DMWD,IQGAP2,SAA4,SCGB1A1,FBXO4,LY96,NOMO1,PDPR,FCSK,CCNB2,MYO1E,DPYSL5,STARD9,UBR1,TNFSF12,EIF4A1,UCN,MRPL33,BRI3,HIF1AN,NDUFB8,ATMIN,CASC4,MAP1A,CKMT1B,PDIA3,LDHAL6B,CTRB2,CHRNB1,COL3A1,RNFT1,SF3B3,DDX19A,ANKRD2,RBKS,LCMT2,TBL2,ZBTB4,INHBC,PLG,MADD,TMEM70,SENP3,DNMBP,OS9,ZNF513,GCSH,SLC26A10,ELL3,UGT2B17,SERPINF2,PKD2L1,GANC,YOD1,STAC3,NPIPA1,VPS39,ARHGEF25,SUPT7L,FGG,SERPINA9,LRAT,RBPMS,B4GALNT1,SERPINA12,ABCA9,SNRPD2,BAZ1B,PPM1G,SERPINA6,BABAM2,TNFSF13,APOL3,UNC119B,DMPK,HKDC1,WARS1,ZNF512,GRK6,MBD6,GTF2E2,SH3YL1,CDAN1,PFN3,C1orf116,GTF3C2,SUPV3L1,CTRB1,SLC25A47,SLC22A2,PFKFB2,LGR6,ADAMTS4,PPOX,USP21,UFC1,NIT1,PFDN2,KLHDC9,NECTIN4,ARHGAP30,USF1,ITLN2,IL6R,INPP5A,SEC31B,SCD,BLOC1S2,CHUK,CPN1,WDR78,G6PC2,AHNAK,NRBP1,MPV17,SHBG,SLTM,HMG20A,CATSPER2,TP53BP1,STAG1,IFI27L1,ST3GAL2,NDUFA4L2,MEPE,ZSCAN29,CAPN3,PLA2G4F,FRMD4B,RUNX3,MIER1,HYPK,R3HDM2,MAD1L1,CGREF1,DPAGT1,WDR81,SERF2,TSTD1,BCAR1,FCHO2,PLA2G10,SCN1B,EXOSC6,PPIP5K1,STRC,CPS1,FRMD5,TECPR1,CKMT1A,PRKCA,DCTN2,KIF5A,ERLIN1,BCL7B,EIF2B4,RNF130,NPIPA5,H2AX,SAA2,ZMYND8,KRTCAP3,MYBPC3,RAB5C,DDIT3,DTX3,ASB2,PEAK1,MRC1,ADAL,DNAH2,ABCA8,GIPR,NR1H3,ELOC,UBE2F,SLC4A1AP,HYOU1,B4GALT3,VPS11,DDX24,COBLL1,UBE2T,EPB42,ATP8B1,HMBS,ARHGAP9
TISSUES	BTO:0000759	Liver	58	2125	0.3	0.53	0.00033	APOH,KAT2A,SPI1,SNX17,PKD2,PEPD,F12,KHK,SCARB1,AARS1,EIF3J,MARS1,HPN,GCKR,INHBE,IQGAP2,SAA4,LY96,EIF4A1,MAP1A,PDIA3,COL3A1,SF3B3,INHBC,PLG,OS9,GCSH,UGT2B17,SERPINF2,FGG,LRAT,PPM1G,SERPINA6,APOL3,HKDC1,SLC25A47,PFKFB2,NIT1,PFDN2,SCD,CPN1,AHNAK,SHBG,TP53BP1,CPS1,PRKCA,DCTN2,ERLIN1,SAA2,MRC1,ABCA8,NR1H3,ELOC,HYOU1,DDX24,COBLL1,ATP8B1,HMBS
TISSUES	BTO:0001489	Whole body	217	13099	0.08	0.41	0.00033	BAIAP2L1,FAM107B,OXCT1,APOH,TGM5,RSPH6A,STN1,RPS6KB1,KAT2A,SPI1,GLI1,MAPRE3,SLC30A3,SNX17,PKD2,PEPD,IRF1,ATP1B2,FXR2,DHX58,F12,SBF2,DDB2,CTDSPL2,IFT172,KHK,SNCAIP,RORA,BFAR,SCARB1,AARS1,SPG11,EIF3J,MARS1,VMP1,SLC12A2,NLRC5,HPN,ZNF106,FNDC4,GCKR,GPN1,INHBE,MFAP1,TTBK2,TSPAN3,TP53,IQGAP2,SAA4,SCGB1A1,LY96,NOMO1,PDPR,FCSK,CCNB2,DPYSL5,UBR1,TNFSF12,EIF4A1,UCN,MRPL33,BRI3,HIF1AN,NDUFB8,ATMIN,CASC4,MAP1A,CKMT1B,PDIA3,LDHAL6B,CTRB2,CHRNB1,COL3A1,RNFT1,SF3B3,DDX19A,ANKRD2,RBKS,LCMT2,TBL2,ZBTB4,INHBC,PLG,MADD,TMEM70,SENP3,DNMBP,OS9,GCSH,SLC26A10,ELL3,UGT2B17,SERPINF2,PKD2L1,GANC,YOD1,STAC3,VPS39,ARHGEF25,SUPT7L,FGG,SERPINA9,LRAT,RBPMS,B4GALNT1,SERPINA12,ABCA9,SNRPD2,BAZ1B,PPM1G,SERPINA6,TNFSF13,APOL3,DMPK,HKDC1,WARS1,ZNF512,GRK6,MBD6,SH3YL1,C1orf116,GTF3C2,SUPV3L1,CTRB1,SLC25A47,SLC22A2,PFKFB2,LGR6,ADAMTS4,USP21,UFC1,NIT1,PFDN2,KLHDC9,NECTIN4,ARHGAP30,USF1,ITLN2,IL6R,INPP5A,SEC31B,SCD,BLOC1S2,CHUK,CPN1,WDR78,G6PC2,AHNAK,NRBP1,MPV17,SHBG,SLTM,HMG20A,CATSPER2,TP53BP1,STAG1,IFI27L1,NDUFA4L2,MEPE,ZSCAN29,CAPN3,PLA2G4F,FRMD4B,RUNX3,MIER1,MAD1L1,DPAGT1,WDR81,SERF2,TSTD1,BCAR1,FCHO2,PLA2G10,SCN1B,EXOSC6,PPIP5K1,STRC,CPS1,FRMD5,TECPR1,CKMT1A,PRKCA,DCTN2,KIF5A,ERLIN1,BCL7B,EIF2B4,RNF130,NPIPA5,H2AX,SAA2,ZMYND8,KRTCAP3,MYBPC3,RAB5C,DDIT3,DTX3,ASB2,PEAK1,MRC1,ADAL,DNAH2,ABCA8,GIPR,NR1H3,ELOC,UBE2F,HYOU1,B4GALT3,VPS11,DDX24,COBLL1,UBE2T,EPB42,ATP8B1,HMBS,ARHGAP9
TISSUES	BTO:0000345	Digestive gland	70	2881	0.25	0.48	0.00053	APOH,KAT2A,SPI1,SNX17,PKD2,PEPD,IRF1,F12,KHK,SCARB1,AARS1,EIF3J,MARS1,HPN,ZNF106,GCKR,INHBE,IQGAP2,SAA4,LY96,NOMO1,EIF4A1,MAP1A,PDIA3,CTRB2,COL3A1,SF3B3,INHBC,PLG,OS9,GCSH,UGT2B17,SERPINF2,FGG,LRAT,PPM1G,SERPINA6,APOL3,HKDC1,CTRB1,SLC25A47,PFKFB2,NIT1,PFDN2,SCD,CPN1,G6PC2,AHNAK,SHBG,HMG20A,TP53BP1,SERF2,BCAR1,CPS1,PRKCA,DCTN2,ERLIN1,RNF130,SAA2,ZMYND8,MRC1,ABCA8,GIPR,NR1H3,ELOC,HYOU1,DDX24,COBLL1,ATP8B1,HMBS
TISSUES	BTO:0000042	Animal	238	15148	0.06	0.37	0.00089	BAIAP2L1,FAM107B,OXCT1,OTUB2,APOH,TGM5,RSPH6A,STN1,RPS6KB1,KAT2A,SPI1,GLI1,MAPRE3,SLC30A3,SNX17,SLC35D1,PKD2,PEPD,IRF1,ATP1B2,FXR2,DHX58,F12,SBF2,DDB2,CTDSPL2,TUBGCP4,TMEM62,IFT172,KHK,SNCAIP,RORA,BFAR,SCARB1,AARS1,SPG11,EIF3J,MARS1,VMP1,SLC12A2,NLRC5,HPN,WDR76,ZNF106,FNDC4,GCKR,GPN1,INHBE,MFAP1,TTBK2,TSPAN3,SAT2,TP53,DMWD,IQGAP2,SAA4,SCGB1A1,FBXO4,LY96,NOMO1,PDPR,FCSK,CCNB2,DPYSL5,STARD9,UBR1,TNFSF12,EIF4A1,UCN,MRPL33,BRI3,HIF1AN,NDUFB8,ATMIN,CASC4,MAP1A,CKMT1B,PDIA3,LDHAL6B,CTRB2,CHRNB1,COL3A1,RNFT1,SF3B3,DDX19A,ANKRD2,RBKS,LCMT2,TBL2,ZBTB4,INHBC,PLG,MADD,TMEM70,SENP3,DNMBP,OS9,ZNF513,GCSH,SLC26A10,ELL3,UGT2B17,SERPINF2,PKD2L1,GANC,YOD1,STAC3,NPIPA1,VPS39,ARHGEF25,SUPT7L,FGG,SERPINA9,LRAT,RBPMS,B4GALNT1,SERPINA12,ABCA9,SNRPD2,BAZ1B,PPM1G,SERPINA6,BABAM2,TNFSF13,APOL3,UNC119B,DMPK,HKDC1,WARS1,ZNF512,GRK6,MBD6,GTF2E2,SH3YL1,CDAN1,C1orf116,GTF3C2,SUPV3L1,CTRB1,SLC25A47,SLC22A2,PFKFB2,LGR6,ADAMTS4,PPOX,USP21,UFC1,NIT1,PFDN2,KLHDC9,NECTIN4,ARHGAP30,USF1,ITLN2,IL6R,INPP5A,SEC31B,SCD,BLOC1S2,CHUK,CPN1,WDR78,G6PC2,AHNAK,NRBP1,MPV17,SHBG,SLTM,HMG20A,CATSPER2,TP53BP1,STAG1,IFI27L1,ST3GAL2,NDUFA4L2,MEPE,ZSCAN29,CAPN3,PLA2G4F,FRMD4B,RUNX3,MIER1,HYPK,R3HDM2,MAD1L1,CGREF1,DPAGT1,WDR81,SERF2,TSTD1,BCAR1,FCHO2,PLA2G10,SCN1B,EXOSC6,PPIP5K1,STRC,CPS1,FRMD5,TECPR1,CKMT1A,PRKCA,DCTN2,KIF5A,ERLIN1,BCL7B,EIF2B4,RNF130,NPIPA5,H2AX,SAA2,ZMYND8,KRTCAP3,MYBPC3,RAB5C,DDIT3,DTX3,ASB2,PEAK1,MRC1,ADAL,DNAH2,ABCA8,GIPR,NR1H3,ELOC,UBE2F,SLC4A1AP,HYOU1,B4GALT3,VPS11,DDX24,COBLL1,UBE2T,EPB42,ATP8B1,HMBS,ARHGAP9
TISSUES	BTO:0000522	Gland	127	7004	0.12	0.28	0.0268	BAIAP2L1,OXCT1,APOH,RSPH6A,STN1,KAT2A,SPI1,MAPRE3,SLC30A3,SNX17,PKD2,PEPD,IRF1,FXR2,F12,CTDSPL2,IFT172,KHK,RORA,SCARB1,AARS1,SPG11,EIF3J,MARS1,VMP1,HPN,ZNF106,GCKR,GPN1,INHBE,TSPAN3,TP53,IQGAP2,SAA4,SCGB1A1,LY96,NOMO1,PDPR,CCNB2,UBR1,EIF4A1,MRPL33,BRI3,ATMIN,CASC4,MAP1A,PDIA3,LDHAL6B,CTRB2,COL3A1,RNFT1,SF3B3,TBL2,INHBC,PLG,MADD,OS9,GCSH,ELL3,UGT2B17,SERPINF2,VPS39,SUPT7L,FGG,LRAT,BAZ1B,PPM1G,SERPINA6,TNFSF13,APOL3,DMPK,HKDC1,WARS1,ZNF512,MBD6,GTF3C2,CTRB1,SLC25A47,SLC22A2,PFKFB2,LGR6,USP21,NIT1,PFDN2,KLHDC9,ARHGAP30,USF1,IL6R,SEC31B,SCD,CPN1,G6PC2,AHNAK,SHBG,HMG20A,CATSPER2,TP53BP1,STAG1,NDUFA4L2,MIER1,MAD1L1,WDR81,SERF2,BCAR1,EXOSC6,CPS1,PRKCA,DCTN2,ERLIN1,EIF2B4,RNF130,SAA2,ZMYND8,RAB5C,PEAK1,MRC1,ABCA8,GIPR,NR1H3,ELOC,HYOU1,B4GALT3,DDX24,COBLL1,ATP8B1,HMBS,ARHGAP9
TISSUES	BTO:0000887	Muscle	31	1070	0.33	0.32	0.0279	GLI1,SNX17,RORA,EIF3J,MARS1,ZNF106,INHBE,MFAP1,TSPAN3,HIF1AN,MAP1A,CHRNB1,SF3B3,ANKRD2,OS9,GCSH,STAC3,FGG,PPM1G,DMPK,SCD,TP53BP1,NDUFA4L2,PLA2G4F,MIER1,BCAR1,SCN1B,BCL7B,MYBPC3,DDIT3,PEAK1
TISSUES	BTO:0001488	Endocrine gland	117	6403	0.12	0.26	0.0384	BAIAP2L1,APOH,RSPH6A,STN1,KAT2A,SPI1,SLC30A3,SNX17,PKD2,PEPD,IRF1,F12,CTDSPL2,IFT172,KHK,RORA,SCARB1,AARS1,SPG11,EIF3J,MARS1,VMP1,HPN,ZNF106,GCKR,GPN1,INHBE,TSPAN3,TP53,IQGAP2,SAA4,SCGB1A1,LY96,NOMO1,PDPR,CCNB2,UBR1,EIF4A1,MRPL33,BRI3,ATMIN,MAP1A,PDIA3,LDHAL6B,CTRB2,COL3A1,RNFT1,SF3B3,TBL2,INHBC,PLG,MADD,OS9,GCSH,ELL3,UGT2B17,SERPINF2,VPS39,SUPT7L,FGG,LRAT,BAZ1B,PPM1G,SERPINA6,TNFSF13,APOL3,DMPK,HKDC1,WARS1,ZNF512,MBD6,GTF3C2,CTRB1,SLC25A47,PFKFB2,LGR6,USP21,NIT1,PFDN2,KLHDC9,USF1,SEC31B,SCD,CPN1,G6PC2,AHNAK,SHBG,HMG20A,CATSPER2,TP53BP1,STAG1,NDUFA4L2,MIER1,MAD1L1,SERF2,BCAR1,CPS1,PRKCA,DCTN2,ERLIN1,EIF2B4,RNF130,SAA2,ZMYND8,RAB5C,MRC1,ABCA8,GIPR,NR1H3,ELOC,HYOU1,B4GALT3,DDX24,COBLL1,ATP8B1,HMBS,ARHGAP9
UniProt Keywords	KW-0025	Alternative splicing	178	10313	0.1	0.35	0.0033	QPCTL,FAM107B,OXCT1,OTUB2,TGM5,CYP26A1,RPS6KB1,KAT2A,SPI1,GLI1,MAPRE3,SNX17,SLC35D1,PKD2,PEPD,SBF2,DDB2,CTDSPL2,TUBGCP4,IFT172,KHK,SNCAIP,RORA,BFAR,SCARB1,AARS1,SPG11,EIF3J,MARS1,VMP1,SLC12A2,NLRC5,ZNF106,GCKR,GPN1,TTBK2,TSPAN3,TP53,IQGAP2,FBXO4,LY96,PDPR,FCSK,STARD9,UBR1,TNFSF12,EIF4A1,DNAJC5G,TRIM54,MRPL33,NDUFB8,ATMIN,C16orf46,CASC4,MAP1A,CKMT1B,CHRNB1,COL3A1,RNFT1,SF3B3,DDX19A,ANKRD2,RBKS,MADD,TMEM70,DNMBP,OS9,ZNF513,SERINC4,SLC26A10,ELL3,SERPINF2,PKD2L1,YOD1,STAC3,WDR25,VPS39,ARHGEF25,SUPT7L,FGG,SERPINA9,RBPMS,B4GALNT1,ABCA9,SNRPD2,BAZ1B,BABAM2,TNFSF13,PPP1R32,APOL3,DMPK,HKDC1,WARS1,ZNF512,GRK6,SH3YL1,CDAN1,C1orf116,GTF3C2,SLC25A47,SLC22A2,PFKFB2,LGR6,ADAMTS4,USP21,NIT1,KLHDC9,NECTIN4,ARHGAP30,USF1,ITLN2,IL6R,SEC31B,BLOC1S2,WDR78,G6PC2,AHNAK,SHBG,SLTM,HMG20A,CATSPER2,TP53BP1,STAG1,RASGEF1C,MEPE,ZSCAN29,CAPN3,PLA2G4F,FRMD4B,RUNX3,MIER1,HYPK,R3HDM2,MAD1L1,CGREF1,DPAGT1,WDR81,SERF2,TSTD1,BCAR1,FCHO2,SCN1B,PPIP5K1,CPS1,FRMD5,TECPR1,DCTN2,BCL7B,CCDC121,TMEM171,EIF2B4,RNF130,NPIPA5,SAA2,ZMYND8,KRTCAP3,MYBPC3,RAB5C,DDIT3,DTX3,ASB2,MRC1,ADAL,DNAH2,ABCA8,GIPR,NR1H3,CLEC18C,ELOC,UBE2F,HYOU1,B4GALT3,DDX24,IFI27,COBLL1,EPB42,HMBS,ARHGAP9

### Sheet: Supplementary Table 8
Supplementary Table 8: LDSC results for females
p2	p1	r	se	z	p	h2_obs	h2_obs_se	h2_int	h2_int_se	gcov_int	gcov_int_se	phenotype	N	NCases	NControls	Cohort	URL	Notes	FDR
biomarkers-30780-both_sexes-irnt.tsv.bgz	1738627673033mAD_Female_batch_PCs_AllChr_ldsc.txt.gz	0.5994	0.03738	16.03	7.48e-58	0.08197	0.01459	1.282	0.1034	0.2956	0.03758	LDL direct	400223	400223		UK Biobank (EUR)	https://pan-ukb-us-east-1.s3.amazonaws.com/sumstats_flat_files/biomarkers-30780-both_sexes-irnt.tsv.bgz	EUR: biomarkers : 30780 : Biological samples > Assay results > Blood assays > Blood biochemistry	2.11e-54
biomarkers-30640-both_sexes-irnt.tsv.bgz	1738627673033mAD_Female_batch_PCs_AllChr_ldsc.txt.gz	0.6168	0.03896	15.83	1.9e-56	0.08764	0.01643	1.408	0.1339	0.3222	0.04114	Apolipoprotein B	399003	399003		UK Biobank (EUR)	https://pan-ukb-us-east-1.s3.amazonaws.com/sumstats_flat_files/biomarkers-30640-both_sexes-irnt.tsv.bgz	EUR: biomarkers : 30640 : Biological samples > Assay results > Blood assays > Blood biochemistry	2.69e-53
binary.20002_1473.txt	1738627673033mAD_Female_batch_PCs_AllChr_ldsc.txt.gz	0.5854	0.04905	11.93	7.81e-33	0.04015	0.004763	1.078	0.02163	0.06815	0.02246	Non-cancer illness code, self-reported: high cholesterol	361141	43957	317184	UK Biobank	https://docs.google.com/spreadsheets/d/1kvPoupSzsSFBNSztMzl04xMoSC3Kcx3CrjVf4yBmESU/edit?ts=5b5f17db#gid=227859291	PHESANT Transformation:20002_0 || CAT-MUL-BINARY-VAR 1473 || Indicator name x135_0_0 || Remove indicator var NAs: 53 || Remove indicator var <0: 0 || Removed 0 examples != 1473 but with missing value (<0) || sample 317184/43957(361141) ||-Notes:Code for non-cancer illness. If the participant was uncertain of the type of illness they had had, then they described it to the interviewer (a trained nurse) who attempted to place it within the coding tree. If the illness could not be located in the coding tree then the interviewer entered a free-text description of it. These free-text descriptions were subsequently examined by a doctor and, where possible, matched to entries in the coding tree. Free-text descriptions which could not be matched with very high probability have been marked as unclassifiable.-Variable type:binary	7.36e-30
MVP_R4.1000G_AGR.CircChol.EUR.GIA.dbGaP.txt.gz_ldsc	1738627673033mAD_Female_batch_PCs_AllChr_ldsc.txt.gz	0.5553	0.0475	11.69	1.42e-31	0.0904	0.013	1.3704	0.058	0.087546	0.0337	High Cholesterol	315668	176604	139064	MVP	https://phenomics.va.ornl.gov/web/cipher/pheweb	https://www.science.org/doi/10.1126/science.adj1235	1e-28
biomarkers-30690-both_sexes-irnt.tsv.bgz	1738627673033mAD_Female_batch_PCs_AllChr_ldsc.txt.gz	0.5538	0.0488	11.35	7.62e-30	0.09927	0.0167	1.353	0.09904	0.3632	0.06898	Cholesterol	400963	400963		UK Biobank (EUR)	https://pan-ukb-us-east-1.s3.amazonaws.com/sumstats_flat_files/biomarkers-30690-both_sexes-irnt.tsv.bgz	EUR: biomarkers : 30690 : Biological samples > Assay results > Blood assays > Blood biochemistry	4.31e-27
MVP_R4.1000G_AGR.CircCholMed.EUR.GIA.dbGaP.txt.gz_ldsc	1738627673033mAD_Female_batch_PCs_AllChr_ldsc.txt.gz	0.5319	0.0481	11.06	2e-28	0.0711	0.0091	1.3068	0.0424	0.079771	0.0283	Takes medication for high cholesterol?	315668	149973	165695	MVP	https://phenomics.va.ornl.gov/web/cipher/pheweb	https://www.science.org/doi/10.1126/science.adj1236	9.4e-26
jointGwasMc_TC.txt.clean	1738627673033mAD_Female_batch_PCs_AllChr_ldsc.txt.gz	0.5736	0.05235	10.96	6.05e-28	0.07586	0.01488	0.9406	0.03832	0.08192	0.04029	Total cholesterol	188579			GLGC	http://csg.sph.umich.edu/willer/public/lipids2013/	Global LipidsGenetics Consortium	2.44e-25
MVP_R4.1000G_AGR.Phe_272_1.EUR.GIA.dbGaP.txt.gz_ldsc	1738627673033mAD_Female_batch_PCs_AllChr_ldsc.txt.gz	0.5607	0.05188	10.81	3.18e-27	0.0658	0.0081	1.3559	0.0483	0.074337	0.0302	Hyperlipidemia	426603	335680	90923	MVP	https://phenomics.va.ornl.gov/web/cipher/pheweb	https://www.science.org/doi/10.1126/science.adj1738	1.12e-24
MVP_R4.1000G_AGR.Phe_272.EUR.GIA.dbGaP.txt.gz_ldsc	1738627673033mAD_Female_batch_PCs_AllChr_ldsc.txt.gz	0.5595	0.05184	10.79	3.71e-27	0.0649	0.0079	1.335	0.0475	0.073972	0.0299	Disorders of lipoid metabolism	426570	335948	90622	MVP	https://phenomics.va.ornl.gov/web/cipher/pheweb	https://www.science.org/doi/10.1126/science.adj1737	1.17e-24
jointGwasMc_LDL.txt.clean	1738627673033mAD_Female_batch_PCs_AllChr_ldsc.txt.gz	0.6487	0.06163	10.53	6.5e-26	0.05614	0.0144	0.9784	0.04983	0.04317	0.02391	Low-density lipoprotein (LDL)	188578			GLGC	http://csg.sph.umich.edu/willer/public/lipids2013/	Global Lipids Genetics Consortium	1.84e-23
binary.6177_1.txt	1738627673033mAD_Female_batch_PCs_AllChr_ldsc.txt.gz	0.4814	0.04939	9.747	1.9e-22	0.07102	0.006755	1.051	0.0141	0.04921	0.01632	Medication for cholesterol, blood pressure or diabetes: Cholesterol lowering medication	165340	38057	127283	UK Biobank	https://docs.google.com/spreadsheets/d/1kvPoupSzsSFBNSztMzl04xMoSC3Kcx3CrjVf4yBmESU/edit?ts=5b5f17db#gid=227859291	PHESANT Transformation:6177_0 || CAT-MUL-BINARY-VAR 1 || NO_NAN Remove NA participants 194414 || Removed 1440 examples != 1 but with missing value (<0) || sample 127283/38057(165340) || SKIP_val:-1 < 0 ||-Notes:ACE touchscreen question Do you regularly take any of the following medications? (you can select more than one answer) The following checks were performed: If code -7 was selected, then no additional choices were allowed. If code -1 was selected, then no additional choices were allowed. If code -3 was selected, then no additional choices were allowed. If the participant activated the Help button they were shown the message: If you are not sure if you take any of the types of medications, enter Do not know. You will be asked to provide all of the medications that you take later in the visit.-Variable type:binary	4.89e-20
binary.6153_1.txt	1738627673033mAD_Female_batch_PCs_AllChr_ldsc.txt.gz	0.4746	0.0497	9.551	1.29e-21	0.04967	0.004966	1.037	0.01193	0.05639	0.0148	Medication for cholesterol, blood pressure, diabetes, or take exogenous hormones: Cholesterol lowering medication	193148	24247	168901	UK Biobank	https://docs.google.com/spreadsheets/d/1kvPoupSzsSFBNSztMzl04xMoSC3Kcx3CrjVf4yBmESU/edit?ts=5b5f17db#gid=227859291	PHESANT Transformation:6153_0 || CAT-MUL-BINARY-VAR 1 || NO_NAN Remove NA participants 167294 || Removed 752 examples != 1 but with missing value (<0) || sample 168901/24247(193148) ||-Notes:ACE touchscreen question Do you regularly take any of the following medications? (You can select more than one answer) The following checks were performed: If code -7 was selected, then no additional choices were allowed. If code -1 was selected, then no additional choices were allowed. If code -3 was selected, then no additional choices were allowed. If the participant activated the Help button they were shown the message: If you are not sure if you take any of the types of medications, enter Do not know. You will be asked to provide all of the medications that you take later in the visit.-Variable type:binary	3.03e-19
binary.20003_1140861958.txt	1738627673033mAD_Female_batch_PCs_AllChr_ldsc.txt.gz	0.487	0.05108	9.534	1.52e-21	0.02704	0.002522	1.042	0.01232	0.04487	0.01443	Treatment/medication code: simvastatin	361141	40921	320220	UK Biobank	https://docs.google.com/spreadsheets/d/1kvPoupSzsSFBNSztMzl04xMoSC3Kcx3CrjVf4yBmESU/edit?ts=5b5f17db#gid=227859291	PHESANT Transformation:20003_0 || CAT-MUL-BINARY-VAR 1140861958 || Indicator name x137_0_0 || Remove indicator var NAs: 53 || Remove indicator var <0: 0 || Removed 0 examples != 1140861958 but with missing value (<0) || sample 320220/40921(361141) ||-Notes:Code for treatment Negative codes indicate free-text entry.-Variable type:binary	3.29e-19
MVP_R4.1000G_AGR.Phe_272_11.EUR.GIA.dbGaP.txt.gz_ldsc	1738627673033mAD_Female_batch_PCs_AllChr_ldsc.txt.gz	0.5601	0.06588	8.502	1.86e-17	0.012	0.002	1.119	0.0145	0.033201	0.0146	Hypercholesterolemia	417271	65795	351476	MVP	https://phenomics.va.ornl.gov/web/cipher/pheweb	https://www.science.org/doi/10.1126/science.adj1739	3.75e-15
binary.20003_1141146234.txt	1738627673033mAD_Female_batch_PCs_AllChr_ldsc.txt.gz	0.569	0.07314	7.78	7.25e-15	0.01171	0.001826	1.036	0.009197	0.0342	0.01172	Treatment/medication code: atorvastatin	361141	10805	350336	UK Biobank	https://docs.google.com/spreadsheets/d/1kvPoupSzsSFBNSztMzl04xMoSC3Kcx3CrjVf4yBmESU/edit?ts=5b5f17db#gid=227859291	PHESANT Transformation:20003_0 || CAT-MUL-BINARY-VAR 1141146234 || Indicator name x137_0_0 || Remove indicator var NAs: 53 || Remove indicator var <0: 0 || Removed 0 examples != 1141146234 but with missing value (<0) || sample 350336/10805(361141) ||-Notes:Code for treatment Negative codes indicate free-text entry.-Variable type:binary	1.37e-12
MVP_R4.1000G_AGR.TotChol_Max_INT.EUR.GIA.dbGaP.txt.gz_ldsc	1738627673033mAD_Female_batch_PCs_AllChr_ldsc.txt.gz	0.4245	0.05598	7.582	3.39e-14	0.1098	0.0159	1.5417	0.0701	0.0979	0.0563	total cholesterol (maximum, inv-norm transformed)	397478			MVP	https://phenomics.va.ornl.gov/web/cipher/pheweb	https://www.science.org/doi/10.1126/science.adj2917	6e-12
MVP_R4.1000G_AGR.Phe_272_13.EUR.GIA.dbGaP.txt.gz_ldsc	1738627673033mAD_Female_batch_PCs_AllChr_ldsc.txt.gz	0.447	0.06073	7.361	1.83e-13	0.0256	0.0032	1.1644	0.0158	0.033025	0.0144	Mixed hyperlipidemia	413728	98406	315322	MVP	https://phenomics.va.ornl.gov/web/cipher/pheweb	https://www.science.org/doi/10.1126/science.adj1741	3.05e-11
MVP_R4.1000G_AGR.LDLC_Max_INT.EUR.GIA.dbGaP.txt.gz_ldsc	1738627673033mAD_Female_batch_PCs_AllChr_ldsc.txt.gz	0.3976	0.05555	7.158	8.22e-13	0.078	0.0115	1.5268	0.0733	0.029044	0.0256	low density lipoprotein cholesterol (LDLC, maximum, inv-norm transformed)	404687			MVP	https://phenomics.va.ornl.gov/web/cipher/pheweb	https://www.science.org/doi/10.1126/science.adj1392	1.29e-10
MVP_R4.1000G_AGR.SibCircChol.EUR.GIA.dbGaP.txt.gz_ldsc	1738627673033mAD_Female_batch_PCs_AllChr_ldsc.txt.gz	0.4217	0.05911	7.135	9.7e-13	0.0192	0.002	1.063	0.0083	0.01596	0.0101	Biological Sibling: High cholesterol	315668	39541	276127	MVP	https://phenomics.va.ornl.gov/web/cipher/pheweb	https://www.science.org/doi/10.1126/science.adj2868	1.44e-10
binary.6177_100.txt	1738627673033mAD_Female_batch_PCs_AllChr_ldsc.txt.gz	-0.2923	0.04341	-6.733	1.66e-11	0.09499	0.005632	1.062	0.01062	-0.04338	0.01135	Medication for cholesterol, blood pressure or diabetes: None of the above	165340	110372	54968	UK Biobank	https://docs.google.com/spreadsheets/d/1kvPoupSzsSFBNSztMzl04xMoSC3Kcx3CrjVf4yBmESU/edit?ts=5b5f17db#gid=227859291	PHESANT Transformation:6177_0 || CAT-MUL-BINARY-VAR 100 || NO_NAN Remove NA participants 194414 || Removed 1440 examples != 100 but with missing value (<0) || sample 54968/110372(165340) ||-Notes:ACE touchscreen question Do you regularly take any of the following medications? (you can select more than one answer) The following checks were performed: If code -7 was selected, then no additional choices were allowed. If code -1 was selected, then no additional choices were allowed. If code -3 was selected, then no additional choices were allowed. If the participant activated the Help button they were shown the message: If you are not sure if you take any of the types of medications, enter Do not know. You will be asked to provide all of the medications that you take later in the visit.-Variable type:binary	2.35e-09
MVP_R4.1000G_AGR.A1C_Min_INT.EUR.GIA.dbGaP.txt.gz_ldsc	1738627673033mAD_Female_batch_PCs_AllChr_ldsc.txt.gz	0.2232	0.03359	6.645	3.04e-11	0.2485	0.0175	2.0523	0.0819	0.04436	0.0159	hemoglobin A1c (HbA1c, minimum, inv-norm transformed)	338640			MVP	https://phenomics.va.ornl.gov/web/cipher/pheweb	https://www.science.org/doi/10.1126/science.adj1184	4.09e-09
MVP_R4.1000G_AGR.A1C_Mean_INT.EUR.GIA.dbGaP.txt.gz_ldsc	1738627673033mAD_Female_batch_PCs_AllChr_ldsc.txt.gz	0.2237	0.03383	6.61	3.84e-11	0.2871	0.0197	2.1665	0.0896	0.047265	0.0172	hemoglobin A1c (HbA1c, mean, inv-norm transformed)	338848			MVP	https://phenomics.va.ornl.gov/web/cipher/pheweb	https://www.science.org/doi/10.1126/science.adj1183	4.93e-09
MVP_R4.1000G_AGR.A1C_Max_INT.EUR.GIA.dbGaP.txt.gz_ldsc	1738627673033mAD_Female_batch_PCs_AllChr_ldsc.txt.gz	0.2173	0.03395	6.402	1.54e-10	0.2741	0.0181	2.0763	0.0827	0.049706	0.0173	hemoglobin A1c (HbA1c, maximum, inv-norm transformed)	338857			MVP	https://phenomics.va.ornl.gov/web/cipher/pheweb	https://www.science.org/doi/10.1126/science.adj1182	1.81e-08
MVP_R4.1000G_AGR.DadCircChol.EUR.GIA.dbGaP.txt.gz_ldsc	1738627673033mAD_Female_batch_PCs_AllChr_ldsc.txt.gz	0.4022	0.06283	6.403	1.53e-10	0.0164	0.0022	1.0636	0.0087	0.021298	0.0111	Biological Father: High cholesterol	315668	46108	269560	MVP	https://phenomics.va.ornl.gov/web/cipher/pheweb	https://www.science.org/doi/10.1126/science.adj1273	1.81e-08
binary.20003_1140868226.txt	1738627673033mAD_Female_batch_PCs_AllChr_ldsc.txt.gz	0.2937	0.04616	6.364	1.97e-10	0.01922	0.00171	1.03	0.008047	0.02572	0.009308	Treatment/medication code: aspirin	361141	48081	313060	UK Biobank	https://docs.google.com/spreadsheets/d/1kvPoupSzsSFBNSztMzl04xMoSC3Kcx3CrjVf4yBmESU/edit?ts=5b5f17db#gid=227859291	PHESANT Transformation:20003_0 || CAT-MUL-BINARY-VAR 1140868226 || Indicator name x137_0_0 || Remove indicator var NAs: 53 || Remove indicator var <0: 0 || Removed 0 examples != 1140868226 but with missing value (<0) || sample 313060/48081(361141) ||-Notes:Code for treatment Negative codes indicate free-text entry.-Variable type:binary	2.23e-08
MVP_R4.1000G_AGR.Albumin_Min_INT.EUR.GIA.dbGaP.txt.gz_ldsc	1738627673033mAD_Female_batch_PCs_AllChr_ldsc.txt.gz	-0.2419	0.03846	-6.289	3.2e-10	0.0638	0.0045	1.3619	0.0181	-0.044445	0.0133	albumin (minimum, inv-norm transformed)	372982			MVP	https://phenomics.va.ornl.gov/web/cipher/pheweb	https://www.science.org/doi/10.1126/science.adj1187	3.48e-08
biomarkers-30750-both_sexes-irnt.tsv.bgz	1738627673033mAD_Female_batch_PCs_AllChr_ldsc.txt.gz	0.2301	0.03714	6.197	5.74e-10	0.1937	0.01951	1.471	0.092	0.1046	0.01527	Glycated haemoglobin (HbA1c)	400825	400825		UK Biobank (EUR)	https://pan-ukb-us-east-1.s3.amazonaws.com/sumstats_flat_files/biomarkers-30750-both_sexes-irnt.tsv.bgz	EUR: biomarkers : 30750 : Biological samples > Assay results > Blood assays > Blood biochemistry	6.01e-08
1706804136455eGFRcys_GSMR.txt.gz	1738627673033mAD_Female_batch_PCs_AllChr_ldsc.txt.gz	-0.1969	0.03233	-6.092	1.11e-09	0.1278	0.02225	0.7537	0.04514	-0.07453	0.01155	cystatin-based estimated glomerular filtration rate (eGFR	460826	460826	0	CKDGen Consortium	https://ckdgen.imbi.uni-freiburg.de/datasets/Stanzick_2021	https://ckdgen.imbi.uni-freiburg.de/datasets/Stanzick_2021	1.08e-07
binary.6154_1.txt	1738627673033mAD_Female_batch_PCs_AllChr_ldsc.txt.gz	0.2838	0.04656	6.095	1.1e-09	0.02043	0.001873	1.027	0.008545	0.02499	0.009614	Medication for pain relief, constipation, heartburn: Aspirin	357084	50204	306880	UK Biobank	https://docs.google.com/spreadsheets/d/1kvPoupSzsSFBNSztMzl04xMoSC3Kcx3CrjVf4yBmESU/edit?ts=5b5f17db#gid=227859291	PHESANT Transformation:6154_0 || CAT-MUL-BINARY-VAR 1 || NO_NAN Remove NA participants 514 || Removed 3596 examples != 1 but with missing value (<0) || sample 306880/50204(357084) ||-Notes:ACE touchscreen question Do you regularly take any of the following? (You can select more than one answer) The following checks were performed: If code -7 was selected, then no additional choices were allowed. If code -1 was selected, then no additional choices were allowed. If code -3 was selected, then no additional choices were allowed. If the participant activated the Help button they were shown the message: Some over the counter medicines are known by other names. Please enter the corresponding name if you take any of the following REGULARLY (that is, most days of the week for the last 4 weeks): Aspirin: Alka Rapid Crystals, Alka-Seltzer XS, Anadin Extra, Anadin Original, Askit powders, Aspro Clear, Codis 500, Disprin, Disprin Extra Ibuprofen: Anadin Ultra, Anadin Ibuprofen, Cuprofen Plus, Nurofen, Solpaflex, Ibuleve Paracetamol: Anadin Extra, Hedex Extra, Panadol, Paracodol, Paramol, Solpadeine, Syndol, Veganin, Feminax, Midrid, Migraleve Codeine: Codis 500, Cuprofen Plus, Nurofen Plus, Panadol Ultra, Paracodol, Paramol, Solpadeine Max, Sopadeine Plus, Solpafelx, Syndol, Veganin, Feminax, Migraleve-Variable type:binary	1.08e-07
MVP_R4.1000G_AGR.TotChol_Mean_INT.EUR.GIA.dbGaP.txt.gz_ldsc	1738627673033mAD_Female_batch_PCs_AllChr_ldsc.txt.gz	0.3575	0.05881	6.079	1.21e-09	0.124	0.016	1.6175	0.0746	0.091898	0.0575	total cholesterol (mean, inv-norm transformed)	397615			MVP	https://phenomics.va.ornl.gov/web/cipher/pheweb	https://www.science.org/doi/10.1126/science.adj2918	1.14e-07
binary.20003_1140884600.txt	1738627673033mAD_Female_batch_PCs_AllChr_ldsc.txt.gz	0.2774	0.04575	6.064	1.33e-09	0.02596	0.002146	1.054	0.01518	0.007408	0.007675	Treatment/medication code: metformin	361141	8968	352173	UK Biobank	https://docs.google.com/spreadsheets/d/1kvPoupSzsSFBNSztMzl04xMoSC3Kcx3CrjVf4yBmESU/edit?ts=5b5f17db#gid=227859291	PHESANT Transformation:20003_0 || CAT-MUL-BINARY-VAR 1140884600 || Indicator name x137_0_0 || Remove indicator var NAs: 53 || Remove indicator var <0: 0 || Removed 0 examples != 1140884600 but with missing value (<0) || sample 352173/8968(361141) ||-Notes:Code for treatment Negative codes indicate free-text entry.-Variable type:binary	1.21e-07
MVP_R4.1000G_AGR.Phe_250_2.EUR.GIA.dbGaP.txt.gz_ldsc	1738627673033mAD_Female_batch_PCs_AllChr_ldsc.txt.gz	0.202	0.03462	5.834	5.4e-09	0.1907	0.0115	1.8235	0.0726	0.049744	0.0185	Type 2 diabetes	432648	154194	278454	MVP	https://phenomics.va.ornl.gov/web/cipher/pheweb	https://www.science.org/doi/10.1126/science.adj1688	4.77e-07
MVP_R4.1000G_AGR.Phe_250.EUR.GIA.dbGaP.txt.gz_ldsc	1738627673033mAD_Female_batch_PCs_AllChr_ldsc.txt.gz	0.2011	0.03468	5.798	6.71e-09	0.1865	0.0113	1.7968	0.0712	0.049749	0.0185	Diabetes mellitus	431305	154958	276347	MVP	https://phenomics.va.ornl.gov/web/cipher/pheweb	https://www.science.org/doi/10.1126/science.adj1682	5.75e-07
MVP_R4.1000G_AGR.Phe_428.EUR.GIA.dbGaP.txt.gz_ldsc	1738627673033mAD_Female_batch_PCs_AllChr_ldsc.txt.gz	0.1743	0.0301	5.791	7.02e-09	0.0418	0.0023	1.2598	0.0115	0.021807	0.0097	Congestive heart failure; nonhypertensive	429672	58749	370923	MVP	https://phenomics.va.ornl.gov/web/cipher/pheweb	https://www.science.org/doi/10.1126/science.adj2126	5.83e-07
MVP_R4.1000G_AGR.DoDMMed.EUR.GIA.dbGaP.txt.gz_ldsc	1738627673033mAD_Female_batch_PCs_AllChr_ldsc.txt.gz	0.1999	0.03458	5.78	7.46e-09	0.1134	0.0081	1.4471	0.0467	0.030091	0.0124	Takes medication for Diabetes/sugar?	315668	67092	248576	MVP	https://phenomics.va.ornl.gov/web/cipher/pheweb	https://www.science.org/doi/10.1126/science.adj1295	6.03e-07
MVP_R4.1000G_AGR.Albumin_Mean_INT.EUR.GIA.dbGaP.txt.gz_ldsc	1738627673033mAD_Female_batch_PCs_AllChr_ldsc.txt.gz	-0.2447	0.04246	-5.763	8.29e-09	0.0915	0.0069	1.4943	0.0264	-0.043093	0.0159	albumin (mean, inv-norm transformed)	372962			MVP	https://phenomics.va.ornl.gov/web/cipher/pheweb	https://www.science.org/doi/10.1126/science.adj1186	6.51e-07
48_raw.txt	1738627673033mAD_Female_batch_PCs_AllChr_ldsc.txt.gz	0.1815	0.03232	5.615	1.97e-08	0.2036	0.008106	1.092	0.02067	0.1087	0.01133	Waist circumference	360564			UK Biobank	https://docs.google.com/spreadsheets/d/1kvPoupSzsSFBNSztMzl04xMoSC3Kcx3CrjVf4yBmESU/edit?ts=5b5f17db#gid=227859291	PHESANT Transformation:48_0|| CONTINUOUS MAIN || CONTINUOUS || ||-Notes:Waist circumference-Variable type:continuous_raw	1.5e-06
binary.2443.txt	1738627673033mAD_Female_batch_PCs_AllChr_ldsc.txt.gz	0.2342	0.04258	5.501	3.77e-08	0.03694	0.002791	1.086	0.01971	0.02094	0.008837	Diabetes diagnosed by doctor	360192	17275	342917	UK Biobank	https://docs.google.com/spreadsheets/d/1kvPoupSzsSFBNSztMzl04xMoSC3Kcx3CrjVf4yBmESU/edit?ts=5b5f17db#gid=227859291	PHESANT Transformation:2443_0|| CAT-SINGLE || Inc(>=10): 0(342917) || Inc(>=10): 1(17275) || CAT-SINGLE-BINARY || sample 342917/17275(360192) ||-Notes:ACE touchscreen question Has a doctor ever told you that you have diabetes? If the participant activated the Help button they were shown the message: If you are unsure if you have been told you had diabetes, select Do not know and you will be asked about this by an interviewer later during this visit.-Variable type:binary	2.81e-06
biomarkers-30720-both_sexes-irnt.tsv.bgz	1738627673033mAD_Female_batch_PCs_AllChr_ldsc.txt.gz	0.1741	0.03178	5.479	4.27e-08	0.2374	0.02968	1.435	0.06009	0.1211	0.0144	Cystatin C	400940	400940		UK Biobank (EUR)	https://pan-ukb-us-east-1.s3.amazonaws.com/sumstats_flat_files/biomarkers-30720-both_sexes-irnt.tsv.bgz	EUR: biomarkers : 30720 : Biological samples > Assay results > Blood assays > Blood biochemistry	3.1e-06
MVP_R4.1000G_AGR.Phe_428_1.EUR.GIA.dbGaP.txt.gz_ldsc	1738627673033mAD_Female_batch_PCs_AllChr_ldsc.txt.gz	0.1787	0.03278	5.452	4.99e-08	0.0344	0.002	1.2115	0.0108	0.020108	0.0104	Congestive heart failure (CHF) NOS	431695	41922	389773	MVP	https://phenomics.va.ornl.gov/web/cipher/pheweb	https://www.science.org/doi/10.1126/science.adj2127	3.53e-06
binary.20002_1220.txt	1738627673033mAD_Female_batch_PCs_AllChr_ldsc.txt.gz	0.2509	0.04724	5.311	1.09e-07	0.02994	0.002531	1.078	0.01756	0.01498	0.008698	Non-cancer illness code, self-reported: diabetes	361141	14114	347027	UK Biobank	https://docs.google.com/spreadsheets/d/1kvPoupSzsSFBNSztMzl04xMoSC3Kcx3CrjVf4yBmESU/edit?ts=5b5f17db#gid=227859291	PHESANT Transformation:20002_0 || CAT-MUL-BINARY-VAR 1220 || Indicator name x135_0_0 || Remove indicator var NAs: 53 || Remove indicator var <0: 0 || Removed 0 examples != 1220 but with missing value (<0) || sample 347027/14114(361141) ||-Notes:Code for non-cancer illness. If the participant was uncertain of the type of illness they had had, then they described it to the interviewer (a trained nurse) who attempted to place it within the coding tree. If the illness could not be located in the coding tree then the interviewer entered a free-text description of it. These free-text descriptions were subsequently examined by a doctor and, where possible, matched to entries in the coding tree. Free-text descriptions which could not be matched with very high probability have been marked as unclassifiable.-Variable type:binary	7.5e-06
MVP_R4.1000G_AGR.Glucose_Max_INT.EUR.GIA.dbGaP.txt.gz_ldsc	1738627673033mAD_Female_batch_PCs_AllChr_ldsc.txt.gz	0.1716	0.03255	5.273	1.34e-07	0.1725	0.0099	1.8889	0.0605	0.054419	0.0156	glucose (fasting status unknown, maximum, inv-norm transformed)	419671			MVP	https://phenomics.va.ornl.gov/web/cipher/pheweb	https://www.science.org/doi/10.1126/science.adj1349	9.04e-06
23123_raw.txt	1738627673033mAD_Female_batch_PCs_AllChr_ldsc.txt.gz	0.1896	0.03656	5.187	2.14e-07	0.2189	0.007941	1.1	0.02041	0.1101	0.01222	Arm fat percentage (left)	354707			UK Biobank	https://docs.google.com/spreadsheets/d/1kvPoupSzsSFBNSztMzl04xMoSC3Kcx3CrjVf4yBmESU/edit?ts=5b5f17db#gid=227859291	PHESANT Transformation:23123_0|| CONTINUOUS MAIN || CONTINUOUS || ||-Notes:Body composition estimation by impedance measurement. Left arm fat percentage Range 1-75% in 0.1% increments.-Variable type:continuous_raw	1.4e-05
MVP_R4.1000G_AGR.Phe_428_3.EUR.GIA.dbGaP.txt.gz_ldsc	1738627673033mAD_Female_batch_PCs_AllChr_ldsc.txt.gz	0.1813	0.03504	5.173	2.31e-07	0.0283	0.0019	1.173	0.0098	0.010855	0.0086	Heart failure with reduced EF [Systolic or combined heart failure]	438433	31220	407213	MVP	https://phenomics.va.ornl.gov/web/cipher/pheweb	https://www.science.org/doi/10.1126/science.adj2129	1.48e-05
MVP_R4.1000G_AGR.Phe_411.EUR.GIA.dbGaP.txt.gz_ldsc	1738627673033mAD_Female_batch_PCs_AllChr_ldsc.txt.gz	0.1781	0.03455	5.155	2.53e-07	0.1061	0.0072	1.4562	0.0256	0.046151	0.0148	Ischemic Heart Disease	417274	141465	275809	MVP	https://phenomics.va.ornl.gov/web/cipher/pheweb	https://www.science.org/doi/10.1126/science.adj2068	1.59e-05
23119_raw.txt	1738627673033mAD_Female_batch_PCs_AllChr_ldsc.txt.gz	0.1877	0.03651	5.141	2.73e-07	0.2135	0.007799	1.105	0.01983	0.1135	0.01201	Arm fat percentage (right)	354760			UK Biobank	https://docs.google.com/spreadsheets/d/1kvPoupSzsSFBNSztMzl04xMoSC3Kcx3CrjVf4yBmESU/edit?ts=5b5f17db#gid=227859291	PHESANT Transformation:23119_0|| CONTINUOUS MAIN || CONTINUOUS || ||-Notes:Body composition estimation by impedance measurement. Right arm fat percentage Range 1-75% in 0.1% increments.-Variable type:continuous_raw	1.67e-05
MVP_R4.1000G_AGR.Albumin_Max_INT.EUR.GIA.dbGaP.txt.gz_ldsc	1738627673033mAD_Female_batch_PCs_AllChr_ldsc.txt.gz	-0.2392	0.04656	-5.138	2.77e-07	0.0899	0.0071	1.4897	0.0269	-0.024649	0.0153	albumin (maximum, inv-norm transformed)	372948			MVP	https://phenomics.va.ornl.gov/web/cipher/pheweb	https://www.science.org/doi/10.1126/science.adj1185	1.67e-05
MVP_R4.1000G_AGR.LDLC_Mean_INT.EUR.GIA.dbGaP.txt.gz_ldsc	1738627673033mAD_Female_batch_PCs_AllChr_ldsc.txt.gz	0.3074	0.06	5.124	3e-07	0.0903	0.0117	1.6135	0.0768	0.016636	0.0262	low density lipoprotein cholesterol (LDLC, mean, inv-norm transformed)	404741			MVP	https://phenomics.va.ornl.gov/web/cipher/pheweb	https://www.science.org/doi/10.1126/science.adj1393	1.77e-05
biomarkers-30600-both_sexes-irnt.tsv.bgz	1738627673033mAD_Female_batch_PCs_AllChr_ldsc.txt.gz	-0.212	0.04195	-5.055	4.3e-07	0.1194	0.009086	1.287	0.04539	-0.07156	0.01598	Albumin	367192	367192		UK Biobank (EUR)	https://pan-ukb-us-east-1.s3.amazonaws.com/sumstats_flat_files/biomarkers-30600-both_sexes-irnt.tsv.bgz	EUR: biomarkers : 30600 : Biological samples > Assay results > Blood assays > Blood biochemistry	2.48e-05
MVP_R4.1000G_AGR.ESR_Min_INT.EUR.GIA.dbGaP.txt.gz_ldsc	1738627673033mAD_Female_batch_PCs_AllChr_ldsc.txt.gz	0.339	0.06745	5.026	5.02e-07	0.0836	0.0141	1.0793	0.0083	-0.0018682	0.0071	erythrocyte sedimentation rate (ESR, minimum, inv-norm transformed)	45433			MVP	https://phenomics.va.ornl.gov/web/cipher/pheweb	https://www.science.org/doi/10.1126/science.adj1315	2.84e-05
23127_raw.txt	1738627673033mAD_Female_batch_PCs_AllChr_ldsc.txt.gz	0.1822	0.03639	5.007	5.53e-07	0.2137	0.007401	1.101	0.01947	0.1011	0.01259	Trunk fat percentage	354619			UK Biobank	https://docs.google.com/spreadsheets/d/1kvPoupSzsSFBNSztMzl04xMoSC3Kcx3CrjVf4yBmESU/edit?ts=5b5f17db#gid=227859291	PHESANT Transformation:23127_0|| CONTINUOUS MAIN || CONTINUOUS || ||-Notes:Body composition estimation by impedance measurement. Trunk fat percentages Range 1-75% in 0.1% increments.-Variable type:continuous_raw	3.06e-05
23099_raw.txt	1738627673033mAD_Female_batch_PCs_AllChr_ldsc.txt.gz	0.1808	0.0363	4.979	6.39e-07	0.2278	0.007609	1.103	0.01984	0.107	0.01266	Body fat percentage	354628			UK Biobank	https://docs.google.com/spreadsheets/d/1kvPoupSzsSFBNSztMzl04xMoSC3Kcx3CrjVf4yBmESU/edit?ts=5b5f17db#gid=227859291	PHESANT Transformation:23099_0|| CONTINUOUS MAIN || CONTINUOUS || ||-Notes:Body composition estimation by impedance measurement. Body fat percentage Body fat percentage. Range 1% - 75% in 0.1% increments.-Variable type:continuous_raw	3.48e-05
MVP_R4.1000G_AGR.Glucose_Mean_INT.EUR.GIA.dbGaP.txt.gz_ldsc	1738627673033mAD_Female_batch_PCs_AllChr_ldsc.txt.gz	0.1665	0.0335	4.97	6.7e-07	0.2051	0.0143	2.0933	0.0826	0.058596	0.0183	glucose (fasting status unknown, mean, inv-norm transformed)	419946			MVP	https://phenomics.va.ornl.gov/web/cipher/pheweb	https://www.science.org/doi/10.1126/science.adj1350	3.57e-05
binary.20003_1141192410.txt	1738627673033mAD_Female_batch_PCs_AllChr_ldsc.txt.gz	0.5349	0.1099	4.867	1.14e-06	0.003572	0.001208	1.004	0.006738	0.0149	0.008433	Treatment/medication code: rosuvastatin	361141	2227	358914	UK Biobank	https://docs.google.com/spreadsheets/d/1kvPoupSzsSFBNSztMzl04xMoSC3Kcx3CrjVf4yBmESU/edit?ts=5b5f17db#gid=227859291	PHESANT Transformation:20003_0 || CAT-MUL-BINARY-VAR 1141192410 || Indicator name x137_0_0 || Remove indicator var NAs: 53 || Remove indicator var <0: 0 || Removed 0 examples != 1141192410 but with missing value (<0) || sample 358914/2227(361141) ||-Notes:Code for treatment Negative codes indicate free-text entry.-Variable type:binary	5.94e-05
MVP_R4.1000G_AGR.Phe_411_4.EUR.GIA.dbGaP.txt.gz_ldsc	1738627673033mAD_Female_batch_PCs_AllChr_ldsc.txt.gz	0.1686	0.03512	4.8	1.59e-06	0.1104	0.0081	1.4525	0.0289	0.051416	0.0163	Coronary atherosclerosis	424341	124302	300039	MVP	https://phenomics.va.ornl.gov/web/cipher/pheweb	https://www.science.org/doi/10.1126/science.adj2072	8.15e-05
23104_raw.txt	1738627673033mAD_Female_batch_PCs_AllChr_ldsc.txt.gz	0.1583	0.03302	4.793	1.64e-06	0.2436	0.009281	1.095	0.02164	0.09608	0.011	Body mass index (BMI)	354831			UK Biobank	https://docs.google.com/spreadsheets/d/1kvPoupSzsSFBNSztMzl04xMoSC3Kcx3CrjVf4yBmESU/edit?ts=5b5f17db#gid=227859291	PHESANT Transformation:23104_0|| CONTINUOUS MAIN || CONTINUOUS || ||-Notes:Body composition estimation by impedance measurement. Body Mass Index. Increments of 0.1 .-Variable type:continuous_raw	8.3e-05
21001_raw.txt	1738627673033mAD_Female_batch_PCs_AllChr_ldsc.txt.gz	0.1588	0.03322	4.78	1.75e-06	0.2437	0.009282	1.096	0.02171	0.09646	0.01108	Body mass index (BMI)	359983			UK Biobank	https://docs.google.com/spreadsheets/d/1kvPoupSzsSFBNSztMzl04xMoSC3Kcx3CrjVf4yBmESU/edit?ts=5b5f17db#gid=227859291	PHESANT Transformation:21001_0|| CONTINUOUS MAIN || CONTINUOUS || ||-Notes:BMI value here is constructed from height and weight measured during the initial Assessment Centre visit. Value is not present if either of these readings were omitted.-Variable type:continuous_raw	8.69e-05
23124_raw.txt	1738627673033mAD_Female_batch_PCs_AllChr_ldsc.txt.gz	0.1664	0.03493	4.765	1.89e-06	0.2028	0.008236	1.075	0.01891	0.09826	0.01118	Arm fat mass (left)	354673			UK Biobank	https://docs.google.com/spreadsheets/d/1kvPoupSzsSFBNSztMzl04xMoSC3Kcx3CrjVf4yBmESU/edit?ts=5b5f17db#gid=227859291	PHESANT Transformation:23124_0|| CONTINUOUS MAIN || CONTINUOUS || ||-Notes:Body composition estimation by impedance measurement. Left arm fat mass. Left arm fat mass in Kg, 0.1 increments.-Variable type:continuous_raw	9.22e-05
23115_raw.txt	1738627673033mAD_Female_batch_PCs_AllChr_ldsc.txt.gz	0.1659	0.03492	4.751	2.02e-06	0.2266	0.007141	1.122	0.01976	0.1011	0.01182	Leg fat percentage (left)	354791			UK Biobank	https://docs.google.com/spreadsheets/d/1kvPoupSzsSFBNSztMzl04xMoSC3Kcx3CrjVf4yBmESU/edit?ts=5b5f17db#gid=227859291	PHESANT Transformation:23115_0|| CONTINUOUS MAIN || CONTINUOUS || ||-Notes:Body composition estimation by impedance measurement. Left leg fat percentage Range 1-75% in 0.1% increments.-Variable type:continuous_raw	9.29e-05
23120_raw.txt	1738627673033mAD_Female_batch_PCs_AllChr_ldsc.txt.gz	0.1654	0.03479	4.754	1.99e-06	0.2061	0.008369	1.078	0.01909	0.1001	0.01122	Arm fat mass (right)	354736			UK Biobank	https://docs.google.com/spreadsheets/d/1kvPoupSzsSFBNSztMzl04xMoSC3Kcx3CrjVf4yBmESU/edit?ts=5b5f17db#gid=227859291	PHESANT Transformation:23120_0|| CONTINUOUS MAIN || CONTINUOUS || ||-Notes:Body composition estimation by impedance measurement. Right arm fat mass. Right arm fat mass in Kg, 0.1 increments.-Variable type:continuous_raw	9.29e-05
MVP_R4.1000G_AGR.ESR_Mean_INT.EUR.GIA.dbGaP.txt.gz_ldsc	1738627673033mAD_Female_batch_PCs_AllChr_ldsc.txt.gz	0.3267	0.06878	4.75	2.04e-06	0.0802	0.0138	1.0736	0.0083	-0.0028067	0.0072	erythrocyte sedimentation rate (ESR, mean, inv-norm transformed)	45436			MVP	https://phenomics.va.ornl.gov/web/cipher/pheweb	https://www.science.org/doi/10.1126/science.adj1314	9.29e-05
MVP_R4.1000G_AGR.Phe_278.EUR.GIA.dbGaP.txt.gz_ldsc	1738627673033mAD_Female_batch_PCs_AllChr_ldsc.txt.gz	0.1361	0.02861	4.756	1.98e-06	0.1279	0.0067	1.3405	0.0182	0.023485	0.0091	Overweight, obesity and other hyperalimentation	406236	187880	218356	MVP	https://phenomics.va.ornl.gov/web/cipher/pheweb	https://www.science.org/doi/10.1126/science.adj1771	9.29e-05
binary.1538_0.txt	1738627673033mAD_Female_batch_PCs_AllChr_ldsc.txt.gz	-0.1611	0.03416	-4.716	2.41e-06	0.03367	0.002308	1.049	0.009562	-0.04801	0.009427	Major dietary changes in the last 5 years: No	360294	221368	138926	UK Biobank	https://docs.google.com/spreadsheets/d/1kvPoupSzsSFBNSztMzl04xMoSC3Kcx3CrjVf4yBmESU/edit?ts=5b5f17db#gid=227859291	PHESANT Transformation:1538_0 || CAT-SINGLE || CAT-SINGLE-BINARY-VAR: 0 || Inc(>=10): 0(221368) ||-Notes:ACE touchscreen question Have you made any major changes to your diet in the last 5 years?-Variable type:binary	0.000108099
23111_raw.txt	1738627673033mAD_Female_batch_PCs_AllChr_ldsc.txt.gz	0.1645	0.03494	4.707	2.51e-06	0.2266	0.007196	1.117	0.01989	0.09764	0.01185	Leg fat percentage (right)	354811			UK Biobank	https://docs.google.com/spreadsheets/d/1kvPoupSzsSFBNSztMzl04xMoSC3Kcx3CrjVf4yBmESU/edit?ts=5b5f17db#gid=227859291	PHESANT Transformation:23111_0|| CONTINUOUS MAIN || CONTINUOUS || ||-Notes:Body composition estimation by impedance measurement. Right leg fat percentages Range 1-75% in 0.1% increments.-Variable type:continuous_raw	0.000111048
23128_raw.txt	1738627673033mAD_Female_batch_PCs_AllChr_ldsc.txt.gz	0.161	0.03426	4.699	2.62e-06	0.2369	0.008748	1.095	0.02149	0.09584	0.01215	Trunk fat mass	354597			UK Biobank	https://docs.google.com/spreadsheets/d/1kvPoupSzsSFBNSztMzl04xMoSC3Kcx3CrjVf4yBmESU/edit?ts=5b5f17db#gid=227859291	PHESANT Transformation:23128_0|| CONTINUOUS MAIN || CONTINUOUS || ||-Notes:Body composition estimation by impedance measurement. Trunk fat mass Trunk fat mass in Kg, 0.1 increments.-Variable type:continuous_raw	0.000113993
23100_raw.txt	1738627673033mAD_Female_batch_PCs_AllChr_ldsc.txt.gz	0.1609	0.03431	4.69	2.73e-06	0.2345	0.008796	1.088	0.02053	0.1016	0.01188	Whole body fat mass	354244			UK Biobank	https://docs.google.com/spreadsheets/d/1kvPoupSzsSFBNSztMzl04xMoSC3Kcx3CrjVf4yBmESU/edit?ts=5b5f17db#gid=227859291	PHESANT Transformation:23100_0|| CONTINUOUS MAIN || CONTINUOUS || ||-Notes:Body composition estimation by impedance measurement. Fat mass Total fat mass in Kg, in 0.1Kg increments.-Variable type:continuous_raw	0.000115232
binary.2188.txt	1738627673033mAD_Female_batch_PCs_AllChr_ldsc.txt.gz	0.163	0.03475	4.691	2.73e-06	0.04745	0.002411	1.049	0.009743	0.0275	0.007959	Long-standing illness, disability or infirmity	352798	114798	238000	UK Biobank	https://docs.google.com/spreadsheets/d/1kvPoupSzsSFBNSztMzl04xMoSC3Kcx3CrjVf4yBmESU/edit?ts=5b5f17db#gid=227859291	PHESANT Transformation:2188_0|| CAT-SINGLE || Inc(>=10): 0(238000) || Inc(>=10): 1(114798) || CAT-SINGLE-BINARY || sample 238000/114798(352798) ||-Notes:ACE touchscreen question Do you have any long-standing illness, disability or infirmity?-Variable type:binary	0.000115232
MVP_R4.1000G_AGR.Phe_411_8.EUR.GIA.dbGaP.txt.gz_ldsc	1738627673033mAD_Female_batch_PCs_AllChr_ldsc.txt.gz	0.1723	0.03705	4.65	3.32e-06	0.0745	0.0061	1.3958	0.0222	0.044982	0.0135	Other chronic ischemic heart disease, unspecified	429794	71808	357986	MVP	https://phenomics.va.ornl.gov/web/cipher/pheweb	https://www.science.org/doi/10.1126/science.adj2073	0.000137941
MVP_R4.1000G_AGR.BMI_Max_INT.EUR.GIA.dbGaP.txt.gz_ldsc	1738627673033mAD_Female_batch_PCs_AllChr_ldsc.txt.gz	0.1298	0.02798	4.64	3.48e-06	0.4628	0.0188	2.2048	0.0519	0.01924	0.0169	body mass index (BMI, maximum, inv-normal transformed)	424231			MVP	https://phenomics.va.ornl.gov/web/cipher/pheweb	https://www.science.org/doi/10.1126/science.adj1204	0.000142415
MVP_R4.1000G_AGR.Phe_411_2.EUR.GIA.dbGaP.txt.gz_ldsc	1738627673033mAD_Female_batch_PCs_AllChr_ldsc.txt.gz	0.1885	0.04067	4.636	3.56e-06	0.0372	0.0029	1.2346	0.0128	0.031427	0.011	Myocardial infarction	432053	39074	392979	MVP	https://phenomics.va.ornl.gov/web/cipher/pheweb	https://www.science.org/doi/10.1126/science.adj2070	0.000143692
23112_raw.txt	1738627673033mAD_Female_batch_PCs_AllChr_ldsc.txt.gz	0.1564	0.03427	4.564	5.02e-06	0.2159	0.008189	1.084	0.01909	0.1006	0.0114	Leg fat mass (right)	354807			UK Biobank	https://docs.google.com/spreadsheets/d/1kvPoupSzsSFBNSztMzl04xMoSC3Kcx3CrjVf4yBmESU/edit?ts=5b5f17db#gid=227859291	PHESANT Transformation:23112_0|| CONTINUOUS MAIN || CONTINUOUS || ||-Notes:Body composition estimation by impedance measurement. Right leg fat mass Right leg fat mass in Kg, 0.1 increments.-Variable type:continuous_raw	0.000199461
binary.6154_100.txt	1738627673033mAD_Female_batch_PCs_AllChr_ldsc.txt.gz	-0.1345	0.02948	-4.561	5.08e-06	0.04972	0.002527	1.052	0.0107	0.001035	0.007288	Medication for pain relief, constipation, heartburn: None of the above	357084	198043	159041	UK Biobank	https://docs.google.com/spreadsheets/d/1kvPoupSzsSFBNSztMzl04xMoSC3Kcx3CrjVf4yBmESU/edit?ts=5b5f17db#gid=227859291	PHESANT Transformation:6154_0 || CAT-MUL-BINARY-VAR 100 || NO_NAN Remove NA participants 514 || Removed 3596 examples != 100 but with missing value (<0) || sample 159041/198043(357084) ||-Notes:ACE touchscreen question Do you regularly take any of the following? (You can select more than one answer) The following checks were performed: If code -7 was selected, then no additional choices were allowed. If code -1 was selected, then no additional choices were allowed. If code -3 was selected, then no additional choices were allowed. If the participant activated the Help button they were shown the message: Some over the counter medicines are known by other names. Please enter the corresponding name if you take any of the following REGULARLY (that is, most days of the week for the last 4 weeks): Aspirin: Alka Rapid Crystals, Alka-Seltzer XS, Anadin Extra, Anadin Original, Askit powders, Aspro Clear, Codis 500, Disprin, Disprin Extra Ibuprofen: Anadin Ultra, Anadin Ibuprofen, Cuprofen Plus, Nurofen, Solpaflex, Ibuleve Paracetamol: Anadin Extra, Hedex Extra, Panadol, Paracodol, Paramol, Solpadeine, Syndol, Veganin, Feminax, Midrid, Migraleve Codeine: Codis 500, Cuprofen Plus, Nurofen Plus, Panadol Ultra, Paracodol, Paramol, Solpadeine Max, Sopadeine Plus, Solpafelx, Syndol, Veganin, Feminax, Migraleve-Variable type:binary	0.000199461
23116_raw.txt	1738627673033mAD_Female_batch_PCs_AllChr_ldsc.txt.gz	0.1551	0.03406	4.555	5.24e-06	0.2163	0.008171	1.083	0.01884	0.1021	0.01128	Leg fat mass (left)	354788			UK Biobank	https://docs.google.com/spreadsheets/d/1kvPoupSzsSFBNSztMzl04xMoSC3Kcx3CrjVf4yBmESU/edit?ts=5b5f17db#gid=227859291	PHESANT Transformation:23116_0|| CONTINUOUS MAIN || CONTINUOUS || ||-Notes:Body composition estimation by impedance measurement. Left leg fat mass Left leg free mass in Kg, 0.1 increments.-Variable type:continuous_raw	0.000202731
binary.20003_1141192736.txt	1738627673033mAD_Female_batch_PCs_AllChr_ldsc.txt.gz	0.4325	0.09547	4.531	5.88e-06	0.005106	0.001233	1.006	0.007483	0.02032	0.008495	Treatment/medication code: ezetimibe	361141	2132	359009	UK Biobank	https://docs.google.com/spreadsheets/d/1kvPoupSzsSFBNSztMzl04xMoSC3Kcx3CrjVf4yBmESU/edit?ts=5b5f17db#gid=227859291	PHESANT Transformation:20003_0 || CAT-MUL-BINARY-VAR 1141192736 || Indicator name x137_0_0 || Remove indicator var NAs: 53 || Remove indicator var <0: 0 || Removed 0 examples != 1141192736 but with missing value (<0) || sample 359009/2132(361141) ||-Notes:Code for treatment Negative codes indicate free-text entry.-Variable type:binary	0.00022175
MVP_R4.1000G_AGR.Phe_278_1.EUR.GIA.dbGaP.txt.gz_ldsc	1738627673033mAD_Female_batch_PCs_AllChr_ldsc.txt.gz	0.1385	0.03057	4.531	5.88e-06	0.1495	0.0078	1.4205	0.0197	0.021807	0.0107	Obesity	413854	169600	244254	MVP	https://phenomics.va.ornl.gov/web/cipher/pheweb	https://www.science.org/doi/10.1126/science.adj1772	0.00022175
1552976047281BMI_GWAS_old-ctgvl.gwas	1738627673033mAD_Female_batch_PCs_AllChr_ldsc.txt.gz	0.1518	0.03358	4.521	6.15e-06	0.0886	0.004904	0.6871	0.01041	-0.005807	0.007561	BMI	339224			GIANT Consortium	https://portals.broadinstitute.org/collaboration/giant/index.php/GIANT_consortium_data_files	Meta-analysis results from the GIANT Consortium Consortium (2015) Genetic studies of body mass index yield new insights for obesity biology.	0.000228913
binary.6153_100.txt	1738627673033mAD_Female_batch_PCs_AllChr_ldsc.txt.gz	-0.1992	0.04456	-4.47	7.82e-06	0.06321	0.0046	1.036	0.01	-0.002834	0.009911	Medication for cholesterol, blood pressure, diabetes, or take exogenous hormones: None of the above	193148	133338	59810	UK Biobank	https://docs.google.com/spreadsheets/d/1kvPoupSzsSFBNSztMzl04xMoSC3Kcx3CrjVf4yBmESU/edit?ts=5b5f17db#gid=227859291	PHESANT Transformation:6153_0 || CAT-MUL-BINARY-VAR 100 || NO_NAN Remove NA participants 167294 || Removed 752 examples != 100 but with missing value (<0) || sample 59810/133338(193148) ||-Notes:ACE touchscreen question Do you regularly take any of the following medications? (You can select more than one answer) The following checks were performed: If code -7 was selected, then no additional choices were allowed. If code -1 was selected, then no additional choices were allowed. If code -3 was selected, then no additional choices were allowed. If the participant activated the Help button they were shown the message: If you are not sure if you take any of the types of medications, enter Do not know. You will be asked to provide all of the medications that you take later in the visit.-Variable type:binary	0.000287032
MVP_R4.1000G_AGR.Phe_250_23.EUR.GIA.dbGaP.txt.gz_ldsc	1738627673033mAD_Female_batch_PCs_AllChr_ldsc.txt.gz	0.1646	0.03737	4.404	1.06e-05	0.0493	0.0035	1.2985	0.03	0.023046	0.0103	Type 2 diabetes with ophthalmic manifestations	431357	28561	402796	MVP	https://phenomics.va.ornl.gov/web/cipher/pheweb	https://www.science.org/doi/10.1126/science.adj1691	0.000384544
binary.20111_1.txt	1738627673033mAD_Female_batch_PCs_AllChr_ldsc.txt.gz	0.2241	0.05098	4.396	1.1e-05	0.01535	0.002178	1.017	0.007886	0.02057	0.00835	Illnesses of siblings: Heart disease	280784	28696	252088	UK Biobank	https://docs.google.com/spreadsheets/d/1kvPoupSzsSFBNSztMzl04xMoSC3Kcx3CrjVf4yBmESU/edit?ts=5b5f17db#gid=227859291	PHESANT Transformation:20111_0 || CAT-MUL-BINARY-VAR 1 || NO_NAN Remove NA participants 52692 || Removed 27718 examples != 1 but with missing value (<0) || sample 252088/28696(280784) ||-Notes:This field contains the combined results of 2 ACE touchscreen questions, both asked Have any of your brothers or sisters suffered from any of the following diseases? (You can select more than one answer) for different sets of illnesses. For convenience, the illnesses were arbitrarily divided into two sets: Group 1 : Heart disease, Stroke, High blood pressure, Chronic bronchitis/emphysema, Alzheimer's disease/dementia, Diabetes. Group 2 : Parkinson's disease, Severe Depression, Lung cancer, Bowel cancer, Prostate cancer, Breast cancer. If any of codes -11, -13 or -17 were selected then no additional Group 1 choices were allowed. If any of codes -21, -23 or -27 were selected then no additional Group 2 choices were allowed. If the participant activated the Help button they were shown the message: Answer this question for blood relations only. Include any sisters or brothers who have died. If you are not sure if your sisters or brothers suffered from any of the listed illnesses please select Do not know. If more than one sister or brother has suffered from any of the listed illnesses, you only need to select the illness once. The information was collected from participants who indicated they were not adopted as a child, as defined by their answers to ~F1767~ and that they had at least one natural brother or sister, as defined by their answers to ~F1873~ and ~F1883~.-Variable type:binary	0.000393991
biomarkers-30670-both_sexes-irnt.tsv.bgz	1738627673033mAD_Female_batch_PCs_AllChr_ldsc.txt.gz	0.1359	0.03107	4.375	1.21e-05	0.1036	0.007599	1.236	0.02974	0.03499	0.01075	Urea	400687	400687		UK Biobank (EUR)	https://pan-ukb-us-east-1.s3.amazonaws.com/sumstats_flat_files/biomarkers-30670-both_sexes-irnt.tsv.bgz	EUR: biomarkers : 30670 : Biological samples > Assay results > Blood assays > Blood biochemistry	0.000428997
MVP_R4.1000G_AGR.CircHrtAtk.EUR.GIA.dbGaP.txt.gz_ldsc	1738627673033mAD_Female_batch_PCs_AllChr_ldsc.txt.gz	0.1642	0.03763	4.363	1.28e-05	0.0538	0.0039	1.1931	0.015	0.03436	0.0093	Heart Attack	315668	39300	276368	MVP	https://phenomics.va.ornl.gov/web/cipher/pheweb	https://www.science.org/doi/10.1126/science.adj1239	0.000442322
MVP_R4.1000G_AGR.Phe_250_7.EUR.GIA.dbGaP.txt.gz_ldsc	1738627673033mAD_Female_batch_PCs_AllChr_ldsc.txt.gz	0.1649	0.03778	4.364	1.28e-05	0.0509	0.0036	1.3105	0.0307	0.02303	0.011	Diabetic retinopathy	432209	29668	402541	MVP	https://phenomics.va.ornl.gov/web/cipher/pheweb	https://www.science.org/doi/10.1126/science.adj1699	0.000442322
MVP_R4.1000G_AGR.Phe_250_24.EUR.GIA.dbGaP.txt.gz_ldsc	1738627673033mAD_Female_batch_PCs_AllChr_ldsc.txt.gz	0.1577	0.03621	4.356	1.33e-05	0.0808	0.0048	1.4321	0.029	0.039356	0.0141	Type 2 diabetes with neurological manifestations	434644	59205	375439	MVP	https://phenomics.va.ornl.gov/web/cipher/pheweb	https://www.science.org/doi/10.1126/science.adj1692	0.000446599
MVP_R4.1000G_AGR.TotChol_Min_INT.EUR.GIA.dbGaP.txt.gz_ldsc	1738627673033mAD_Female_batch_PCs_AllChr_ldsc.txt.gz	0.265	0.06081	4.357	1.32e-05	0.1004	0.011	1.5392	0.057	0.071471	0.0476	total cholesterol (minimum, inv-norm transformed)	397646			MVP	https://phenomics.va.ornl.gov/web/cipher/pheweb	https://www.science.org/doi/10.1126/science.adj2919	0.000446599
binary.1538_1.txt	1738627673033mAD_Female_batch_PCs_AllChr_ldsc.txt.gz	0.1885	0.04332	4.351	1.36e-05	0.02292	0.001775	1.039	0.008482	0.03257	0.007951	Major dietary changes in the last 5 years: Yes, because of illness	360294	38051	322243	UK Biobank	https://docs.google.com/spreadsheets/d/1kvPoupSzsSFBNSztMzl04xMoSC3Kcx3CrjVf4yBmESU/edit?ts=5b5f17db#gid=227859291	PHESANT Transformation:1538_0 || CAT-SINGLE || CAT-SINGLE-BINARY-VAR: 1 || Inc(>=10): 1(38051) ||-Notes:ACE touchscreen question Have you made any major changes to your diet in the last 5 years?-Variable type:binary	0.000451322
MVP_R4.1000G_AGR.Phe_401.EUR.GIA.dbGaP.txt.gz_ldsc	1738627673033mAD_Female_batch_PCs_AllChr_ldsc.txt.gz	0.1399	0.03232	4.33	1.49e-05	0.1086	0.0053	1.4152	0.0203	0.030299	0.0111	Hypertension	428138	322448	105690	MVP	https://phenomics.va.ornl.gov/web/cipher/pheweb	https://www.science.org/doi/10.1126/science.adj2061	0.000489794
binary.6150_2.txt	1738627673033mAD_Female_batch_PCs_AllChr_ldsc.txt.gz	0.2069	0.04786	4.322	1.55e-05	0.01973	0.00196	1.042	0.008858	0.01806	0.008717	Vascular/heart problems diagnosed by doctor: Angina	360420	11372	349048	UK Biobank	https://docs.google.com/spreadsheets/d/1kvPoupSzsSFBNSztMzl04xMoSC3Kcx3CrjVf4yBmESU/edit?ts=5b5f17db#gid=227859291	PHESANT Transformation:6150_0 || CAT-MUL-BINARY-VAR 2 || NO_NAN Remove NA participants 180 || Removed 594 examples != 2 but with missing value (<0) || sample 349048/11372(360420) ||-Notes:ACE touchscreen question Has a doctor ever told you that you have had any of the following conditions? (You can select more than one answer) The following checks were performed: If code -7 was selected, then no additional choices were allowed. If code -3 was selected, then no additional choices were allowed. If the participant activated the Help button they were shown the message: If you do not know if you have had any of the listed conditions, enter None of the above. You can check this with an interviewer later in the visit.-Variable type:binary	0.000502361
MVP_R4.1000G_AGR.Phe_250_22.EUR.GIA.dbGaP.txt.gz_ldsc	1738627673033mAD_Female_batch_PCs_AllChr_ldsc.txt.gz	0.1657	0.03841	4.312	1.62e-05	0.0348	0.0023	1.2049	0.0163	0.025262	0.0086	Type 2 diabetes with renal manifestations	439106	25234	413872	MVP	https://phenomics.va.ornl.gov/web/cipher/pheweb	https://www.science.org/doi/10.1126/science.adj1690	0.000518819
MVP_R4.1000G_AGR.ESR_Max_INT.EUR.GIA.dbGaP.txt.gz_ldsc	1738627673033mAD_Female_batch_PCs_AllChr_ldsc.txt.gz	0.3174	0.07378	4.302	1.69e-05	0.0671	0.013	1.062	0.0079	-0.0028065	0.0072	erythrocyte sedimentation rate (ESR, maximum, inv-norm transformed)	45436			MVP	https://phenomics.va.ornl.gov/web/cipher/pheweb	https://www.science.org/doi/10.1126/science.adj1313	0.000536812
MVP_R4.1000G_AGR.Phe_411_3.EUR.GIA.dbGaP.txt.gz_ldsc	1738627673033mAD_Female_batch_PCs_AllChr_ldsc.txt.gz	0.1626	0.03786	4.296	1.74e-05	0.0369	0.0027	1.216	0.0108	0.023974	0.0103	Angina pectoris	423340	37399	385941	MVP	https://phenomics.va.ornl.gov/web/cipher/pheweb	https://www.science.org/doi/10.1126/science.adj2071	0.000547496
MVP_R4.1000G_AGR.Phe_788.EUR.GIA.dbGaP.txt.gz_ldsc	1738627673033mAD_Female_batch_PCs_AllChr_ldsc.txt.gz	0.1583	0.0369	4.29	1.79e-05	0.0188	0.0015	1.1305	0.0084	-8.03e-05	0.007	Syncope and collapse	423912	35325	388587	MVP	https://phenomics.va.ornl.gov/web/cipher/pheweb	https://www.science.org/doi/10.1126/science.adj2736	0.000555148
MVP_R4.1000G_AGR.Phe_401_1.EUR.GIA.dbGaP.txt.gz_ldsc	1738627673033mAD_Female_batch_PCs_AllChr_ldsc.txt.gz	0.1376	0.03219	4.273	1.92e-05	0.1099	0.0054	1.4373	0.0206	0.030089	0.0112	Essential hypertension	427704	320429	107275	MVP	https://phenomics.va.ornl.gov/web/cipher/pheweb	https://www.science.org/doi/10.1126/science.adj2062	0.000591212
30300_raw.txt	1738627673033mAD_Female_batch_PCs_AllChr_ldsc.txt.gz	0.1516	0.03561	4.256	2.08e-05	0.1588	0.01432	1.11	0.05087	0.07243	0.01248	High light scatter reticulocyte count	344729			UK Biobank	https://docs.google.com/spreadsheets/d/1kvPoupSzsSFBNSztMzl04xMoSC3Kcx3CrjVf4yBmESU/edit?ts=5b5f17db#gid=227859291	PHESANT Transformation:30300_0|| CONTINUOUS MAIN || CONTINUOUS || ||-Notes:Result of High Light Scatter Reticulocytes Number assay, performed on blood sample, obtained from UK Biobank assessment centre visit. High Light Scatter Reticulocytes Count is calculated as: (HLR / Total Erythrocytes) x red blood cells-Variable type:continuous_raw	0.00062585
MVP_R4.1000G_AGR.Phe_443_9.EUR.GIA.dbGaP.txt.gz_ldsc	1738627673033mAD_Female_batch_PCs_AllChr_ldsc.txt.gz	0.1533	0.03601	4.257	2.07e-05	0.035	0.0027	1.1804	0.0117	0.020581	0.0093	Peripheral vascular disease, unspecified	427652	39519	388133	MVP	https://phenomics.va.ornl.gov/web/cipher/pheweb	https://www.science.org/doi/10.1126/science.adj2164	0.00062585
binary.6150_1.txt	1738627673033mAD_Female_batch_PCs_AllChr_ldsc.txt.gz	0.1899	0.04477	4.242	2.22e-05	0.01777	0.001717	1.021	0.007943	0.0215	0.009252	Vascular/heart problems diagnosed by doctor: Heart attack	360420	8288	352132	UK Biobank	https://docs.google.com/spreadsheets/d/1kvPoupSzsSFBNSztMzl04xMoSC3Kcx3CrjVf4yBmESU/edit?ts=5b5f17db#gid=227859291	PHESANT Transformation:6150_0 || CAT-MUL-BINARY-VAR 1 || NO_NAN Remove NA participants 180 || Removed 594 examples != 1 but with missing value (<0) || sample 352132/8288(360420) ||-Notes:ACE touchscreen question Has a doctor ever told you that you have had any of the following conditions? (You can select more than one answer) The following checks were performed: If code -7 was selected, then no additional choices were allowed. If code -3 was selected, then no additional choices were allowed. If the participant activated the Help button they were shown the message: If you do not know if you have had any of the listed conditions, enter None of the above. You can check this with an interviewer later in the visit.-Variable type:binary	0.00066003
binary.2492.txt	1738627673033mAD_Female_batch_PCs_AllChr_ldsc.txt.gz	0.1567	0.03709	4.226	2.38e-05	0.04315	0.002606	1.035	0.01016	0.01216	0.007795	Taking other prescription medications	360027	168993	191034	UK Biobank	https://docs.google.com/spreadsheets/d/1kvPoupSzsSFBNSztMzl04xMoSC3Kcx3CrjVf4yBmESU/edit?ts=5b5f17db#gid=227859291	PHESANT Transformation:2492_0|| CAT-SINGLE || Inc(>=10): 1(168993) || Inc(>=10): 0(191034) || CAT-SINGLE-BINARY || sample 191034/168993(360027) ||-Notes:ACE touchscreen question Do you regularly take any other PRESCRIPTION medications? (Do not forget medications such as puffers or patches)-Variable type:binary	0.00070086
MVP_R4.1000G_AGR.BUN_BSP_Max_INT.EUR.GIA.dbGaP.txt.gz_ldsc	1738627673033mAD_Female_batch_PCs_AllChr_ldsc.txt.gz	0.1288	0.03062	4.205	2.61e-05	0.1168	0.0069	1.5503	0.0288	0.027986	0.0125	blood urea nitrogen (BUN, maximum, inv-norm transformed)	418135			MVP	https://phenomics.va.ornl.gov/web/cipher/pheweb	https://www.science.org/doi/10.1126/science.adj1210	0.000754059
MVP_R4.1000G_AGR.Phe_276.EUR.GIA.dbGaP.txt.gz_ldsc	1738627673033mAD_Female_batch_PCs_AllChr_ldsc.txt.gz	0.1841	0.04377	4.207	2.59e-05	0.0237	0.0019	1.1743	0.0106	0.001082	0.0078	Disorders of fluid, electrolyte, and acid-based balance	398139	74426	323713	MVP	https://phenomics.va.ornl.gov/web/cipher/pheweb	https://www.science.org/doi/10.1126/science.adj1755	0.000754059
MVP_R4.1000G_AGR.BMI_Mean_INT.EUR.GIA.dbGaP.txt.gz_ldsc	1738627673033mAD_Female_batch_PCs_AllChr_ldsc.txt.gz	0.118	0.02812	4.195	2.73e-05	0.4394	0.018	2.1515	0.0499	0.017028	0.0167	body mass index (BMI, mean, inv-normal transformed)	424221			MVP	https://phenomics.va.ornl.gov/web/cipher/pheweb	https://www.science.org/doi/10.1126/science.adj1205	0.000778273
MVP_R4.1000G_AGR.Phe_1013.EUR.GIA.dbGaP.txt.gz_ldsc	1738627673033mAD_Female_batch_PCs_AllChr_ldsc.txt.gz	0.2365	0.05641	4.193	2.75e-05	0.0107	0.0014	1.0684	0.0076	-0.0071078	0.0068	Asphyxia and hypoxemia	435319	14950	420369	MVP	https://phenomics.va.ornl.gov/web/cipher/pheweb	https://www.science.org/doi/10.1126/science.adj1552	0.000778273
binary.4717.txt	1738627673033mAD_Female_batch_PCs_AllChr_ldsc.txt.gz	0.1961	0.04681	4.188	2.81e-05	0.04786	0.004602	1.01	0.007887	0.01707	0.006568	Shortness of breath walking on level ground	118006	12418	105588	UK Biobank	https://docs.google.com/spreadsheets/d/1kvPoupSzsSFBNSztMzl04xMoSC3Kcx3CrjVf4yBmESU/edit?ts=5b5f17db#gid=227859291	PHESANT Transformation:4717_0|| CAT-SINGLE || Inc(>=10): 0(105588) || Inc(>=10): 1(12418) || CAT-SINGLE-BINARY || sample 105588/12418(118006) ||-Notes:ACE touchscreen question Do you get short of breath walking with people of your own age on level ground?-Variable type:binary	0.000785962
1710277060789SCC_GCST90137412_buildGRCh37.tsv.ctg.gz	1738627673033mAD_Female_batch_PCs_AllChr_ldsc.txt.gz	0.1726	0.0415	4.158	3.21e-05	0.5643	0.06861	0.7749	0.0204	0.02857	0.01244	Basal Cell Carcinoma (MTAG)	651138	31787	619351	UKBB+Qskin+eMERGE	https://www.ncbi.nlm.nih.gov/pmc/articles/PMC6737293/	multi-trait analysis of keratinocyte cancers	0.000889396
binary.6150_100.txt	1738627673033mAD_Female_batch_PCs_AllChr_ldsc.txt.gz	-0.1427	0.03438	-4.151	3.31e-05	0.1188	0.005118	1.097	0.01675	-0.04503	0.01011	Vascular/heart problems diagnosed by doctor: None of the above	360420	253565	106855	UK Biobank	https://docs.google.com/spreadsheets/d/1kvPoupSzsSFBNSztMzl04xMoSC3Kcx3CrjVf4yBmESU/edit?ts=5b5f17db#gid=227859291	PHESANT Transformation:6150_0 || CAT-MUL-BINARY-VAR 100 || NO_NAN Remove NA participants 180 || Removed 594 examples != 100 but with missing value (<0) || sample 106855/253565(360420) ||-Notes:ACE touchscreen question Has a doctor ever told you that you have had any of the following conditions? (You can select more than one answer) The following checks were performed: If code -7 was selected, then no additional choices were allowed. If code -3 was selected, then no additional choices were allowed. If the participant activated the Help button they were shown the message: If you do not know if you have had any of the listed conditions, enter None of the above. You can check this with an interviewer later in the visit.-Variable type:binary	0.000909031
binary.20002_1075.txt	1738627673033mAD_Female_batch_PCs_AllChr_ldsc.txt.gz	0.1849	0.04477	4.131	3.62e-05	0.01795	0.001702	1.02	0.00809	0.0226	0.009026	Non-cancer illness code, self-reported: heart attack/myocardial infarction	361141	8239	352902	UK Biobank	https://docs.google.com/spreadsheets/d/1kvPoupSzsSFBNSztMzl04xMoSC3Kcx3CrjVf4yBmESU/edit?ts=5b5f17db#gid=227859291	PHESANT Transformation:20002_0 || CAT-MUL-BINARY-VAR 1075 || Indicator name x135_0_0 || Remove indicator var NAs: 53 || Remove indicator var <0: 0 || Removed 0 examples != 1075 but with missing value (<0) || sample 352902/8239(361141) ||-Notes:Code for non-cancer illness. If the participant was uncertain of the type of illness they had had, then they described it to the interviewer (a trained nurse) who attempted to place it within the coding tree. If the illness could not be located in the coding tree then the interviewer entered a free-text description of it. These free-text descriptions were subsequently examined by a doctor and, where possible, matched to entries in the coding tree. Free-text descriptions which could not be matched with very high probability have been marked as unclassifiable.-Variable type:binary	0.000982654
1807_raw.txt	1738627673033mAD_Female_batch_PCs_AllChr_ldsc.txt.gz	-0.2263	0.05481	-4.128	3.65e-05	0.02467	0.00287	1.021	0.009123	-0.01342	0.009369	Father's age at death	266231			UK Biobank	https://docs.google.com/spreadsheets/d/1kvPoupSzsSFBNSztMzl04xMoSC3Kcx3CrjVf4yBmESU/edit?ts=5b5f17db#gid=227859291	PHESANT Transformation:1807_0|| INTEGER || reassignments: -1=NA|-3=NA || CONTINUOUS || ||-Notes:ACE touchscreen question What was his age when he died? The following checks were performed: If answer If answer > 122 then rejected If answer If answer > 105 then participant asked to confirm ~F1807~ was collected from participants who indicated their father has died, as defined by their answers to ~F1797~ or, if they are adopted, their adopted father has died, as defined by their answers to ~F1797~-Variable type:continuous_raw	0.000983258
MVP_R4.1000G_AGR.Phe_433.EUR.GIA.dbGaP.txt.gz_ldsc	1738627673033mAD_Female_batch_PCs_AllChr_ldsc.txt.gz	0.1605	0.03921	4.092	4.28e-05	0.0317	0.0023	1.189	0.0118	0.012422	0.0095	Cerebrovascular disease	419380	69894	349486	MVP	https://phenomics.va.ornl.gov/web/cipher/pheweb	https://www.science.org/doi/10.1126/science.adj2139	0.00112948
MVP_R4.1000G_AGR.Phe_509.EUR.GIA.dbGaP.txt.gz_ldsc	1738627673033mAD_Female_batch_PCs_AllChr_ldsc.txt.gz	0.1815	0.04434	4.094	4.24e-05	0.0195	0.0017	1.1429	0.0091	0.0070458	0.008	Respiratory failure, insufficiency, arrest	431795	32246	399549	MVP	https://phenomics.va.ornl.gov/web/cipher/pheweb	https://www.science.org/doi/10.1126/science.adj2242	0.00112948
MVP_R4.1000G_AGR.Phe_411_1.EUR.GIA.dbGaP.txt.gz_ldsc	1738627673033mAD_Female_batch_PCs_AllChr_ldsc.txt.gz	0.1921	0.047	4.087	4.37e-05	0.0188	0.0015	1.1676	0.0098	0.015259	0.0089	Unstable angina (intermediate coronary syndrome)	434858	16513	418345	MVP	https://phenomics.va.ornl.gov/web/cipher/pheweb	https://www.science.org/doi/10.1126/science.adj2069	0.00114493
MVP_R4.1000G_AGR.CircHrtAtkMed.EUR.GIA.dbGaP.txt.gz_ldsc	1738627673033mAD_Female_batch_PCs_AllChr_ldsc.txt.gz	0.1647	0.04045	4.071	4.68e-05	0.0427	0.0034	1.1596	0.0135	0.027545	0.0087	Takes medication for heart attack?	315668	33688	281980	MVP	https://phenomics.va.ornl.gov/web/cipher/pheweb	https://www.science.org/doi/10.1126/science.adj1240	0.00121353
biomarkers-30660-both_sexes-irnt.tsv.bgz	1738627673033mAD_Female_batch_PCs_AllChr_ldsc.txt.gz	-0.179	0.04413	-4.056	4.99e-05	0.0871	0.02426	1.439	0.2521	-0.07967	0.01718	Direct bilirubin	340934	340934		UK Biobank (EUR)	https://pan-ukb-us-east-1.s3.amazonaws.com/sumstats_flat_files/biomarkers-30660-both_sexes-irnt.tsv.bgz	EUR: biomarkers : 30660 : Biological samples > Assay results > Blood assays > Blood biochemistry	0.0012832
MVP_R4.1000G_AGR.Phe_276_1.EUR.GIA.dbGaP.txt.gz_ldsc	1738627673033mAD_Female_batch_PCs_AllChr_ldsc.txt.gz	0.2009	0.04971	4.041	5.33e-05	0.0166	0.0016	1.1563	0.0094	-0.0014509	0.0078	Electrolyte imbalance	408039	55646	352393	MVP	https://phenomics.va.ornl.gov/web/cipher/pheweb	https://www.science.org/doi/10.1126/science.adj1756	0.0013562
30280_raw.txt	1738627673033mAD_Female_batch_PCs_AllChr_ldsc.txt.gz	0.1529	0.0379	4.035	5.47e-05	0.1259	0.01222	1.13	0.04234	0.06487	0.01495	Immature reticulocyte fraction	344728			UK Biobank	https://docs.google.com/spreadsheets/d/1kvPoupSzsSFBNSztMzl04xMoSC3Kcx3CrjVf4yBmESU/edit?ts=5b5f17db#gid=227859291	PHESANT Transformation:30280_0|| CONTINUOUS MAIN || CONTINUOUS || ||-Notes:Result of Immature Reticulocytes Fraction assay, performed on blood sample, obtained from UK Biobank assessment centre visit. Immature Reticulocytes Fraction (Percentage) is an indication of new reticulocyte synthesis and is calculated from the reticulocytes (Percentage) as the total number of reticulocyte events in the outermost light scattering region, corresponding to immature reticulocytes, relative to the total number of reticulocytes and is reported as this ratio.-Variable type:continuous_raw	0.00138094
MVP_R4.1000G_AGR.DadCircCAD.EUR.GIA.dbGaP.txt.gz_ldsc	1738627673033mAD_Female_batch_PCs_AllChr_ldsc.txt.gz	0.2143	0.05326	4.023	5.74e-05	0.0185	0.002	1.0927	0.009	0.014172	0.0086	Biological Father: Coronary Artery / Coronary Heart Disease	315668	78584	237084	MVP	https://phenomics.va.ornl.gov/web/cipher/pheweb	https://www.science.org/doi/10.1126/science.adj1272	0.00143552
MVP_R4.1000G_AGR.Phe_443.EUR.GIA.dbGaP.txt.gz_ldsc	1738627673033mAD_Female_batch_PCs_AllChr_ldsc.txt.gz	0.1423	0.03605	3.948	7.89e-05	0.0342	0.0026	1.1707	0.0116	0.019954	0.0093	Peripheral vascular disease	426178	42552	383626	MVP	https://phenomics.va.ornl.gov/web/cipher/pheweb	https://www.science.org/doi/10.1126/science.adj2161	0.00195559
binary.20003_1140874744.txt	1738627673033mAD_Female_batch_PCs_AllChr_ldsc.txt.gz	0.2891	0.07341	3.939	8.2e-05	0.008067	0.001386	1.032	0.009999	0.004166	0.006946	Treatment/medication code: gliclazide	361141	3007	358134	UK Biobank	https://docs.google.com/spreadsheets/d/1kvPoupSzsSFBNSztMzl04xMoSC3Kcx3CrjVf4yBmESU/edit?ts=5b5f17db#gid=227859291	PHESANT Transformation:20003_0 || CAT-MUL-BINARY-VAR 1140874744 || Indicator name x137_0_0 || Remove indicator var NAs: 53 || Remove indicator var <0: 0 || Removed 0 examples != 1140874744 but with missing value (<0) || sample 358134/3007(361141) ||-Notes:Code for treatment Negative codes indicate free-text entry.-Variable type:binary	0.00201553
MVP_R4.1000G_AGR.Phe_585_1.EUR.GIA.dbGaP.txt.gz_ldsc	1738627673033mAD_Female_batch_PCs_AllChr_ldsc.txt.gz	0.1453	0.03696	3.931	8.47e-05	0.0258	0.002	1.1457	0.0097	0.017699	0.0074	Acute renal failure	425203	42394	382809	MVP	https://phenomics.va.ornl.gov/web/cipher/pheweb	https://www.science.org/doi/10.1126/science.adj2413	0.00206469
21002_raw.txt	1738627673033mAD_Female_batch_PCs_AllChr_ldsc.txt.gz	0.1189	0.03028	3.925	8.68e-05	0.2656	0.01073	1.103	0.02545	0.08803	0.01168	Weight	360116			UK Biobank	https://docs.google.com/spreadsheets/d/1kvPoupSzsSFBNSztMzl04xMoSC3Kcx3CrjVf4yBmESU/edit?ts=5b5f17db#gid=227859291	PHESANT Transformation:21002_0|| CONTINUOUS MAIN || CONTINUOUS || ||-Notes:Weight was measured by a variety of means during the initial Assessment Centre visit. This field amalgamates these values into a single item.-Variable type:continuous_raw	0.00209826
binary.2654_2.txt	1738627673033mAD_Female_batch_PCs_AllChr_ldsc.txt.gz	0.369	0.09418	3.918	8.94e-05	0.011	0.002639	1.014	0.007623	0.02798	0.01193	Non-butter spread type details: Flora Pro-Active or Benecol	190094	29048	161046	UK Biobank	https://docs.google.com/spreadsheets/d/1kvPoupSzsSFBNSztMzl04xMoSC3Kcx3CrjVf4yBmESU/edit?ts=5b5f17db#gid=227859291	PHESANT Transformation:2654_0 || CAT-SINGLE || CAT-SINGLE-BINARY-VAR: 2 || Inc(>=10): 2(29048) ||-Notes:ACE touchscreen question What type of spread do you mainly use? If the participant activated the Help button they were shown the message: If you use more than one type of spread, please select the one that you use the most. If you are unsure, select Do not know. ~F2654~ was collected from participants who indicated they mainly use another type of spread/margarine rather than butter/spreadable butter or do not know what they use, as defined by their answers to ~F1428~-Variable type:binary	0.00214253
MVP_R4.1000G_AGR.Trig_Mean_INT.EUR.GIA.dbGaP.txt.gz_ldsc	1738627673033mAD_Female_batch_PCs_AllChr_ldsc.txt.gz	0.222	0.05684	3.906	9.38e-05	0.2239	0.0266	2.0382	0.0933	0.073945	0.0379	triglyceride (mean, inv-norm transformed)	391626			MVP	https://phenomics.va.ornl.gov/web/cipher/pheweb	https://www.science.org/doi/10.1126/science.adj2921	0.00222905
MVP_R4.1000G_AGR.Phe_512_7.EUR.GIA.dbGaP.txt.gz_ldsc	1738627673033mAD_Female_batch_PCs_AllChr_ldsc.txt.gz	0.1344	0.0345	3.894	9.85e-05	0.0456	0.0024	1.2019	0.012	0.0015339	0.0081	Shortness of breath	391922	90148	301774	MVP	https://phenomics.va.ornl.gov/web/cipher/pheweb	https://www.science.org/doi/10.1126/science.adj2251	0.00231955
23098_raw.txt	1738627673033mAD_Female_batch_PCs_AllChr_ldsc.txt.gz	0.1171	0.03018	3.879	0.0001048	0.2651	0.01073	1.104	0.02543	0.08829	0.0115	Weight	354838			UK Biobank	https://docs.google.com/spreadsheets/d/1kvPoupSzsSFBNSztMzl04xMoSC3Kcx3CrjVf4yBmESU/edit?ts=5b5f17db#gid=227859291	PHESANT Transformation:23098_0|| CONTINUOUS MAIN || CONTINUOUS || ||-Notes:Weight of person taken during impedance measurement. 0.1 increments. Range 0 - 200Kg.-Variable type:continuous_raw	0.00244851
AAA_Bothsex_eur_inv_var_meta_GBMI_052021_nbbkgt1.txt.gz.ctgvl	1738627673033mAD_Female_batch_PCs_AllChr_ldsc.txt.gz	0.227	0.05868	3.868	0.0001099	0.00401	0.0005105	1.025	0.008024	-0.001435	0.00838	Abdominal aortic aneurysm (AAA) (EUR Biobanks)	1264918	8163	1256755	Global Biobank Meta-analysis Initiative Meta-analysis Initiative: powering genetic discovery across human diseases. 2022	https://www.globalbiobankmeta.org/resources	https://www.sciencedirect.com/science/article/pii/S2666979X22001410?via%3Dihub	0.00254662
MVP_R4.1000G_AGR.Phe_509_1.EUR.GIA.dbGaP.txt.gz_ldsc	1738627673033mAD_Female_batch_PCs_AllChr_ldsc.txt.gz	0.1906	0.04949	3.852	0.0001173	0.0153	0.0014	1.1089	0.0083	0.0039316	0.0076	Respiratory failure	436749	24849	411900	MVP	https://phenomics.va.ornl.gov/web/cipher/pheweb	https://www.science.org/doi/10.1126/science.adj2243	0.00269599
30290_raw.txt	1738627673033mAD_Female_batch_PCs_AllChr_ldsc.txt.gz	0.1369	0.03586	3.819	0.0001343	0.06668	0.007289	1.057	0.0288	0.05183	0.008029	High light scatter reticulocyte percentage	344729			UK Biobank	https://docs.google.com/spreadsheets/d/1kvPoupSzsSFBNSztMzl04xMoSC3Kcx3CrjVf4yBmESU/edit?ts=5b5f17db#gid=227859291	PHESANT Transformation:30290_0|| CONTINUOUS MAIN || CONTINUOUS || ||-Notes:Result of High Light Scatter Reticulocytes Percentage assay, performed on blood sample, obtained from UK Biobank assessment centre visit. High Light Scatter Reticulocytes (Percentage) is computed as: (HLR / Total Erythrocytes) x 100.-Variable type:continuous_raw	0.00306182
49_raw.txt	1738627673033mAD_Female_batch_PCs_AllChr_ldsc.txt.gz	0.1221	0.03205	3.809	0.0001396	0.215	0.009008	1.09	0.02121	0.08717	0.01123	Hip circumference	360521			UK Biobank	https://docs.google.com/spreadsheets/d/1kvPoupSzsSFBNSztMzl04xMoSC3Kcx3CrjVf4yBmESU/edit?ts=5b5f17db#gid=227859291	PHESANT Transformation:49_0|| CONTINUOUS MAIN || CONTINUOUS || ||-Notes:Hip circumference-Variable type:continuous_raw	0.0031456
MVP_R4.1000G_AGR.Weight_Max_INT.EUR.GIA.dbGaP.txt.gz_ldsc	1738627673033mAD_Female_batch_PCs_AllChr_ldsc.txt.gz	0.1051	0.02761	3.808	0.0001402	0.5639	0.0237	2.3435	0.0631	0.025407	0.0183	weight (maximum, inv-normal transformed)	425541			MVP	https://phenomics.va.ornl.gov/web/cipher/pheweb	https://www.science.org/doi/10.1126/science.adj2935	0.0031456
MVP_R4.1000G_AGR.Phe_433_1.EUR.GIA.dbGaP.txt.gz_ldsc	1738627673033mAD_Female_batch_PCs_AllChr_ldsc.txt.gz	0.1489	0.03946	3.774	0.0001605	0.0316	0.0025	1.1447	0.0144	0.01247	0.0097	Occlusion and stenosis of precerebral arteries	428999	26524	402475	MVP	https://phenomics.va.ornl.gov/web/cipher/pheweb	https://www.science.org/doi/10.1126/science.adj2140	0.0035727
biomarkers-30650-both_sexes-irnt.tsv.bgz	1738627673033mAD_Female_batch_PCs_AllChr_ldsc.txt.gz	0.1974	0.05262	3.751	0.0001759	0.1303	0.01136	1.294	0.0391	0.05565	0.02264	Aspartate aminotransferase	399482	399482		UK Biobank (EUR)	https://pan-ukb-us-east-1.s3.amazonaws.com/sumstats_flat_files/biomarkers-30650-both_sexes-irnt.tsv.bgz	EUR: biomarkers : 30650 : Biological samples > Assay results > Blood assays > Blood biochemistry	0.00388492
binary.20003_1141171646.txt	1738627673033mAD_Female_batch_PCs_AllChr_ldsc.txt.gz	0.3892	0.1038	3.748	0.0001781	0.004454	0.001262	0.9906	0.006943	-0.009062	0.005973	Treatment/medication code: pioglitazone	361141	744	360397	UK Biobank	https://docs.google.com/spreadsheets/d/1kvPoupSzsSFBNSztMzl04xMoSC3Kcx3CrjVf4yBmESU/edit?ts=5b5f17db#gid=227859291	PHESANT Transformation:20003_0 || CAT-MUL-BINARY-VAR 1141171646 || Indicator name x137_0_0 || Remove indicator var NAs: 53 || Remove indicator var <0: 0 || Removed 0 examples != 1141171646 but with missing value (<0) || sample 360397/744(361141) ||-Notes:Code for treatment Negative codes indicate free-text entry.-Variable type:binary	0.00390301
MVP_R4.1000G_AGR.AST_Max_INT.EUR.GIA.dbGaP.txt.gz_ldsc	1738627673033mAD_Female_batch_PCs_AllChr_ldsc.txt.gz	0.1594	0.04273	3.732	0.0001903	0.0863	0.0072	1.4362	0.0287	0.011449	0.0155	aspartate aminotransferase (AST, maximum, inv-norm transformed)	389396			MVP	https://phenomics.va.ornl.gov/web/cipher/pheweb	https://www.science.org/doi/10.1126/science.adj1192	0.0041326
MVP_R4.1000G_AGR.Phe_480.EUR.GIA.dbGaP.txt.gz_ldsc	1738627673033mAD_Female_batch_PCs_AllChr_ldsc.txt.gz	0.1571	0.04212	3.73	0.0001915	0.0186	0.0017	1.134	0.0097	-0.0052962	0.0068	Pneumonia	422550	43748	378802	MVP	https://phenomics.va.ornl.gov/web/cipher/pheweb	https://www.science.org/doi/10.1126/science.adj2212	0.0041326
MVP_R4.1000G_AGR.CircCAD.EUR.GIA.dbGaP.txt.gz_ldsc	1738627673033mAD_Female_batch_PCs_AllChr_ldsc.txt.gz	0.1457	0.03914	3.722	0.000198	0.0715	0.0059	1.2301	0.0156	0.046366	0.0124	Coronary Artery / Coronary Heart Disease (including heart attack, angina)	315668	52789	262879	MVP	https://phenomics.va.ornl.gov/web/cipher/pheweb	https://www.science.org/doi/10.1126/science.adj1231	0.0042405
MVP_R4.1000G_AGR.Phe_578_2.EUR.GIA.dbGaP.txt.gz_ldsc	1738627673033mAD_Female_batch_PCs_AllChr_ldsc.txt.gz	0.3097	0.08346	3.711	0.0002062	0.0048	0.0011	1.0733	0.0068	-0.0060883	0.0086	Blood in stool	421492	21012	400480	MVP	https://phenomics.va.ornl.gov/web/cipher/pheweb	https://www.science.org/doi/10.1126/science.adj2398	0.00438291
categorical.I9_MI_STRICT.txt	1738627673033mAD_Female_batch_PCs_AllChr_ldsc.txt.gz	0.2041	0.05513	3.701	0.0002144	0.01454	0.001806	1.006	0.008484	0.01508	0.008472	Myocardial infarction, strict	361194	7018	354176	UK Biobank	https://docs.google.com/spreadsheets/d/1kvPoupSzsSFBNSztMzl04xMoSC3Kcx3CrjVf4yBmESU/edit?ts=5b5f17db#gid=227859291	PHESANT Transformation:NA-Notes:NA-Variable type:categorical-Phenotype ID:I9_MI_STRICT	0.0044897
categorical.I9_MI.txt	1738627673033mAD_Female_batch_PCs_AllChr_ldsc.txt.gz	0.2041	0.05513	3.701	0.0002144	0.01454	0.001806	1.006	0.008484	0.01508	0.008472	Myocardial infarction	361194	7018	354176	UK Biobank	https://docs.google.com/spreadsheets/d/1kvPoupSzsSFBNSztMzl04xMoSC3Kcx3CrjVf4yBmESU/edit?ts=5b5f17db#gid=227859291	PHESANT Transformation:NA-Notes:NA-Variable type:categorical-Phenotype ID:I9_MI	0.0044897
20022_raw.txt	1738627673033mAD_Female_batch_PCs_AllChr_ldsc.txt.gz	-0.1237	0.03372	-3.669	0.0002431	0.09264	0.006061	1.072	0.01624	-0.002476	0.007763	Birth weight	205475			UK Biobank	https://docs.google.com/spreadsheets/d/1kvPoupSzsSFBNSztMzl04xMoSC3Kcx3CrjVf4yBmESU/edit?ts=5b5f17db#gid=227859291	PHESANT Transformation:20022_0|| CONTINUOUS MAIN || CONTINUOUS || ||-Notes:Participants were asked to enter their own birth-weight. The weight could be entered either in Kg or in Imperial pounds+ounces. Values entered as Imperial units are held in ~F121~ and ~F122~, and their values have been converted into Kg and incorporated into this field.-Variable type:continuous_raw	0.00505326
biomarkers-30880-both_sexes-irnt.tsv.bgz	1738627673033mAD_Female_batch_PCs_AllChr_ldsc.txt.gz	0.1314	0.03588	3.663	0.0002497	0.2109	0.03854	1.217	0.08909	0.1018	0.01247	Urate	400469	400469		UK Biobank (EUR)	https://pan-ukb-us-east-1.s3.amazonaws.com/sumstats_flat_files/biomarkers-30880-both_sexes-irnt.tsv.bgz	EUR: biomarkers : 30880 : Biological samples > Assay results > Blood assays > Blood biochemistry	0.00511523
MVP_R4.1000G_AGR.RDW_Max_INT.EUR.GIA.dbGaP.txt.gz_ldsc	1738627673033mAD_Female_batch_PCs_AllChr_ldsc.txt.gz	0.15	0.04094	3.663	0.0002496	0.1718	0.0158	1.6267	0.0526	0.0089193	0.0145	red cell diameter width (RDW, maximum, inv-norm transformed)	380351			MVP	https://phenomics.va.ornl.gov/web/cipher/pheweb	https://www.science.org/doi/10.1126/science.adj2855	0.00511523
binary.6154_5.txt	1738627673033mAD_Female_batch_PCs_AllChr_ldsc.txt.gz	0.1554	0.04264	3.646	0.0002669	0.0163	0.001554	1.033	0.007715	0.004314	0.005817	Medication for pain relief, constipation, heartburn: Omeprazole (e.g. Zanprol)	357084	21464	335620	UK Biobank	https://docs.google.com/spreadsheets/d/1kvPoupSzsSFBNSztMzl04xMoSC3Kcx3CrjVf4yBmESU/edit?ts=5b5f17db#gid=227859291	PHESANT Transformation:6154_0 || CAT-MUL-BINARY-VAR 5 || NO_NAN Remove NA participants 514 || Removed 3596 examples != 5 but with missing value (<0) || sample 335620/21464(357084) ||-Notes:ACE touchscreen question Do you regularly take any of the following? (You can select more than one answer) The following checks were performed: If code -7 was selected, then no additional choices were allowed. If code -1 was selected, then no additional choices were allowed. If code -3 was selected, then no additional choices were allowed. If the participant activated the Help button they were shown the message: Some over the counter medicines are known by other names. Please enter the corresponding name if you take any of the following REGULARLY (that is, most days of the week for the last 4 weeks): Aspirin: Alka Rapid Crystals, Alka-Seltzer XS, Anadin Extra, Anadin Original, Askit powders, Aspro Clear, Codis 500, Disprin, Disprin Extra Ibuprofen: Anadin Ultra, Anadin Ibuprofen, Cuprofen Plus, Nurofen, Solpaflex, Ibuleve Paracetamol: Anadin Extra, Hedex Extra, Panadol, Paracodol, Paramol, Solpadeine, Syndol, Veganin, Feminax, Midrid, Migraleve Codeine: Codis 500, Cuprofen Plus, Nurofen Plus, Panadol Ultra, Paracodol, Paramol, Solpadeine Max, Sopadeine Plus, Solpafelx, Syndol, Veganin, Feminax, Migraleve-Variable type:binary	0.00542825
MVP_R4.1000G_AGR.SibDoDM.EUR.GIA.dbGaP.txt.gz_ldsc	1738627673033mAD_Female_batch_PCs_AllChr_ldsc.txt.gz	0.2227	0.06129	3.634	0.0002791	0.0202	0.0023	1.1268	0.0096	0.00773	0.0094	Biological Sibling: Diabetes / Sugar	315668	40354	275314	MVP	https://phenomics.va.ornl.gov/web/cipher/pheweb	https://www.science.org/doi/10.1126/science.adj2872	0.00563583
MVP_R4.1000G_AGR.Diastolic_Min_INT.EUR.GIA.dbGaP.txt.gz_ldsc	1738627673033mAD_Female_batch_PCs_AllChr_ldsc.txt.gz	-0.1114	0.0308	-3.618	0.0002975	0.0685	0.0037	1.5292	0.017	-0.021164	0.0106	diastolic blood pressure (DBP, minimum, inv-normal transformed)	425735			MVP	https://phenomics.va.ornl.gov/web/cipher/pheweb	https://www.science.org/doi/10.1126/science.adj1287	0.00596477
MVP_R4.1000G_AGR.Systolic_Min_INT.EUR.GIA.dbGaP.txt.gz_ldsc	1738627673033mAD_Female_batch_PCs_AllChr_ldsc.txt.gz	-0.116	0.03209	-3.614	0.0003018	0.054	0.0029	1.3996	0.0134	-0.0069639	0.0086	systolic blood pressure (SBP, minimum, inv-normal transformed)	425711			MVP	https://phenomics.va.ornl.gov/web/cipher/pheweb	https://www.science.org/doi/10.1126/science.adj2910	0.00600837
MVP_R4.1000G_AGR.RDW_Mean_INT.EUR.GIA.dbGaP.txt.gz_ldsc	1738627673033mAD_Female_batch_PCs_AllChr_ldsc.txt.gz	0.1505	0.04175	3.605	0.0003123	0.2539	0.0244	1.7994	0.0772	0.0037975	0.0172	red cell diameter width (RDW, mean, inv-norm transformed)	380796			MVP	https://phenomics.va.ornl.gov/web/cipher/pheweb	https://www.science.org/doi/10.1126/science.adj2856	0.00617393
binary.20107_1.txt	1738627673033mAD_Female_batch_PCs_AllChr_ldsc.txt.gz	0.1651	0.04631	3.564	0.0003649	0.02637	0.002406	1.012	0.008704	0.03818	0.009774	Illnesses of father: Heart disease	318570	104110	214460	UK Biobank	https://docs.google.com/spreadsheets/d/1kvPoupSzsSFBNSztMzl04xMoSC3Kcx3CrjVf4yBmESU/edit?ts=5b5f17db#gid=227859291	PHESANT Transformation:20107_0 || CAT-MUL-BINARY-VAR 1 || NO_NAN Remove NA participants 9656 || Removed 32968 examples != 1 but with missing value (<0) || sample 214460/104110(318570) ||-Notes:This field contains the combined results of 2 ACE touchscreen questions, both asked Has/did your father ever suffer from? (You can select more than one answer) for different sets of illnesses. For convenience, the illnesses were arbitrarily divided into two sets: Group 1 : Heart disease, Stroke, High blood pressure, Chronic bronchitis/emphysema, Alzheimer's disease/dementia, Diabetes. Group 2 : Parkinson's disease, Severe Depression, Lung cancer, Bowel cancer, Prostate cancer. If any of codes -11, -13 or -17 were selected then no additional Group 1 choices were allowed. If any of codes -21, -23 or -27 were selected then no additional Group 2 choices were allowed. If the participant activated the Help button they were shown the message: Answer this question for blood relations only. If you are not sure if your father suffered from any of the listed illnesses please select Do not know. If you know your father suffered from certain listed illnesses but are unsure about others, only select the ones you are sure about. The information was collected from participants who indicated they were not adopted as a child, as defined by their answers to ~F1767~ and who indicated whether their natural father was still alive or had died, as defined by their answers to ~F1797~. Note that although Breast cancer is present in ~C1010~, participants were not presented with this option when selecting Father illnesses.-Variable type:binary	0.0071637
AAA_Bothsex_inv_var_meta_GBMI_052021_nbbkgt1.txt.gz.ctgvl	1738627673033mAD_Female_batch_PCs_AllChr_ldsc.txt.gz	0.2	0.05618	3.56	0.0003702	0.003995	0.0004481	1.024	0.008321	0.000767	0.008249	Abdominal aortic aneurysm (AAA) (All Biobanks)	1455875	9453	1446422	Global Biobank Meta-analysis Initiative Meta-analysis Initiative: powering genetic discovery across human diseases. 2023	https://www.globalbiobankmeta.org/resources	https://www.sciencedirect.com/science/article/pii/S2666979X22001410?via%3Dihub	0.00721762
binary.20002_1065.txt	1738627673033mAD_Female_batch_PCs_AllChr_ldsc.txt.gz	0.1217	0.03428	3.551	0.0003844	0.1173	0.005258	1.1	0.01725	0.04114	0.01009	Non-cancer illness code, self-reported: hypertension	361141	93560	267581	UK Biobank	https://docs.google.com/spreadsheets/d/1kvPoupSzsSFBNSztMzl04xMoSC3Kcx3CrjVf4yBmESU/edit?ts=5b5f17db#gid=227859291	PHESANT Transformation:20002_0 || CAT-MUL-BINARY-VAR 1065 || Indicator name x135_0_0 || Remove indicator var NAs: 53 || Remove indicator var <0: 0 || Removed 0 examples != 1065 but with missing value (<0) || sample 267581/93560(361141) ||-Notes:Code for non-cancer illness. If the participant was uncertain of the type of illness they had had, then they described it to the interviewer (a trained nurse) who attempted to place it within the coding tree. If the illness could not be located in the coding tree then the interviewer entered a free-text description of it. These free-text descriptions were subsequently examined by a doctor and, where possible, matched to entries in the coding tree. Free-text descriptions which could not be matched with very high probability have been marked as unclassifiable.-Variable type:binary	0.00743425
categorical.I21.txt	1738627673033mAD_Female_batch_PCs_AllChr_ldsc.txt.gz	0.1891	0.05329	3.548	0.0003879	0.01328	0.001658	1.004	0.008195	0.01487	0.008209	Diagnoses - main ICD10: I21 Acute myocardial infarction	361194	5948	355246	UK Biobank	https://docs.google.com/spreadsheets/d/1kvPoupSzsSFBNSztMzl04xMoSC3Kcx3CrjVf4yBmESU/edit?ts=5b5f17db#gid=227859291	PHESANT Transformation:NA-Notes:NA-Variable type:categorical-Phenotype ID:I21	0.00743425
MVP_R4.1000G_AGR.Phe_442_11.EUR.GIA.dbGaP.txt.gz_ldsc	1738627673033mAD_Female_batch_PCs_AllChr_ldsc.txt.gz	0.1788	0.0504	3.547	0.0003892	0.0261	0.0024	1.1444	0.0112	0.010342	0.0105	Abdominal aortic aneurysm	443400	16289	427111	MVP	https://phenomics.va.ornl.gov/web/cipher/pheweb	https://www.science.org/doi/10.1126/science.adj2158	0.00743425
MVP_R4.1000G_AGR.Phe_550_5.EUR.GIA.dbGaP.txt.gz_ldsc	1738627673033mAD_Female_batch_PCs_AllChr_ldsc.txt.gz	0.2013	0.0569	3.537	0.0004041	0.0078	0.0015	1.042	0.0075	-2.24e-05	0.0071	Ventral hernia	442687	9512	433175	MVP	https://phenomics.va.ornl.gov/web/cipher/pheweb	https://www.science.org/doi/10.1126/science.adj2335	0.00766705
binary.20111_100.txt	1738627673033mAD_Female_batch_PCs_AllChr_ldsc.txt.gz	-0.1576	0.04475	-3.521	0.0004302	0.03496	0.00255	1.024	0.007947	-0.02878	0.008602	Illnesses of siblings: None of the above (group 1)	281979	190969	91010	UK Biobank	https://docs.google.com/spreadsheets/d/1kvPoupSzsSFBNSztMzl04xMoSC3Kcx3CrjVf4yBmESU/edit?ts=5b5f17db#gid=227859291	PHESANT Transformation:20111_0 || CAT-MUL-BINARY-VAR 100 || NO_NAN Remove NA participants 52692 || Removed 26523 examples != 100 but with missing value (<0) || sample 91010/190969(281979) ||-Notes:This field contains the combined results of 2 ACE touchscreen questions, both asked Have any of your brothers or sisters suffered from any of the following diseases? (You can select more than one answer) for different sets of illnesses. For convenience, the illnesses were arbitrarily divided into two sets: Group 1 : Heart disease, Stroke, High blood pressure, Chronic bronchitis/emphysema, Alzheimer's disease/dementia, Diabetes. Group 2 : Parkinson's disease, Severe Depression, Lung cancer, Bowel cancer, Prostate cancer, Breast cancer. If any of codes -11, -13 or -17 were selected then no additional Group 1 choices were allowed. If any of codes -21, -23 or -27 were selected then no additional Group 2 choices were allowed. If the participant activated the Help button they were shown the message: Answer this question for blood relations only. Include any sisters or brothers who have died. If you are not sure if your sisters or brothers suffered from any of the listed illnesses please select Do not know. If more than one sister or brother has suffered from any of the listed illnesses, you only need to select the illness once. The information was collected from participants who indicated they were not adopted as a child, as defined by their answers to ~F1767~ and that they had at least one natural brother or sister, as defined by their answers to ~F1873~ and ~F1883~.-Variable type:binary	0.00810784
biomarkers-30620-both_sexes-irnt.tsv.bgz	1738627673033mAD_Female_batch_PCs_AllChr_ldsc.txt.gz	0.1757	0.05007	3.509	0.0004497	0.123	0.01002	1.211	0.03181	0.09761	0.02231	Alanine aminotransferase	400822	400822		UK Biobank (EUR)	https://pan-ukb-us-east-1.s3.amazonaws.com/sumstats_flat_files/biomarkers-30620-both_sexes-irnt.tsv.bgz	EUR: biomarkers : 30620 : Biological samples > Assay results > Blood assays > Blood biochemistry	0.00837383
biomarkers-30870-both_sexes-irnt.tsv.bgz	1738627673033mAD_Female_batch_PCs_AllChr_ldsc.txt.gz	0.2857	0.08147	3.507	0.0004532	0.2025	0.02965	1.366	0.07755	0.2793	0.05288	Triglycerides	400639	400639		UK Biobank (EUR)	https://pan-ukb-us-east-1.s3.amazonaws.com/sumstats_flat_files/biomarkers-30870-both_sexes-irnt.tsv.bgz	EUR: biomarkers : 30870 : Biological samples > Assay results > Blood assays > Blood biochemistry	0.00837383
MVP_R4.1000G_AGR.Phe_278_11.EUR.GIA.dbGaP.txt.gz_ldsc	1738627673033mAD_Female_batch_PCs_AllChr_ldsc.txt.gz	0.1159	0.03303	3.508	0.0004512	0.0831	0.0046	1.2889	0.0149	0.020198	0.0096	Morbid obesity	431717	45933	385784	MVP	https://phenomics.va.ornl.gov/web/cipher/pheweb	https://www.science.org/doi/10.1126/science.adj1773	0.00837383
binary.6150_4.txt	1738627673033mAD_Female_batch_PCs_AllChr_ldsc.txt.gz	0.1218	0.03489	3.491	0.0004808	0.1184	0.00536	1.106	0.01756	0.04229	0.01027	Vascular/heart problems diagnosed by doctor: High blood pressure	360420	97139	263281	UK Biobank	https://docs.google.com/spreadsheets/d/1kvPoupSzsSFBNSztMzl04xMoSC3Kcx3CrjVf4yBmESU/edit?ts=5b5f17db#gid=227859291	PHESANT Transformation:6150_0 || CAT-MUL-BINARY-VAR 4 || NO_NAN Remove NA participants 180 || Removed 594 examples != 4 but with missing value (<0) || sample 263281/97139(360420) ||-Notes:ACE touchscreen question Has a doctor ever told you that you have had any of the following conditions? (You can select more than one answer) The following checks were performed: If code -7 was selected, then no additional choices were allowed. If code -3 was selected, then no additional choices were allowed. If the participant activated the Help button they were shown the message: If you do not know if you have had any of the listed conditions, enter None of the above. You can check this with an interviewer later in the visit.-Variable type:binary	0.00878194
MVP_R4.1000G_AGR.Phe_280_1.EUR.GIA.dbGaP.txt.gz_ldsc	1738627673033mAD_Female_batch_PCs_AllChr_ldsc.txt.gz	0.1838	0.05265	3.491	0.0004815	0.0139	0.0016	1.0974	0.0094	-0.0085635	0.0071	Iron deficiency anemias, unspecified or notdue to blood loss	432601	31897	400704	MVP	https://phenomics.va.ornl.gov/web/cipher/pheweb	https://www.science.org/doi/10.1126/science.adj1779	0.00878194
binary.1797.txt	1738627673033mAD_Female_batch_PCs_AllChr_ldsc.txt.gz	-0.2316	0.06641	-3.488	0.0004875	0.007899	0.00138	1.011	0.005945	-0.01178	0.007654	Father still alive	351538	81229	270309	UK Biobank	https://docs.google.com/spreadsheets/d/1kvPoupSzsSFBNSztMzl04xMoSC3Kcx3CrjVf4yBmESU/edit?ts=5b5f17db#gid=227859291	PHESANT Transformation:1797_0|| CAT-SINGLE || Inc(>=10): 0(270309) || Inc(>=10): 1(81229) || CAT-SINGLE-BINARY || sample 270309/81229(351538) ||-Notes:ACE touchscreen question Is your father still alive? ~F1797~ was collected from all participants except those who indicated they were adopted as a child, as defined by their answers to ~F1767~-Variable type:binary	0.00883438
MVP_R4.1000G_AGR.SibDoLung.EUR.GIA.dbGaP.txt.gz_ldsc	1738627673033mAD_Female_batch_PCs_AllChr_ldsc.txt.gz	0.2439	0.07006	3.481	0.0004987	0.0079	0.0015	1.0424	0.0075	-0.019812	0.007	Biological Sibling: Chronic Lung Disease including COPD, Emphysema or Bronchitis	315668	15292	300376	MVP	https://phenomics.va.ornl.gov/web/cipher/pheweb	https://www.science.org/doi/10.1126/science.adj2875	0.00897978
1706803906180Urate_GSMR.txt.gz	1738627673033mAD_Female_batch_PCs_AllChr_ldsc.txt.gz	0.122	0.03526	3.459	0.0005429	0.1423	0.03621	0.9248	0.06822	0.003559	0.008872	Urate	457690	457690	0	CKDGen Consortium (EUR)	https://ckdgen.imbi.uni-freiburg.de/datasets/Tin_2019	https://ckdgen.imbi.uni-freiburg.de/datasets/Tin_2019	0.00971379
MVP_R4.1000G_AGR.Phe_458_9.EUR.GIA.dbGaP.txt.gz_ldsc	1738627673033mAD_Female_batch_PCs_AllChr_ldsc.txt.gz	0.1814	0.05248	3.456	0.0005488	0.012	0.0014	1.092	0.0071	0.0062683	0.0067	Hypotension NOS	421599	22869	398730	MVP	https://phenomics.va.ornl.gov/web/cipher/pheweb	https://www.science.org/doi/10.1126/science.adj2188	0.0097576
categorical.I9_CHD_NOREV.txt	1738627673033mAD_Female_batch_PCs_AllChr_ldsc.txt.gz	0.1667	0.04832	3.45	0.000561	0.01823	0.001938	1.007	0.008964	0.02326	0.009234	Major coronary heart disease event excluding revascularizations	361194	10157	351037	UK Biobank	https://docs.google.com/spreadsheets/d/1kvPoupSzsSFBNSztMzl04xMoSC3Kcx3CrjVf4yBmESU/edit?ts=5b5f17db#gid=227859291	PHESANT Transformation:NA-Notes:NA-Variable type:categorical-Phenotype ID:I9_CHD_NOREV	0.0098506
categorical.I9_CHD.txt	1738627673033mAD_Female_batch_PCs_AllChr_ldsc.txt.gz	0.1667	0.04832	3.45	0.000561	0.01823	0.001938	1.007	0.008964	0.02326	0.009234	Major coronary heart disease event	361194	10157	351037	UK Biobank	https://docs.google.com/spreadsheets/d/1kvPoupSzsSFBNSztMzl04xMoSC3Kcx3CrjVf4yBmESU/edit?ts=5b5f17db#gid=227859291	PHESANT Transformation:NA-Notes:NA-Variable type:categorical-Phenotype ID:I9_CHD	0.0098506
MVP_R4.1000G_AGR.AST_Mean_INT.EUR.GIA.dbGaP.txt.gz_ldsc	1738627673033mAD_Female_batch_PCs_AllChr_ldsc.txt.gz	0.1379	0.0405	3.406	0.0006601	0.1167	0.0093	1.5803	0.0384	0.0027464	0.0173	aspartate aminotransferase (AST, mean, inv-norm transformed)	389192			MVP	https://phenomics.va.ornl.gov/web/cipher/pheweb	https://www.science.org/doi/10.1126/science.adj1193	0.0115192
MVP_R4.1000G_AGR.PGpCircChol.EUR.GIA.dbGaP.txt.gz_ldsc	1738627673033mAD_Female_batch_PCs_AllChr_ldsc.txt.gz	0.2558	0.07528	3.398	0.000678	0.0055	0.0016	1.0269	0.0075	-6.31e-05	0.007	Biological Grandparent (paternal): High cholesterol	315668	9062	306606	MVP	https://phenomics.va.ornl.gov/web/cipher/pheweb	https://www.science.org/doi/10.1126/science.adj1495	0.0117589
4119_raw.txt	1738627673033mAD_Female_batch_PCs_AllChr_ldsc.txt.gz	0.1119	0.03297	3.393	0.0006907	0.2783	0.01598	1.089	0.01593	0.02044	0.009917	Ankle spacing width (right)	114614			UK Biobank	https://docs.google.com/spreadsheets/d/1kvPoupSzsSFBNSztMzl04xMoSC3Kcx3CrjVf4yBmESU/edit?ts=5b5f17db#gid=227859291	PHESANT Transformation:4119_0|| CONTINUOUS MAIN || CONTINUOUS || ||-Notes:Right ankle width as indicated by the spacing between measurement transducer pads on heel-Variable type:continuous_raw	0.0119062
MVP_R4.1000G_AGR.Weight_Mean_INT.EUR.GIA.dbGaP.txt.gz_ldsc	1738627673033mAD_Female_batch_PCs_AllChr_ldsc.txt.gz	0.09397	0.02779	3.382	0.0007202	0.557	0.0235	2.3287	0.0639	0.022705	0.0186	weight (mean, inv-normal transformed)	425535			MVP	https://phenomics.va.ornl.gov/web/cipher/pheweb	https://www.science.org/doi/10.1126/science.adj2936	0.0123394
MVP_R4.1000G_AGR.Phe_578.EUR.GIA.dbGaP.txt.gz_ldsc	1738627673033mAD_Female_batch_PCs_AllChr_ldsc.txt.gz	0.1731	0.0515	3.361	0.0007771	0.0117	0.0016	1.1219	0.0092	0.0005144	0.009	Gastrointestinal hemorrhage	414123	47936	366187	MVP	https://phenomics.va.ornl.gov/web/cipher/pheweb	https://www.science.org/doi/10.1126/science.adj2396	0.0132341
MVP_R4.1000G_AGR.eGFR_Min_INT.EUR.GIA.dbGaP.txt.gz_ldsc	1738627673033mAD_Female_batch_PCs_AllChr_ldsc.txt.gz	-0.09442	0.02825	-3.343	0.00083	0.1554	0.0122	1.7018	0.0507	-0.036369	0.0124	estimated glomerular filtration rate (eGFR, minimum, inv-norm transformed)	398886			MVP	https://phenomics.va.ornl.gov/web/cipher/pheweb	https://www.science.org/doi/10.1126/science.adj1306	0.0140504
MVP_R4.1000G_AGR.BMI_Min_INT.EUR.GIA.dbGaP.txt.gz_ldsc	1738627673033mAD_Female_batch_PCs_AllChr_ldsc.txt.gz	0.09942	0.02981	3.335	0.0008528	0.318	0.0138	1.9481	0.0401	0.011599	0.0157	body mass index (BMI, minimum, inv-normal transformed)	424217			MVP	https://phenomics.va.ornl.gov/web/cipher/pheweb	https://www.science.org/doi/10.1126/science.adj1206	0.0142655
MVP_R4.1000G_AGR.Phe_458.EUR.GIA.dbGaP.txt.gz_ldsc	1738627673033mAD_Female_batch_PCs_AllChr_ldsc.txt.gz	0.1759	0.05273	3.336	0.0008511	0.0165	0.0016	1.1469	0.0091	0.012112	0.0079	Hypotension	413247	38699	374548	MVP	https://phenomics.va.ornl.gov/web/cipher/pheweb	https://www.science.org/doi/10.1126/science.adj2185	0.0142655
categorical.I9_IHD.txt	1738627673033mAD_Female_batch_PCs_AllChr_ldsc.txt.gz	0.143	0.043	3.326	0.0008815	0.03072	0.002729	1.04	0.009699	0.03779	0.01091	Ischaemic heart disease, wide definition	361194	20857	340337	UK Biobank	https://docs.google.com/spreadsheets/d/1kvPoupSzsSFBNSztMzl04xMoSC3Kcx3CrjVf4yBmESU/edit?ts=5b5f17db#gid=227859291	PHESANT Transformation:NA-Notes:NA-Variable type:categorical-Phenotype ID:I9_IHD	0.0146588
MVP_R4.1000G_AGR.Phe_280.EUR.GIA.dbGaP.txt.gz_ldsc	1738627673033mAD_Female_batch_PCs_AllChr_ldsc.txt.gz	0.1717	0.05198	3.304	0.0009541	0.0149	0.0017	1.1036	0.0092	-0.0068643	0.0072	Iron deficiency anemias	430760	34917	395843	MVP	https://phenomics.va.ornl.gov/web/cipher/pheweb	https://www.science.org/doi/10.1126/science.adj1778	0.0157733
MVP_R4.1000G_AGR.Phe_250_6.EUR.GIA.dbGaP.txt.gz_ldsc	1738627673033mAD_Female_batch_PCs_AllChr_ldsc.txt.gz	0.1215	0.03685	3.298	0.0009753	0.0272	0.0019	1.155	0.0117	0.025927	0.0083	Polyneuropathy in diabetes	439904	18533	421371	MVP	https://phenomics.va.ornl.gov/web/cipher/pheweb	https://www.science.org/doi/10.1126/science.adj1698	0.0160301
MVP_R4.1000G_AGR.Phe_512_9.EUR.GIA.dbGaP.txt.gz_ldsc	1738627673033mAD_Female_batch_PCs_AllChr_ldsc.txt.gz	0.1212	0.03683	3.29	0.001001	0.0324	0.0021	1.1254	0.0106	0.0026552	0.0074	Other dyspnea	387924	73299	314625	MVP	https://phenomics.va.ornl.gov/web/cipher/pheweb	https://www.science.org/doi/10.1126/science.adj2253	0.0163574
MVP_R4.1000G_AGR.MGpCircChol.EUR.GIA.dbGaP.txt.gz_ldsc	1738627673033mAD_Female_batch_PCs_AllChr_ldsc.txt.gz	0.2958	0.09003	3.286	0.001016	0.0055	0.0015	1.0341	0.0075	0.0063979	0.0071	Biological Grandparent (maternal): High cholesterol	315668	10320	305348	MVP	https://phenomics.va.ornl.gov/web/cipher/pheweb	https://www.science.org/doi/10.1126/science.adj1420	0.0164128
MVP_R4.1000G_AGR.Phe_512.EUR.GIA.dbGaP.txt.gz_ldsc	1738627673033mAD_Female_batch_PCs_AllChr_ldsc.txt.gz	0.1112	0.03383	3.286	0.001015	0.0529	0.0029	1.219	0.0123	-0.0014566	0.0084	Other symptoms of respiratory system	375073	173161	201912	MVP	https://phenomics.va.ornl.gov/web/cipher/pheweb	https://www.science.org/doi/10.1126/science.adj2248	0.0164128
30250_raw.txt	1738627673033mAD_Female_batch_PCs_AllChr_ldsc.txt.gz	0.1306	0.04004	3.263	0.001103	0.06996	0.007657	1.052	0.02644	0.04544	0.009085	Reticulocyte count	344729			UK Biobank	https://docs.google.com/spreadsheets/d/1kvPoupSzsSFBNSztMzl04xMoSC3Kcx3CrjVf4yBmESU/edit?ts=5b5f17db#gid=227859291	PHESANT Transformation:30250_0|| CONTINUOUS MAIN || CONTINUOUS || ||-Notes:Result of Reticulocytes Number assay, performed on blood sample, obtained from UK Biobank assessment centre visit. Reticulocytes count is computed from the reticulocyte per cent multiplied by the red blood cell count.-Variable type:continuous_raw	0.0177169
4100_raw.txt	1738627673033mAD_Female_batch_PCs_AllChr_ldsc.txt.gz	0.1087	0.03341	3.253	0.001142	0.2841	0.01637	1.084	0.01704	0.01546	0.01048	Ankle spacing width (left)	114630			UK Biobank	https://docs.google.com/spreadsheets/d/1kvPoupSzsSFBNSztMzl04xMoSC3Kcx3CrjVf4yBmESU/edit?ts=5b5f17db#gid=227859291	PHESANT Transformation:4100_0|| CONTINUOUS MAIN || CONTINUOUS || ||-Notes:Left ankle width as indicated by the spacing between measurement transducer pads on heel-Variable type:continuous_raw	0.0182397
MVP_R4.1000G_AGR.Creat_BSP_Max_INT.EUR.GIA.dbGaP.txt.gz_ldsc	1738627673033mAD_Female_batch_PCs_AllChr_ldsc.txt.gz	0.08947	0.02758	3.244	0.001179	0.1584	0.0125	1.7189	0.0519	0.034398	0.0123	creatinine (maximum, inv-norm transformed)	420576			MVP	https://phenomics.va.ornl.gov/web/cipher/pheweb	https://www.science.org/doi/10.1126/science.adj1257	0.0187249
MVP_R4.1000G_AGR.Phe_250_25.EUR.GIA.dbGaP.txt.gz_ldsc	1738627673033mAD_Female_batch_PCs_AllChr_ldsc.txt.gz	0.1719	0.05306	3.24	0.001195	0.0116	0.0013	1.0801	0.0091	0.022725	0.0076	Diabetes type 2 with peripheral circulatory	442724	9957	432767	MVP	https://phenomics.va.ornl.gov/web/cipher/pheweb	https://www.science.org/doi/10.1126/science.adj1693	0.018873
binary.20110_9.txt	1738627673033mAD_Female_batch_PCs_AllChr_ldsc.txt.gz	0.1771	0.05474	3.235	0.001217	0.01684	0.001744	1.033	0.01107	0.02517	0.007825	Illnesses of mother: Diabetes	331142	30772	300370	UK Biobank	https://docs.google.com/spreadsheets/d/1kvPoupSzsSFBNSztMzl04xMoSC3Kcx3CrjVf4yBmESU/edit?ts=5b5f17db#gid=227859291	PHESANT Transformation:20110_0 || CAT-MUL-BINARY-VAR 9 || NO_NAN Remove NA participants 6165 || Removed 23887 examples != 9 but with missing value (<0) || sample 300370/30772(331142) ||-Notes:This field contains the combined results of 2 ACE touchscreen questions, both asked Has/did your mother ever suffer from? (You can select more than one answer) for different sets of illnesses. For convenience, the illnesses were arbitrarily divided into two sets: Group 1 : Heart disease, Stroke, High blood pressure, Chronic bronchitis/emphysema, Alzheimer's disease/dementia, Diabetes. Group 2 : Parkinson's disease, Severe Depression, Lung cancer, Bowel cancer, Breast cancer. If any of codes -11, -13 or -17 were selected then no additional Group 1 choices were allowed. If any of codes -21, -23 or -27 were selected then no additional Group 2 choices were allowed. If the participant activated the Help button they were shown the message: Answer this question for blood relations only. If you are not sure if your mother suffered from any of the listed illnesses please select Do not know. If you know your mother suffered from certain listed illnesses but are unsure about others, only select the ones you are sure about. The information was collected from participants who indicated they were not adopted as a child, as defined by their answers to ~F1767~ and who indicated whether their natural mother was still alive or had died, as defined by their answers to ~F1835~. Note that although Prostate cancer is present in ~C1010~, participants were not presented with this option when selecting Mother illnesses.-Variable type:binary	0.0191137
binary.20003_1140865634.txt	1738627673033mAD_Female_batch_PCs_AllChr_ldsc.txt.gz	0.1551	0.04808	3.225	0.00126	0.01296	0.001424	1.042	0.007668	0.009446	0.00623	Treatment/medication code: omeprazole	361141	21119	340022	UK Biobank	https://docs.google.com/spreadsheets/d/1kvPoupSzsSFBNSztMzl04xMoSC3Kcx3CrjVf4yBmESU/edit?ts=5b5f17db#gid=227859291	PHESANT Transformation:20003_0 || CAT-MUL-BINARY-VAR 1140865634 || Indicator name x137_0_0 || Remove indicator var NAs: 53 || Remove indicator var <0: 0 || Removed 0 examples != 1140865634 but with missing value (<0) || sample 340022/21119(361141) ||-Notes:Code for treatment Negative codes indicate free-text entry.-Variable type:binary	0.0196797
binary.1468_3.txt	1738627673033mAD_Female_batch_PCs_AllChr_ldsc.txt.gz	0.1482	0.04607	3.217	0.001294	0.01671	0.002079	1.022	0.008226	0.007088	0.007752	Cereal type: Oat cereal (e.g. Ready Brek, porridge)	299898	76351	223547	UK Biobank	https://docs.google.com/spreadsheets/d/1kvPoupSzsSFBNSztMzl04xMoSC3Kcx3CrjVf4yBmESU/edit?ts=5b5f17db#gid=227859291	PHESANT Transformation:1468_0 || CAT-SINGLE || CAT-SINGLE-BINARY-VAR: 3 || Inc(>=10): 3(76351) ||-Notes:ACE touchscreen question What type of cereal do you mainly eat? If the participant activated the Help button they were shown the message: If you eat more than one type of cereal, please select the one that you eat the most. If you are unsure, select Do not know. ~F1468~ was collected from all participants except those who indicated that they do not eat cereal or less than one bowl of cereal each week, as defined by their answers to ~F1458~-Variable type:binary	0.019896
categorical.I25.txt	1738627673033mAD_Female_batch_PCs_AllChr_ldsc.txt.gz	0.1437	0.04468	3.216	0.0013	0.02498	0.002573	1.036	0.009779	0.03094	0.01036	Diagnoses - main ICD10: I25 Chronic ischaemic heart disease	361194	12769	348425	UK Biobank	https://docs.google.com/spreadsheets/d/1kvPoupSzsSFBNSztMzl04xMoSC3Kcx3CrjVf4yBmESU/edit?ts=5b5f17db#gid=227859291	PHESANT Transformation:NA-Notes:NA-Variable type:categorical-Phenotype ID:I25	0.019896
MVP_R4.1000G_AGR.Phe_585.EUR.GIA.dbGaP.txt.gz_ldsc	1738627673033mAD_Female_batch_PCs_AllChr_ldsc.txt.gz	0.109	0.0339	3.217	0.001298	0.0529	0.0036	1.2902	0.0191	0.030458	0.0092	Renal failure	422521	88771	333750	MVP	https://phenomics.va.ornl.gov/web/cipher/pheweb	https://www.science.org/doi/10.1126/science.adj2412	0.019896
MVP_R4.1000G_AGR.RDW_Min_INT.EUR.GIA.dbGaP.txt.gz_ldsc	1738627673033mAD_Female_batch_PCs_AllChr_ldsc.txt.gz	0.1435	0.04464	3.216	0.001302	0.2856	0.0276	1.8162	0.0882	-0.0069794	0.02	red cell diameter width (RDW, minimum, inv-norm transformed)	380819			MVP	https://phenomics.va.ornl.gov/web/cipher/pheweb	https://www.science.org/doi/10.1126/science.adj2857	0.019896
categorical.VII_EYE_ADNEXA.txt	1738627673033mAD_Female_batch_PCs_AllChr_ldsc.txt.gz	0.1825	0.05701	3.201	0.001369	0.01164	0.001428	1.015	0.007003	-0.01495	0.006833	Diseases of the eye and adnexa	361194	29878	331316	UK Biobank	https://docs.google.com/spreadsheets/d/1kvPoupSzsSFBNSztMzl04xMoSC3Kcx3CrjVf4yBmESU/edit?ts=5b5f17db#gid=227859291	PHESANT Transformation:NA-Notes:NA-Variable type:categorical-Phenotype ID:VII_EYE_ADNEXA	0.0206961
MVP_R4.1000G_AGR.BUN_BSP_Mean_INT.EUR.GIA.dbGaP.txt.gz_ldsc	1738627673033mAD_Female_batch_PCs_AllChr_ldsc.txt.gz	0.1037	0.0324	3.202	0.001367	0.1526	0.0091	1.7216	0.037	0.017524	0.0144	blood urea nitrogen (BUN, mean, inv-norm transformed)	418647			MVP	https://phenomics.va.ornl.gov/web/cipher/pheweb	https://www.science.org/doi/10.1126/science.adj1211	0.0206961
categorical.E66.txt	1738627673033mAD_Female_batch_PCs_AllChr_ldsc.txt.gz	0.3014	0.09433	3.195	0.001399	0.004421	0.00139	0.9944	0.006825	0.005491	0.006719	Diagnoses - main ICD10: E66 Obesity	361194	353	360841	UK Biobank	https://docs.google.com/spreadsheets/d/1kvPoupSzsSFBNSztMzl04xMoSC3Kcx3CrjVf4yBmESU/edit?ts=5b5f17db#gid=227859291	PHESANT Transformation:NA-Notes:NA-Variable type:categorical-Phenotype ID:E66	0.0210371
MVP_R4.1000G_AGR.Phe_250_1.EUR.GIA.dbGaP.txt.gz_ldsc	1738627673033mAD_Female_batch_PCs_AllChr_ldsc.txt.gz	0.1375	0.04311	3.19	0.001423	0.0224	0.0017	1.1422	0.0121	0.017531	0.008	Type 1 diabetes	435738	16971	418767	MVP	https://phenomics.va.ornl.gov/web/cipher/pheweb	https://www.science.org/doi/10.1126/science.adj1683	0.0212848
MVP_R4.1000G_AGR.Phe_172_21.EUR.GIA.dbGaP.txt.gz_ldsc	1738627673033mAD_Female_batch_PCs_AllChr_ldsc.txt.gz	-0.09897	0.03121	-3.172	0.001516	0.041	0.007	1.2326	0.0346	0.015429	0.0088	Basal cell carcinoma	435548	31142	404406	MVP	https://phenomics.va.ornl.gov/web/cipher/pheweb	https://www.science.org/doi/10.1126/science.adj1594	0.0224384
MVP_R4.1000G_AGR.Phe_172_21.EUR.GIA.dbGaP.txt.gz.ctg	1738627673033mAD_Female_batch_PCs_AllChr_ldsc.txt.gz	-0.09908	0.03123	-3.173	0.00151	0.04095	0.007026	1.233	0.0347	0.01549	0.008771	Basal cell carcinoma	435548	31142	404406	MVP (EUR)	https://ftp.ncbi.nlm.nih.gov/dbgap/studies/phs002453/analyses/GIA/	Phe_172_21. PheCodes_Neoplasms	0.0224384
MVP_R4.1000G_AGR.Phe_327_32.EUR.GIA.dbGaP.txt.gz_ldsc	1738627673033mAD_Female_batch_PCs_AllChr_ldsc.txt.gz	0.1017	0.0325	3.129	0.001754	0.0603	0.003	1.2649	0.0126	0.0063192	0.0084	Obstructive sleep apnea	430325	126695	303630	MVP	https://phenomics.va.ornl.gov/web/cipher/pheweb	https://www.science.org/doi/10.1126/science.adj1887	0.0258258
binary.6148_100.txt	1738627673033mAD_Female_batch_PCs_AllChr_ldsc.txt.gz	-0.2008	0.06422	-3.127	0.001766	0.02436	0.004526	1.018	0.007277	0.001128	0.006629	Eye problems/disorders: None of the above	117890	91941	25949	UK Biobank	https://docs.google.com/spreadsheets/d/1kvPoupSzsSFBNSztMzl04xMoSC3Kcx3CrjVf4yBmESU/edit?ts=5b5f17db#gid=227859291	PHESANT Transformation:6148_0 || CAT-MUL-BINARY-VAR 100 || NO_NAN Remove NA participants 240412 || Removed 2892 examples != 100 but with missing value (<0) || sample 25949/91941(117890) ||-Notes:ACE touchscreen question Has a doctor told you that you have any of the following problems with your eyes? (You can select more than one answer) The following checks were performed: If code -7 was selected, then no additional choices were allowed. If code -3 was selected, then no additional choices were allowed. If code -1 was selected, then no additional choices were allowed. If the participant activated the Help button they were shown the message: If you are not sure if you have had any of the listed eye problems enter Do not know.-Variable type:binary	0.0258678
MVP_R4.1000G_AGR.CircHTN.EUR.GIA.dbGaP.txt.gz_ldsc	1738627673033mAD_Female_batch_PCs_AllChr_ldsc.txt.gz	0.09145	0.02931	3.121	0.001805	0.1454	0.0071	1.3948	0.0215	0.027125	0.0115	High blood pressure / hypertension	315668	191352	124316	MVP	https://phenomics.va.ornl.gov/web/cipher/pheweb	https://www.science.org/doi/10.1126/science.adj1241	0.0263028
3581_raw.txt	1738627673033mAD_Female_batch_PCs_AllChr_ldsc.txt.gz	-0.1465	0.04701	-3.117	0.001828	0.1097	0.01155	1.019	0.01886	0.01376	0.008575	Age at menopause (last menstrual period)	111593			UK Biobank	https://docs.google.com/spreadsheets/d/1kvPoupSzsSFBNSztMzl04xMoSC3Kcx3CrjVf4yBmESU/edit?ts=5b5f17db#gid=227859291	PHESANT Transformation:3581_0|| INTEGER || reassignments: -1=NA|-3=NA || CONTINUOUS || ||-Notes:ACE touchscreen question How old were you when your periods stopped? The following checks were performed: If answer If answer > Participants age then rejected If answer > 70 then rejected If answer If answer > 60 then participant asked to confirm If the participant activated the Help button they were shown the message: If you are unsure, please provide an estimate or select Do not know. ~F3581~ was collected from women who indicated that their periods had stopped, as defined by their answers to ~F2724~-Variable type:continuous_raw	0.0265013
MVP_R4.1000G_AGR.Phe_427_3.EUR.GIA.dbGaP.txt.gz_ldsc	1738627673033mAD_Female_batch_PCs_AllChr_ldsc.txt.gz	0.1401	0.04497	3.115	0.00184	0.018	0.002	1.1089	0.0108	0.0066098	0.0091	Other specified cardiac dysrhythmias	406827	41516	365311	MVP	https://phenomics.va.ornl.gov/web/cipher/pheweb	https://www.science.org/doi/10.1126/science.adj2116	0.0265392
MVP_R4.1000G_AGR.Phe_395.EUR.GIA.dbGaP.txt.gz_ldsc	1738627673033mAD_Female_batch_PCs_AllChr_ldsc.txt.gz	0.1573	0.05063	3.106	0.001897	0.0197	0.002	1.1048	0.0099	0.015251	0.0143	Heart valve disorders	427039	32458	394581	MVP	https://phenomics.va.ornl.gov/web/cipher/pheweb	https://www.science.org/doi/10.1126/science.adj2055	0.0271135
MVP_R4.1000G_AGR.Phe_433_3.EUR.GIA.dbGaP.txt.gz_ldsc	1738627673033mAD_Female_batch_PCs_AllChr_ldsc.txt.gz	0.1439	0.04633	3.106	0.001899	0.0148	0.0015	1.0951	0.009	0.0035345	0.0078	Cerebral ischemia	431827	32434	399393	MVP	https://phenomics.va.ornl.gov/web/cipher/pheweb	https://www.science.org/doi/10.1126/science.adj2145	0.0271135
MVP_R4.1000G_AGR.Phe_433_31.EUR.GIA.dbGaP.txt.gz_ldsc	1738627673033mAD_Female_batch_PCs_AllChr_ldsc.txt.gz	0.1404	0.04561	3.079	0.002077	0.0144	0.0015	1.0878	0.0088	0.0047917	0.0075	Transient cerebral ischemia	433698	30878	402820	MVP	https://phenomics.va.ornl.gov/web/cipher/pheweb	https://www.science.org/doi/10.1126/science.adj2146	0.0295059
binary.20002_1223.txt	1738627673033mAD_Female_batch_PCs_AllChr_ldsc.txt.gz	0.2239	0.07285	3.074	0.002114	0.004895	0.001279	1.019	0.007856	0.01281	0.006511	Non-cancer illness code, self-reported: type 2 diabetes	361141	2292	358849	UK Biobank	https://docs.google.com/spreadsheets/d/1kvPoupSzsSFBNSztMzl04xMoSC3Kcx3CrjVf4yBmESU/edit?ts=5b5f17db#gid=227859291	PHESANT Transformation:20002_0 || CAT-MUL-BINARY-VAR 1223 || Indicator name x135_0_0 || Remove indicator var NAs: 53 || Remove indicator var <0: 0 || Removed 0 examples != 1223 but with missing value (<0) || sample 358849/2292(361141) ||-Notes:Code for non-cancer illness. If the participant was uncertain of the type of illness they had had, then they described it to the interviewer (a trained nurse) who attempted to place it within the coding tree. If the illness could not be located in the coding tree then the interviewer entered a free-text description of it. These free-text descriptions were subsequently examined by a doctor and, where possible, matched to entries in the coding tree. Free-text descriptions which could not be matched with very high probability have been marked as unclassifiable.-Variable type:binary	0.0297327
binary.20528.txt	1738627673033mAD_Female_batch_PCs_AllChr_ldsc.txt.gz	0.2868	0.09332	3.074	0.002114	0.01354	0.003942	1.008	0.006444	-0.003932	0.006988	Diagnosed with life-threatening illness	117617	19291	98326	UK Biobank	https://docs.google.com/spreadsheets/d/1kvPoupSzsSFBNSztMzl04xMoSC3Kcx3CrjVf4yBmESU/edit?ts=5b5f17db#gid=227859291	PHESANT Transformation:20528_0|| CAT-SINGLE || reassignments: 2=1 || Inc(>=10): 0(98326) || Inc(>=10): 1(19291) || CAT-SINGLE-BINARY || sample 98326/19291(117617) ||-Notes:Question asked: In your life, have you...? Been diagnosed with a life-threatening illness-Variable type:binary	0.0297327
MVP_R4.1000G_AGR.Trig_Max_INT.EUR.GIA.dbGaP.txt.gz_ldsc	1738627673033mAD_Female_batch_PCs_AllChr_ldsc.txt.gz	0.2298	0.0749	3.067	0.002159	0.2127	0.0283	1.8727	0.0897	0.065372	0.0336	triglyceride (maximum, inv-norm transformed)	391247			MVP	https://phenomics.va.ornl.gov/web/cipher/pheweb	https://www.science.org/doi/10.1126/science.adj2920	0.0302153
MVP_R4.1000G_AGR.Phe_496.EUR.GIA.dbGaP.txt.gz_ldsc	1738627673033mAD_Female_batch_PCs_AllChr_ldsc.txt.gz	0.08971	0.02928	3.063	0.002188	0.0833	0.0039	1.2883	0.0154	-0.0026757	0.0087	Chronic airway obstruction	418504	103054	315450	MVP	https://phenomics.va.ornl.gov/web/cipher/pheweb	https://www.science.org/doi/10.1126/science.adj2224	0.0304703
categorical.E4_OBESITY.txt	1738627673033mAD_Female_batch_PCs_AllChr_ldsc.txt.gz	0.2817	0.0924	3.049	0.002299	0.004411	0.001404	0.9939	0.006863	0.00683	0.006709	Obesity	361194	448	360746	UK Biobank	https://docs.google.com/spreadsheets/d/1kvPoupSzsSFBNSztMzl04xMoSC3Kcx3CrjVf4yBmESU/edit?ts=5b5f17db#gid=227859291	PHESANT Transformation:NA-Notes:NA-Variable type:categorical-Phenotype ID:E4_OBESITY	0.0318592
MVP_R4.1000G_AGR.Phe_401_2.EUR.GIA.dbGaP.txt.gz_ldsc	1738627673033mAD_Female_batch_PCs_AllChr_ldsc.txt.gz	0.1172	0.03845	3.047	0.002311	0.0344	0.0024	1.2077	0.0117	0.031367	0.009	Hypertensive heart and/or renal disease	419579	60962	358617	MVP	https://phenomics.va.ornl.gov/web/cipher/pheweb	https://www.science.org/doi/10.1126/science.adj2063	0.0318693
MVP_R4.1000G_AGR.Phe_480_1.EUR.GIA.dbGaP.txt.gz_ldsc	1738627673033mAD_Female_batch_PCs_AllChr_ldsc.txt.gz	0.1892	0.06214	3.045	0.002325	0.0063	0.0012	1.0595	0.0077	-0.0077551	0.0064	Bacterial pneumonia	436508	12031	424477	MVP	https://phenomics.va.ornl.gov/web/cipher/pheweb	https://www.science.org/doi/10.1126/science.adj2213	0.0319067
MVP_R4.1000G_AGR.LDLC_Min_INT.EUR.GIA.dbGaP.txt.gz_ldsc	1738627673033mAD_Female_batch_PCs_AllChr_ldsc.txt.gz	0.1882	0.06183	3.043	0.00234	0.0807	0.0088	1.5809	0.0596	0.0040666	0.0232	low density lipoprotein cholesterol (LDLC, minimum, inv-norm transformed)	404745			MVP	https://phenomics.va.ornl.gov/web/cipher/pheweb	https://www.science.org/doi/10.1126/science.adj1394	0.0319574
categorical.I9_CORATHER.txt	1738627673033mAD_Female_batch_PCs_AllChr_ldsc.txt.gz	0.1362	0.04504	3.025	0.002486	0.02598	0.002701	1.038	0.009958	0.03322	0.01084	Coronary atherosclerosis	361194	14334	346860	UK Biobank	https://docs.google.com/spreadsheets/d/1kvPoupSzsSFBNSztMzl04xMoSC3Kcx3CrjVf4yBmESU/edit?ts=5b5f17db#gid=227859291	PHESANT Transformation:NA-Notes:NA-Variable type:categorical-Phenotype ID:I9_CORATHER	0.0337881
30030_raw.txt	1738627673033mAD_Female_batch_PCs_AllChr_ldsc.txt.gz	0.1537	0.0509	3.02	0.00253	0.1315	0.0122	1.228	0.05294	0.006752	0.01985	Haematocrit percentage	350475			UK Biobank	https://docs.google.com/spreadsheets/d/1kvPoupSzsSFBNSztMzl04xMoSC3Kcx3CrjVf4yBmESU/edit?ts=5b5f17db#gid=227859291	PHESANT Transformation:30030_0|| CONTINUOUS MAIN || CONTINUOUS || ||-Notes:Result of Haematocrit assay, performed on blood sample, obtained from UK Biobank assessment centre visit. Haematocrit Percentage is the relative volume of packed erythrocytes to whole blood, computed by the formula: (red blood cells x mean corpuscular volume) / 10. Analyser operating range was 0 to 99.9% Typical reference range is 35.4 to 47.2%-Variable type:continuous_raw	0.0340586
binary.4728.txt	1738627673033mAD_Female_batch_PCs_AllChr_ldsc.txt.gz	0.1599	0.05293	3.021	0.00252	0.04901	0.005064	1.023	0.008133	0.01445	0.006283	Leg pain on walking	118905	25997	92908	UK Biobank	https://docs.google.com/spreadsheets/d/1kvPoupSzsSFBNSztMzl04xMoSC3Kcx3CrjVf4yBmESU/edit?ts=5b5f17db#gid=227859291	PHESANT Transformation:4728_0|| CAT-SINGLE || Inc(>=10): 0(92908) || Inc(>=10): 1(25997) || CAT-SINGLE-BINARY || sample 92908/25997(118905) ||-Notes:ACE touchscreen question Do you get a pain in either leg on walking?-Variable type:binary	0.0340586
binary.6146_3.txt	1738627673033mAD_Female_batch_PCs_AllChr_ldsc.txt.gz	0.152	0.05041	3.015	0.00257	0.02054	0.001662	1.022	0.007765	0.008576	0.007584	Attendance/disability/mobility allowance: Blue badge	358597	12733	345864	UK Biobank	https://docs.google.com/spreadsheets/d/1kvPoupSzsSFBNSztMzl04xMoSC3Kcx3CrjVf4yBmESU/edit?ts=5b5f17db#gid=227859291	PHESANT Transformation:6146_0 || CAT-MUL-BINARY-VAR 3 || NO_NAN Remove NA participants 179 || Removed 2418 examples != 3 but with missing value (<0) || sample 345864/12733(358597) || SKIP_val:-1 < 0 || SKIP_val:-3 < 0 ||-Notes:ACE touchscreen question Do you receive any of the following? (You can select more than one answer) The following checks were performed: If code -7 was selected, then no additional choices were allowed. If code -1 was selected, then no additional choices were allowed. If code -3 was selected, then no additional choices were allowed. If the participant activated the Help button they were shown the message: Only select a response if you personally receive the benefit. Do not include if your spouse or someone in your household receives one of these benefits.-Variable type:binary	0.0342707
binary.6177_2.txt	1738627673033mAD_Female_batch_PCs_AllChr_ldsc.txt.gz	0.1322	0.04386	3.015	0.00257	0.1062	0.00593	1.064	0.01055	0.02578	0.009196	Medication for cholesterol, blood pressure or diabetes: Blood pressure medication	165340	40987	124353	UK Biobank	https://docs.google.com/spreadsheets/d/1kvPoupSzsSFBNSztMzl04xMoSC3Kcx3CrjVf4yBmESU/edit?ts=5b5f17db#gid=227859291	PHESANT Transformation:6177_0 || CAT-MUL-BINARY-VAR 2 || NO_NAN Remove NA participants 194414 || Removed 1440 examples != 2 but with missing value (<0) || sample 124353/40987(165340) ||-Notes:ACE touchscreen question Do you regularly take any of the following medications? (you can select more than one answer) The following checks were performed: If code -7 was selected, then no additional choices were allowed. If code -1 was selected, then no additional choices were allowed. If code -3 was selected, then no additional choices were allowed. If the participant activated the Help button they were shown the message: If you are not sure if you take any of the types of medications, enter Do not know. You will be asked to provide all of the medications that you take later in the visit.-Variable type:binary	0.0342707
categorical.E4_OBESITYNAS.txt	1738627673033mAD_Female_batch_PCs_AllChr_ldsc.txt.gz	0.2743	0.09131	3.004	0.002665	0.00469	0.001433	0.9941	0.006737	0.006893	0.006983	Obesity, other/unspecified	361194	433	360761	UK Biobank	https://docs.google.com/spreadsheets/d/1kvPoupSzsSFBNSztMzl04xMoSC3Kcx3CrjVf4yBmESU/edit?ts=5b5f17db#gid=227859291	PHESANT Transformation:NA-Notes:NA-Variable type:categorical-Phenotype ID:E4_OBESITYNAS	0.0352318
MVP_R4.1000G_AGR.Phe_456.EUR.GIA.dbGaP.txt.gz_ldsc	1738627673033mAD_Female_batch_PCs_AllChr_ldsc.txt.gz	0.1129	0.03758	3.004	0.002667	0.0238	0.0019	1.1056	0.0093	0.007986	0.0069	Chronic venous insufficiency [CVI]	434110	25476	408634	MVP	https://phenomics.va.ornl.gov/web/cipher/pheweb	https://www.science.org/doi/10.1126/science.adj2181	0.0352318
Stroke_Bothsex_eur_inv_var_meta_GBMI_052021_nbbkgt1.txt.gz.ctgvl	1738627673033mAD_Female_batch_PCs_AllChr_ldsc.txt.gz	0.1693	0.05651	2.995	0.002742	0.003399	0.0005206	1.027	0.007666	0.01688	0.006758	Stroke (EUR Biobanks)	1039382	34503	1004879	Global Biobank Meta-analysis Initiative Meta-analysis Initiative: powering genetic discovery across human diseases. 2039	https://www.globalbiobankmeta.org/resources	https://www.sciencedirect.com/science/article/pii/S2666979X22001410?via%3Dihub	0.0360541
MVP_R4.1000G_AGR.Phe_208.EUR.GIA.dbGaP.txt.gz_ldsc	1738627673033mAD_Female_batch_PCs_AllChr_ldsc.txt.gz	0.1186	0.03997	2.968	0.002994	0.0355	0.0028	1.2627	0.0153	0.010682	0.0094	Benign neoplasm of colon	395250	125095	270155	MVP	https://phenomics.va.ornl.gov/web/cipher/pheweb	https://www.science.org/doi/10.1126/science.adj1639	0.0390048
MVP_R4.1000G_AGR.Phe_208.EUR.GIA.dbGaP.txt.gz.ctg	1738627673033mAD_Female_batch_PCs_AllChr_ldsc.txt.gz	0.1186	0.03993	2.97	0.002983	0.03553	0.002816	1.263	0.01533	0.01071	0.009388	Benign neoplasm of colon	395250	125095	270155	MVP (EUR)	https://ftp.ncbi.nlm.nih.gov/dbgap/studies/phs002453/analyses/GIA/	Phe_208. PheCodes_Neoplasms	0.0390048
MVP_R4.1000G_AGR.Phe_251_1.EUR.GIA.dbGaP.txt.gz_ldsc	1738627673033mAD_Female_batch_PCs_AllChr_ldsc.txt.gz	0.2672	0.09023	2.961	0.003063	0.0037	0.001	1.0424	0.007	-0.0067312	0.007	Hypoglycemia	441994	5578	436416	MVP	https://phenomics.va.ornl.gov/web/cipher/pheweb	https://www.science.org/doi/10.1126/science.adj1700	0.0397206
1706805637264Gout_GSMR.txt.gz	1738627673033mAD_Female_batch_PCs_AllChr_ldsc.txt.gz	0.1285	0.04361	2.945	0.003225	0.01774	0.004994	1.004	0.02749	-0.004291	0.00819	Gout	457690	457690	0	CKDGen Consortium (Transethnic)	https://ckdgen.imbi.uni-freiburg.de/datasets/Tin_2019	https://ckdgen.imbi.uni-freiburg.de/datasets/Tin_2019	0.040341
binary.1418_3.txt	1738627673033mAD_Female_batch_PCs_AllChr_ldsc.txt.gz	0.1495	0.05068	2.951	0.00317	0.01776	0.001665	1.016	0.008136	0.01124	0.007757	Milk type used: Skimmed	360806	74087	286719	UK Biobank	https://docs.google.com/spreadsheets/d/1kvPoupSzsSFBNSztMzl04xMoSC3Kcx3CrjVf4yBmESU/edit?ts=5b5f17db#gid=227859291	PHESANT Transformation:1418_0 || CAT-SINGLE || CAT-SINGLE-BINARY-VAR: 3 || Inc(>=10): 3(74087) ||-Notes:ACE touchscreen question What type of milk do you mainly use? If the participant activated the Help button they were shown the message: If you use more than one type of milk, please select the one that you drink the most. If you are unsure, select Do not know.-Variable type:binary	0.040341
binary.6148_1.txt	1738627673033mAD_Female_batch_PCs_AllChr_ldsc.txt.gz	0.2642	0.08958	2.949	0.003183	0.01464	0.003794	1.02	0.007215	0.008036	0.006183	Eye problems/disorders: Diabetes related eye disease	117890	2249	115641	UK Biobank	https://docs.google.com/spreadsheets/d/1kvPoupSzsSFBNSztMzl04xMoSC3Kcx3CrjVf4yBmESU/edit?ts=5b5f17db#gid=227859291	PHESANT Transformation:6148_0 || CAT-MUL-BINARY-VAR 1 || NO_NAN Remove NA participants 240412 || Removed 2892 examples != 1 but with missing value (<0) || sample 115641/2249(117890) ||-Notes:ACE touchscreen question Has a doctor told you that you have any of the following problems with your eyes? (You can select more than one answer) The following checks were performed: If code -7 was selected, then no additional choices were allowed. If code -3 was selected, then no additional choices were allowed. If code -1 was selected, then no additional choices were allowed. If the participant activated the Help button they were shown the message: If you are not sure if you have had any of the listed eye problems enter Do not know.-Variable type:binary	0.040341
MVP_R4.1000G_AGR.CircCHF.EUR.GIA.dbGaP.txt.gz_ldsc	1738627673033mAD_Female_batch_PCs_AllChr_ldsc.txt.gz	0.1265	0.0429	2.949	0.00319	0.0244	0.0023	1.0827	0.0087	0.019133	0.0086	Congestive Heart Failure	315668	19350	296318	MVP	https://phenomics.va.ornl.gov/web/cipher/pheweb	https://www.science.org/doi/10.1126/science.adj1233	0.040341
MVP_R4.1000G_AGR.DoLungMed.EUR.GIA.dbGaP.txt.gz_ldsc	1738627673033mAD_Female_batch_PCs_AllChr_ldsc.txt.gz	0.1242	0.04215	2.947	0.003211	0.0355	0.0032	1.1274	0.0098	-0.011698	0.008	Takes medication for Chronic lung diseases including COPD, Emphysema and Bronchitis?	315668	26432	289236	MVP	https://phenomics.va.ornl.gov/web/cipher/pheweb	https://www.science.org/doi/10.1126/science.adj1299	0.040341
MVP_R4.1000G_AGR.Phe_362_2.EUR.GIA.dbGaP.txt.gz_ldsc	1738627673033mAD_Female_batch_PCs_AllChr_ldsc.txt.gz	0.1335	0.04519	2.954	0.003137	0.0323	0.0135	1.1467	0.0445	-0.0069474	0.0141	Degeneration of macula and posterior pole of retina	426887	58583	368304	MVP	https://phenomics.va.ornl.gov/web/cipher/pheweb	https://www.science.org/doi/10.1126/science.adj1951	0.040341
MVP_R4.1000G_AGR.Phe_507.EUR.GIA.dbGaP.txt.gz_ldsc	1738627673033mAD_Female_batch_PCs_AllChr_ldsc.txt.gz	0.1897	0.06429	2.951	0.00317	0.0074	0.0012	1.0736	0.007	-0.0021725	0.0069	Pleurisy; pleural effusion	433106	17268	415838	MVP	https://phenomics.va.ornl.gov/web/cipher/pheweb	https://www.science.org/doi/10.1126/science.adj2240	0.040341
MVP_R4.1000G_AGR.Trig_Min_INT.EUR.GIA.dbGaP.txt.gz_ldsc	1738627673033mAD_Female_batch_PCs_AllChr_ldsc.txt.gz	0.2583	0.08768	2.946	0.00322	0.2157	0.0383	1.7921	0.0955	0.0483	0.0392	triglyceride (minimum, inv-norm transformed)	391797			MVP	https://phenomics.va.ornl.gov/web/cipher/pheweb	https://www.science.org/doi/10.1126/science.adj2922	0.040341
binary.6153_2.txt	1738627673033mAD_Female_batch_PCs_AllChr_ldsc.txt.gz	0.1223	0.04164	2.938	0.003302	0.1036	0.006729	1.065	0.01341	0.0291	0.009033	Medication for cholesterol, blood pressure, diabetes, or take exogenous hormones: Blood pressure medication	193148	33519	159629	UK Biobank	https://docs.google.com/spreadsheets/d/1kvPoupSzsSFBNSztMzl04xMoSC3Kcx3CrjVf4yBmESU/edit?ts=5b5f17db#gid=227859291	PHESANT Transformation:6153_0 || CAT-MUL-BINARY-VAR 2 || NO_NAN Remove NA participants 167294 || Removed 752 examples != 2 but with missing value (<0) || sample 159629/33519(193148) ||-Notes:ACE touchscreen question Do you regularly take any of the following medications? (You can select more than one answer) The following checks were performed: If code -7 was selected, then no additional choices were allowed. If code -1 was selected, then no additional choices were allowed. If code -3 was selected, then no additional choices were allowed. If the participant activated the Help button they were shown the message: If you are not sure if you take any of the types of medications, enter Do not know. You will be asked to provide all of the medications that you take later in the visit.-Variable type:binary	0.0410163
jointGwasMc_TG.txt.clean	1738627673033mAD_Female_batch_PCs_AllChr_ldsc.txt.gz	0.276	0.09397	2.938	0.003308	0.09857	0.02309	0.8547	0.02692	0.0431	0.02844	Triglycerides	188580			GLGC	http://csg.sph.umich.edu/willer/public/lipids2013/	Global LipidsGenetics Consortium	0.0410163
categorical.R07.txt	1738627673033mAD_Female_batch_PCs_AllChr_ldsc.txt.gz	0.1279	0.04365	2.93	0.003391	0.01866	0.001657	1.022	0.00809	0.01661	0.007432	Diagnoses - main ICD10: R07 Pain in throat and chest	361194	24530	336664	UK Biobank	https://docs.google.com/spreadsheets/d/1kvPoupSzsSFBNSztMzl04xMoSC3Kcx3CrjVf4yBmESU/edit?ts=5b5f17db#gid=227859291	PHESANT Transformation:NA-Notes:NA-Variable type:categorical-Phenotype ID:R07	0.0418618
MVP_R4.1000G_AGR.Phe_362.EUR.GIA.dbGaP.txt.gz_ldsc	1738627673033mAD_Female_batch_PCs_AllChr_ldsc.txt.gz	0.1452	0.0497	2.922	0.003481	0.0271	0.0101	1.1332	0.0334	-0.0006827	0.0121	Other retinal disorders	412176	88461	323715	MVP	https://phenomics.va.ornl.gov/web/cipher/pheweb	https://www.science.org/doi/10.1126/science.adj1950	0.042786
MVP_R4.1000G_AGR.Phe_440.EUR.GIA.dbGaP.txt.gz_ldsc	1738627673033mAD_Female_batch_PCs_AllChr_ldsc.txt.gz	0.123	0.0423	2.908	0.003642	0.023	0.0021	1.1275	0.0097	0.027711	0.0096	Atherosclerosis	426526	20858	405668	MVP	https://phenomics.va.ornl.gov/web/cipher/pheweb	https://www.science.org/doi/10.1126/science.adj2150	0.0445711
binary.6164_3.txt	1738627673033mAD_Female_batch_PCs_AllChr_ldsc.txt.gz	-0.1157	0.03997	-2.895	0.003797	0.02175	0.001742	1.025	0.008003	-0.02032	0.006695	Types of physical activity in last 4 weeks: Strenuous sports	359263	37297	321966	UK Biobank	https://docs.google.com/spreadsheets/d/1kvPoupSzsSFBNSztMzl04xMoSC3Kcx3CrjVf4yBmESU/edit?ts=5b5f17db#gid=227859291	PHESANT Transformation:6164_0 || CAT-MUL-BINARY-VAR 3 || NO_NAN Remove NA participants 1592 || Removed 339 examples != 3 but with missing value (<0) || sample 321966/37297(359263) || SKIP_val:-3 < 0 ||-Notes:ACE touchscreen question In the last 4 weeks did you spend any time doing the following? (You can select more than one answer) The following checks were performed: If code -7 was selected, then no additional choices were allowed. If code -3 was selected, then no additional choices were allowed. If the participant activated the Help button they were shown the message: Strenuous sports include sports that make you sweat or breathe hard. Heavy DIY includes chopping wood, home or car maintenance, lifting heavy objects or using heavy tools.-Variable type:binary	0.0462678
MVP_R4.1000G_AGR.Phe_440_22.EUR.GIA.dbGaP.txt.gz_ldsc	1738627673033mAD_Female_batch_PCs_AllChr_ldsc.txt.gz	0.1321	0.04565	2.893	0.00382	0.0182	0.0016	1.0846	0.0089	0.017648	0.0085	Atherosclerosis of native arteries of the extremities with intermittent claudication	442313	9984	432329	MVP	https://phenomics.va.ornl.gov/web/cipher/pheweb	https://www.science.org/doi/10.1126/science.adj2153	0.0463482
MVP_R4.1000G_AGR.Phe_550_6.EUR.GIA.dbGaP.txt.gz_ldsc	1738627673033mAD_Female_batch_PCs_AllChr_ldsc.txt.gz	0.1856	0.06421	2.89	0.003848	0.0056	0.0011	1.0394	0.0075	-0.00093473	0.007	Incisional hernia	448414	5481	442933	MVP	https://phenomics.va.ornl.gov/web/cipher/pheweb	https://www.science.org/doi/10.1126/science.adj2336	0.0464884
MVP_R4.1000G_AGR.SibCircHTN.EUR.GIA.dbGaP.txt.gz_ldsc	1738627673033mAD_Female_batch_PCs_AllChr_ldsc.txt.gz	0.1412	0.04891	2.886	0.003898	0.0226	0.0021	1.0926	0.0092	0.003781	0.0082	Biological Sibling: High blood pressure	315668	53860	261808	MVP	https://phenomics.va.ornl.gov/web/cipher/pheweb	https://www.science.org/doi/10.1126/science.adj2869	0.0468921
MVP_R4.1000G_AGR.DadDoDM.EUR.GIA.dbGaP.txt.gz_ldsc	1738627673033mAD_Female_batch_PCs_AllChr_ldsc.txt.gz	0.1622	0.05624	2.883	0.003935	0.015	0.0019	1.1139	0.01	0.0091278	0.008	Biological Father: Diabetes / Sugar	315668	36484	279184	MVP	https://phenomics.va.ornl.gov/web/cipher/pheweb	https://www.science.org/doi/10.1126/science.adj1277	0.0471366
MVP_R4.1000G_AGR.GIPolypMed.EUR.GIA.dbGaP.txt.gz_ldsc	1738627673033mAD_Female_batch_PCs_AllChr_ldsc.txt.gz	0.2581	0.08985	2.873	0.004071	0.0037	0.0015	1.0187	0.007	-0.00012358	0.0059	Takes medication for colon polyps?	315668	4393	311275	MVP	https://phenomics.va.ornl.gov/web/cipher/pheweb	https://www.science.org/doi/10.1126/science.adj1336	0.048356
MVP_R4.1000G_AGR.SkMsGoutMed.EUR.GIA.dbGaP.txt.gz_ldsc	1738627673033mAD_Female_batch_PCs_AllChr_ldsc.txt.gz	0.1128	0.03926	2.873	0.004062	0.0683	0.0171	1.0627	0.0361	-0.0062105	0.0097	Takes medication for gout?	315668	20817	294851	MVP	https://phenomics.va.ornl.gov/web/cipher/pheweb	https://www.science.org/doi/10.1126/science.adj2881	0.048356
MVP_R4.1000G_AGR.Phe_585_3.EUR.GIA.dbGaP.txt.gz_ldsc	1738627673033mAD_Female_batch_PCs_AllChr_ldsc.txt.gz	0.1024	0.03572	2.867	0.004138	0.0438	0.0034	1.2401	0.0205	0.022838	0.0086	Chronic renal failure [CKD]	432642	63705	368937	MVP	https://phenomics.va.ornl.gov/web/cipher/pheweb	https://www.science.org/doi/10.1126/science.adj2415	0.0489461
binary.20107_100.txt	1738627673033mAD_Female_batch_PCs_AllChr_ldsc.txt.gz	-0.1458	0.05115	-2.851	0.004364	0.01257	0.001661	1.028	0.007509	-0.03047	0.007576	Illnesses of father: None of the above (group 1)	314797	116736	198061	UK Biobank	https://docs.google.com/spreadsheets/d/1kvPoupSzsSFBNSztMzl04xMoSC3Kcx3CrjVf4yBmESU/edit?ts=5b5f17db#gid=227859291	PHESANT Transformation:20107_0 || CAT-MUL-BINARY-VAR 100 || NO_NAN Remove NA participants 9656 || Removed 36741 examples != 100 but with missing value (<0) || sample 198061/116736(314797) ||-Notes:This field contains the combined results of 2 ACE touchscreen questions, both asked Has/did your father ever suffer from? (You can select more than one answer) for different sets of illnesses. For convenience, the illnesses were arbitrarily divided into two sets: Group 1 : Heart disease, Stroke, High blood pressure, Chronic bronchitis/emphysema, Alzheimer's disease/dementia, Diabetes. Group 2 : Parkinson's disease, Severe Depression, Lung cancer, Bowel cancer, Prostate cancer. If any of codes -11, -13 or -17 were selected then no additional Group 1 choices were allowed. If any of codes -21, -23 or -27 were selected then no additional Group 2 choices were allowed. If the participant activated the Help button they were shown the message: Answer this question for blood relations only. If you are not sure if your father suffered from any of the listed illnesses please select Do not know. If you know your father suffered from certain listed illnesses but are unsure about others, only select the ones you are sure about. The information was collected from participants who indicated they were not adopted as a child, as defined by their answers to ~F1767~ and who indicated whether their natural father was still alive or had died, as defined by their answers to ~F1797~. Note that although Breast cancer is present in ~C1010~, participants were not presented with this option when selecting Father illnesses.-Variable type:binary	0.0512027
MVP_R4.1000G_AGR.Phe_428_4.EUR.GIA.dbGaP.txt.gz_ldsc	1738627673033mAD_Female_batch_PCs_AllChr_ldsc.txt.gz	0.1147	0.04025	2.851	0.004365	0.0174	0.0013	1.0977	0.0077	0.012363	0.0081	Heart failure with preserved EF [Diastolic heart failure]	438747	19682	419065	MVP	https://phenomics.va.ornl.gov/web/cipher/pheweb	https://www.science.org/doi/10.1126/science.adj2130	0.0512027
MVP_R4.1000G_AGR.Phe_276_12.EUR.GIA.dbGaP.txt.gz_ldsc	1738627673033mAD_Female_batch_PCs_AllChr_ldsc.txt.gz	0.1673	0.05894	2.839	0.004526	0.0116	0.0013	1.0735	0.0073	-0.010012	0.0073	Hyposmolality and/or hyponatremia	433207	17144	416063	MVP	https://phenomics.va.ornl.gov/web/cipher/pheweb	https://www.science.org/doi/10.1126/science.adj1758	0.0528719
MVP_R4.1000G_AGR.AST_Min_INT.EUR.GIA.dbGaP.txt.gz_ldsc	1738627673033mAD_Female_batch_PCs_AllChr_ldsc.txt.gz	0.1117	0.03937	2.836	0.004568	0.1138	0.0087	1.5673	0.0369	-0.014044	0.0169	aspartate aminotransferase (AST, minimum, inv-norm transformed)	389315			MVP	https://phenomics.va.ornl.gov/web/cipher/pheweb	https://www.science.org/doi/10.1126/science.adj1194	0.0531429
MVP_R4.1000G_AGR.Phe_782_3.EUR.GIA.dbGaP.txt.gz_ldsc	1738627673033mAD_Female_batch_PCs_AllChr_ldsc.txt.gz	0.08934	0.03154	2.832	0.004621	0.0532	0.003	1.1934	0.0122	0.024625	0.0092	Edema	405466	65194	340272	MVP	https://phenomics.va.ornl.gov/web/cipher/pheweb	https://www.science.org/doi/10.1126/science.adj2733	0.0535392
binary.20003_1140864752.txt	1738627673033mAD_Female_batch_PCs_AllChr_ldsc.txt.gz	0.154	0.05451	2.826	0.004712	0.0109	0.001549	1.014	0.008427	0.004394	0.006473	Treatment/medication code: lansoprazole	361141	12832	348309	UK Biobank	https://docs.google.com/spreadsheets/d/1kvPoupSzsSFBNSztMzl04xMoSC3Kcx3CrjVf4yBmESU/edit?ts=5b5f17db#gid=227859291	PHESANT Transformation:20003_0 || CAT-MUL-BINARY-VAR 1140864752 || Indicator name x137_0_0 || Remove indicator var NAs: 53 || Remove indicator var <0: 0 || Removed 0 examples != 1140864752 but with missing value (<0) || sample 348309/12832(361141) ||-Notes:Code for treatment Negative codes indicate free-text entry.-Variable type:binary	0.0541497
MVP_R4.1000G_AGR.SmkYrs_INT.EUR.GIA.dbGaP.txt.gz_ldsc	1738627673033mAD_Female_batch_PCs_AllChr_ldsc.txt.gz	0.1027	0.03632	2.827	0.004701	0.1	0.0064	1.203	0.0122	-0.0071973	0.0084	How many years have you or did you smoke cigarettes? (inv-normal transformed)	154894			MVP	https://phenomics.va.ornl.gov/web/cipher/pheweb	https://www.science.org/doi/10.1126/science.adj2904	0.0541497
MVP_R4.1000G_AGR.Phe_366_2.EUR.GIA.dbGaP.txt.gz_ldsc	1738627673033mAD_Female_batch_PCs_AllChr_ldsc.txt.gz	0.1191	0.04219	2.824	0.004748	0.0218	0.0018	1.1556	0.0082	0.017119	0.0071	Senile cataract	404086	197600	206486	MVP	https://phenomics.va.ornl.gov/web/cipher/pheweb	https://www.science.org/doi/10.1126/science.adj1981	0.0543425
MVP_R4.1000G_AGR.Phe_504_1.EUR.GIA.dbGaP.txt.gz_ldsc	1738627673033mAD_Female_batch_PCs_AllChr_ldsc.txt.gz	0.3333	0.1184	2.814	0.004891	0.0025	0.001	1.0283	0.0073	-0.011819	0.007	Idiopathic fibrosing alveolitis	449368	2448	446920	MVP	https://phenomics.va.ornl.gov/web/cipher/pheweb	https://www.science.org/doi/10.1126/science.adj2237	0.0557535
30890_irnt.gwas.imputed_v3.both_sexes.tsv.bgz.ctg.gz	1738627673033mAD_Female_batch_PCs_AllChr_ldsc.txt.gz	-0.1308	0.04671	-2.801	0.005095	0.09671	0.02189	1.01	0.03892	-0.05619	0.02851	Vitamin D (quantile) both_sexes	400000			UK Biobank	http://www.nealelab.is/uk-biobank/		0.0578456
binary.6142_4.txt	1738627673033mAD_Female_batch_PCs_AllChr_ldsc.txt.gz	0.1401	0.05005	2.798	0.005137	0.02207	0.001751	1.019	0.008035	0.01136	0.007297	Current employment status: Unable to work because of sickness or disability	359931	13756	346175	UK Biobank	https://docs.google.com/spreadsheets/d/1kvPoupSzsSFBNSztMzl04xMoSC3Kcx3CrjVf4yBmESU/edit?ts=5b5f17db#gid=227859291	PHESANT Transformation:6142_0 || CAT-MUL-BINARY-VAR 4 || NO_NAN Remove NA participants 177 || Removed 1086 examples != 4 but with missing value (<0) || sample 346175/13756(359931) ||-Notes:ACE touchscreen question Which of the following describes your current situation? (You can select more than one answer) The following checks were performed: If code -7 was selected, then no additional choices were allowed. If code -3 was selected, then no additional choices were allowed. If the participant activated the Help button they were shown the message: If more than one situation applies, select all that are appropriate.-Variable type:binary	0.0580892
biomarkers-30740-both_sexes-irnt.tsv.bgz	1738627673033mAD_Female_batch_PCs_AllChr_ldsc.txt.gz	0.1046	0.03743	2.794	0.00521	0.06198	0.009221	1.203	0.0495	0.1057	0.01165	Glucose	366759	366759		UK Biobank (EUR)	https://pan-ukb-us-east-1.s3.amazonaws.com/sumstats_flat_files/biomarkers-30740-both_sexes-irnt.tsv.bgz	EUR: biomarkers : 30740 : Biological samples > Assay results > Blood assays > Blood biochemistry	0.05868
MVP_R4.1000G_AGR.Phe_1010_3.EUR.GIA.dbGaP.txt.gz_ldsc	1738627673033mAD_Female_batch_PCs_AllChr_ldsc.txt.gz	0.1522	0.05449	2.792	0.005232	0.0155	0.0016	1.1264	0.0088	0.010002	0.0072	screening for other diseases and disorders	368745	156707	212038	MVP	https://phenomics.va.ornl.gov/web/cipher/pheweb	https://www.science.org/doi/10.1126/science.adj1546	0.0586939
MVP_R4.1000G_AGR.Phe_038.EUR.GIA.dbGaP.txt.gz_ldsc	1738627673033mAD_Female_batch_PCs_AllChr_ldsc.txt.gz	0.1525	0.05473	2.787	0.005317	0.0087	0.0012	1.0906	0.0068	0.0010647	0.0061	Septicemia	435913	22268	413645	MVP	https://phenomics.va.ornl.gov/web/cipher/pheweb	https://www.science.org/doi/10.1126/science.adj1511	0.0594117
MVP_R4.1000G_AGR.CircPVD.EUR.GIA.dbGaP.txt.gz_ldsc	1738627673033mAD_Female_batch_PCs_AllChr_ldsc.txt.gz	0.1483	0.05338	2.779	0.005451	0.0157	0.0019	1.0627	0.009	0.020359	0.0078	Peripheral Vascular Disease	315668	14799	300869	MVP	https://phenomics.va.ornl.gov/web/cipher/pheweb	https://www.science.org/doi/10.1126/science.adj1245	0.0605089
MVP_R4.1000G_AGR.Phe_362_21.EUR.GIA.dbGaP.txt.gz_ldsc	1738627673033mAD_Female_batch_PCs_AllChr_ldsc.txt.gz	0.125	0.045	2.779	0.005458	0.0367	0.017	1.09	0.0549	-0.011328	0.0162	Macular degeneration, dry	439724	27144	412580	MVP	https://phenomics.va.ornl.gov/web/cipher/pheweb	https://www.science.org/doi/10.1126/science.adj1952	0.0605089
30240_raw.txt	1738627673033mAD_Female_batch_PCs_AllChr_ldsc.txt.gz	0.1054	0.03822	2.757	0.005831	0.05923	0.006628	1.044	0.02411	0.04536	0.007813	Reticulocyte percentage	344728			UK Biobank	https://docs.google.com/spreadsheets/d/1kvPoupSzsSFBNSztMzl04xMoSC3Kcx3CrjVf4yBmESU/edit?ts=5b5f17db#gid=227859291	PHESANT Transformation:30240_0|| CONTINUOUS MAIN || CONTINUOUS || ||-Notes:Result of Reticulocytes Percentage assay, performed on blood sample, obtained from UK Biobank assessment centre visit. Reticulocytes (Percentage) is the number of reticulocytes as a percentage of red blood cells.-Variable type:continuous_raw	0.0641915
categorical.KNEE_ARTHROSIS.txt	1738627673033mAD_Female_batch_PCs_AllChr_ldsc.txt.gz	0.1199	0.04353	2.754	0.005881	0.02102	0.001925	1.025	0.00921	-0.008377	0.006655	Gonarthrosis [arthrosis of knee](FG)	361194	11900	349294	UK Biobank	https://docs.google.com/spreadsheets/d/1kvPoupSzsSFBNSztMzl04xMoSC3Kcx3CrjVf4yBmESU/edit?ts=5b5f17db#gid=227859291	PHESANT Transformation:NA-Notes:NA-Variable type:categorical-Phenotype ID:KNEE_ARTHROSIS	0.0641915
categorical.M17.txt	1738627673033mAD_Female_batch_PCs_AllChr_ldsc.txt.gz	0.1199	0.04353	2.754	0.005881	0.02102	0.001925	1.025	0.00921	-0.008377	0.006655	Diagnoses - main ICD10: M17 Gonarthrosis [arthrosis of knee]	361194	11497	349697	UK Biobank	https://docs.google.com/spreadsheets/d/1kvPoupSzsSFBNSztMzl04xMoSC3Kcx3CrjVf4yBmESU/edit?ts=5b5f17db#gid=227859291	PHESANT Transformation:NA-Notes:NA-Variable type:categorical-Phenotype ID:M17	0.0641915
MVP_R4.1000G_AGR.Phe_519.EUR.GIA.dbGaP.txt.gz_ldsc	1738627673033mAD_Female_batch_PCs_AllChr_ldsc.txt.gz	0.1928	0.06994	2.756	0.005844	0.0053	0.0011	1.0728	0.0073	-0.0061204	0.0072	Other diseases of respiratory system, not elsewhere classified	424288	17452	406836	MVP	https://phenomics.va.ornl.gov/web/cipher/pheweb	https://www.science.org/doi/10.1126/science.adj2263	0.0641915
MVP_R4.1000G_AGR.Phe_854.EUR.GIA.dbGaP.txt.gz_ldsc	1738627673033mAD_Female_batch_PCs_AllChr_ldsc.txt.gz	0.2401	0.08729	2.75	0.005955	0.0041	0.0011	1.0442	0.0066	0.0031889	0.0065	Complications of cardiac/vascular device, implant, and graft	443178	6521	436657	MVP	https://phenomics.va.ornl.gov/web/cipher/pheweb	https://www.science.org/doi/10.1126/science.adj2781	0.0647492
categorical.K29.txt	1738627673033mAD_Female_batch_PCs_AllChr_ldsc.txt.gz	0.1831	0.0666	2.749	0.005986	0.008243	0.001363	1.018	0.006933	-0.001044	0.006788	Diagnoses - main ICD10: K29 Gastritis and duodenitis	361194	12678	348516	UK Biobank	https://docs.google.com/spreadsheets/d/1kvPoupSzsSFBNSztMzl04xMoSC3Kcx3CrjVf4yBmESU/edit?ts=5b5f17db#gid=227859291	PHESANT Transformation:NA-Notes:NA-Variable type:categorical-Phenotype ID:K29	0.0648369
MVP_R4.1000G_AGR.Phe_418.EUR.GIA.dbGaP.txt.gz_ldsc	1738627673033mAD_Female_batch_PCs_AllChr_ldsc.txt.gz	0.09122	0.03334	2.736	0.006213	0.0579	0.0028	1.2709	0.0121	0.024251	0.0085	Nonspecific chest pain	390081	127672	262409	MVP	https://phenomics.va.ornl.gov/web/cipher/pheweb	https://www.science.org/doi/10.1126/science.adj2083	0.0670387
20151_raw.txt	1738627673033mAD_Female_batch_PCs_AllChr_ldsc.txt.gz	-0.07567	0.0277	-2.732	0.006299	0.2304	0.01091	1.137	0.0223	-0.02114	0.01009	Forced vital capacity (FVC), Best measure	272338			UK Biobank	https://docs.google.com/spreadsheets/d/1kvPoupSzsSFBNSztMzl04xMoSC3Kcx3CrjVf4yBmESU/edit?ts=5b5f17db#gid=227859291	PHESANT Transformation:20151_0|| CONTINUOUS MAIN || CONTINUOUS || ||-Notes:Highest measure from the array of values for Forced Vital Capacity (FVC) (~F3062~), which was acceptable according to corresponding acceptability field (~F3061~). A blow was deemed acceptable if recorded as 0 (no problems) or 32 (0x20 - USER_ACCEPTED). This derived data field has come from Professor Martin Tobin at the University of Leicester.-Variable type:continuous_raw	0.0675803
30020_raw.txt	1738627673033mAD_Female_batch_PCs_AllChr_ldsc.txt.gz	0.1337	0.04894	2.731	0.006311	0.1432	0.01485	1.225	0.0596	0.01343	0.02146	Haemoglobin concentration	350474			UK Biobank	https://docs.google.com/spreadsheets/d/1kvPoupSzsSFBNSztMzl04xMoSC3Kcx3CrjVf4yBmESU/edit?ts=5b5f17db#gid=227859291	PHESANT Transformation:30020_0|| CONTINUOUS MAIN || CONTINUOUS || ||-Notes:Result of Haemoglobin Concentration assay, performed on blood sample, obtained from UK Biobank assessment centre visit. Analyser operating range was 0 to 99.9g/dL Typical reference range is 12.1 to 16.3g/dL-Variable type:continuous_raw	0.0675803
MVP_R4.1000G_AGR.Phe_994_2.EUR.GIA.dbGaP.txt.gz_ldsc	1738627673033mAD_Female_batch_PCs_AllChr_ldsc.txt.gz	0.18	0.06599	2.728	0.006368	0.0063	0.0011	1.0607	0.007	-0.0095947	0.0059	Sepsis	437133	15503	421630	MVP	https://phenomics.va.ornl.gov/web/cipher/pheweb	https://www.science.org/doi/10.1126/science.adj2832	0.0679333
MVP_R4.1000G_AGR.Glucose_Min_INT.EUR.GIA.dbGaP.txt.gz_ldsc	1738627673033mAD_Female_batch_PCs_AllChr_ldsc.txt.gz	0.1127	0.04135	2.725	0.006439	0.0403	0.0044	1.3576	0.0333	0.023767	0.0115	glucose (fasting status unknown, minimum, inv-norm transformed)	419287			MVP	https://phenomics.va.ornl.gov/web/cipher/pheweb	https://www.science.org/doi/10.1126/science.adj1351	0.0681762
MVP_R4.1000G_AGR.Phe_528.EUR.GIA.dbGaP.txt.gz_ldsc	1738627673033mAD_Female_batch_PCs_AllChr_ldsc.txt.gz	0.2318	0.08506	2.725	0.006422	0.0035	0.001	1.0263	0.0077	-0.0064176	0.0063	Diseases of the oral soft tissues, excluding lesions specific for gingiva and tongue	429562	11530	418032	MVP	https://phenomics.va.ornl.gov/web/cipher/pheweb	https://www.science.org/doi/10.1126/science.adj2294	0.0681762
MVP_R4.1000G_AGR.Phe_528.EUR.GIA.dbGaP.txt.gz.ctg	1738627673033mAD_Female_batch_PCs_AllChr_ldsc.txt.gz	0.2319	0.08522	2.721	0.006499	0.003463	0.0009618	1.026	0.00767	-0.006407	0.006272	Diseases of the oral soft tissues, excluding lesions specific for gingiva and tongue	429562	11530	418032	MVP (EUR)	https://ftp.ncbi.nlm.nih.gov/dbgap/studies/phs002453/analyses/GIA/	Phe_528. PheCodes_Digestive System	0.0685547
MVP_R4.1000G_AGR.Phe_327_3.EUR.GIA.dbGaP.txt.gz_ldsc	1738627673033mAD_Female_batch_PCs_AllChr_ldsc.txt.gz	0.08456	0.03109	2.72	0.006528	0.0703	0.0033	1.3086	0.0131	0.010357	0.0082	Sleep apnea	430058	152031	278027	MVP	https://phenomics.va.ornl.gov/web/cipher/pheweb	https://www.science.org/doi/10.1126/science.adj1885	0.0686047
binary.20003_1140866738.txt	1738627673033mAD_Female_batch_PCs_AllChr_ldsc.txt.gz	0.1507	0.05547	2.717	0.006589	0.01519	0.001671	1.029	0.007982	0.01923	0.007032	Treatment/medication code: atenolol	361141	13951	347190	UK Biobank	https://docs.google.com/spreadsheets/d/1kvPoupSzsSFBNSztMzl04xMoSC3Kcx3CrjVf4yBmESU/edit?ts=5b5f17db#gid=227859291	PHESANT Transformation:20003_0 || CAT-MUL-BINARY-VAR 1140866738 || Indicator name x137_0_0 || Remove indicator var NAs: 53 || Remove indicator var <0: 0 || Removed 0 examples != 1140866738 but with missing value (<0) || sample 347190/13951(361141) ||-Notes:Code for treatment Negative codes indicate free-text entry.-Variable type:binary	0.0689893
MVP_R4.1000G_AGR.MomDoDM.EUR.GIA.dbGaP.txt.gz_ldsc	1738627673033mAD_Female_batch_PCs_AllChr_ldsc.txt.gz	0.1337	0.04931	2.712	0.006687	0.0216	0.0023	1.1482	0.012	0.023348	0.0086	Biological Mother: Diabetes / Sugar	315668	46816	268852	MVP	https://phenomics.va.ornl.gov/web/cipher/pheweb	https://www.science.org/doi/10.1126/science.adj1442	0.069757
binary.20107_9.txt	1738627673033mAD_Female_batch_PCs_AllChr_ldsc.txt.gz	0.1763	0.06508	2.71	0.006736	0.01428	0.001902	1.044	0.01045	0.009091	0.007931	Illnesses of father: Diabetes	313294	30010	283284	UK Biobank	https://docs.google.com/spreadsheets/d/1kvPoupSzsSFBNSztMzl04xMoSC3Kcx3CrjVf4yBmESU/edit?ts=5b5f17db#gid=227859291	PHESANT Transformation:20107_0 || CAT-MUL-BINARY-VAR 9 || NO_NAN Remove NA participants 9656 || Removed 38244 examples != 9 but with missing value (<0) || sample 283284/30010(313294) ||-Notes:This field contains the combined results of 2 ACE touchscreen questions, both asked Has/did your father ever suffer from? (You can select more than one answer) for different sets of illnesses. For convenience, the illnesses were arbitrarily divided into two sets: Group 1 : Heart disease, Stroke, High blood pressure, Chronic bronchitis/emphysema, Alzheimer's disease/dementia, Diabetes. Group 2 : Parkinson's disease, Severe Depression, Lung cancer, Bowel cancer, Prostate cancer. If any of codes -11, -13 or -17 were selected then no additional Group 1 choices were allowed. If any of codes -21, -23 or -27 were selected then no additional Group 2 choices were allowed. If the participant activated the Help button they were shown the message: Answer this question for blood relations only. If you are not sure if your father suffered from any of the listed illnesses please select Do not know. If you know your father suffered from certain listed illnesses but are unsure about others, only select the ones you are sure about. The information was collected from participants who indicated they were not adopted as a child, as defined by their answers to ~F1767~ and who indicated whether their natural father was still alive or had died, as defined by their answers to ~F1797~. Note that although Breast cancer is present in ~C1010~, participants were not presented with this option when selecting Father illnesses.-Variable type:binary	0.0700098
23118_raw.txt	1738627673033mAD_Female_batch_PCs_AllChr_ldsc.txt.gz	0.07374	0.02737	2.695	0.007048	0.2685	0.01194	1.125	0.03092	0.05507	0.01104	Leg predicted mass (left)	354766			UK Biobank	https://docs.google.com/spreadsheets/d/1kvPoupSzsSFBNSztMzl04xMoSC3Kcx3CrjVf4yBmESU/edit?ts=5b5f17db#gid=227859291	PHESANT Transformation:23118_0|| CONTINUOUS MAIN || CONTINUOUS || ||-Notes:Body composition estimation by impedance measurement. Left leg predicted mass. in Kg, 0.1 increments.-Variable type:continuous_raw	0.0727179
binary.2316.txt	1738627673033mAD_Female_batch_PCs_AllChr_ldsc.txt.gz	0.1055	0.03914	2.695	0.007038	0.05629	0.003192	1.051	0.01149	0.02142	0.009254	Wheeze or whistling in the chest in last year	354523	73828	280695	UK Biobank	https://docs.google.com/spreadsheets/d/1kvPoupSzsSFBNSztMzl04xMoSC3Kcx3CrjVf4yBmESU/edit?ts=5b5f17db#gid=227859291	PHESANT Transformation:2316_0|| CAT-SINGLE || Inc(>=10): 0(280695) || Inc(>=10): 1(73828) || CAT-SINGLE-BINARY || sample 280695/73828(354523) ||-Notes:ACE touchscreen question In the last year have you ever had wheeze or whistling in the chest?-Variable type:binary	0.0727179
MVP_R4.1000G_AGR.Phe_396.EUR.GIA.dbGaP.txt.gz_ldsc	1738627673033mAD_Female_batch_PCs_AllChr_ldsc.txt.gz	0.1684	0.06262	2.69	0.007147	0.011	0.0015	1.0293	0.0085	-0.0028668	0.0091	Abnormal heart sounds	432123	12937	419186	MVP	https://phenomics.va.ornl.gov/web/cipher/pheweb	https://www.science.org/doi/10.1126/science.adj2060	0.0734712
GCST90445846.tsv.common.ctg	1738627673033mAD_Female_batch_PCs_AllChr_ldsc.txt.gz	0.1235	0.04596	2.688	0.007193	0.02935	0.007559	1.134	0.0829	0.09354	0.02353	Docosahexaenoic Acid	95372			UKB (EUR)	https://www.nature.com/articles/s41467-024-52310-9	GCST90445846. NMR	0.0736551
MVP_R4.1000G_AGR.Phe_285.EUR.GIA.dbGaP.txt.gz_ldsc	1738627673033mAD_Female_batch_PCs_AllChr_ldsc.txt.gz	0.1041	0.03876	2.687	0.007217	0.0293	0.0024	1.2128	0.0125	0.0080872	0.0088	Other anemias	410220	83995	326225	MVP	https://phenomics.va.ornl.gov/web/cipher/pheweb	https://www.science.org/doi/10.1126/science.adj1792	0.0736551
MVP_R4.1000G_AGR.Phe_426_24.EUR.GIA.dbGaP.txt.gz_ldsc	1738627673033mAD_Female_batch_PCs_AllChr_ldsc.txt.gz	0.1436	0.05351	2.683	0.007294	0.0062	0.001	1.0099	0.0072	0.00088815	0.0065	Atrioventricular block, complete	449381	6274	443107	MVP	https://phenomics.va.ornl.gov/web/cipher/pheweb	https://www.science.org/doi/10.1126/science.adj2099	0.0741732
23117_raw.txt	1738627673033mAD_Female_batch_PCs_AllChr_ldsc.txt.gz	0.07313	0.02738	2.671	0.007572	0.2685	0.01195	1.125	0.0309	0.0551	0.01103	Leg fat-free mass (left)	354771			UK Biobank	https://docs.google.com/spreadsheets/d/1kvPoupSzsSFBNSztMzl04xMoSC3Kcx3CrjVf4yBmESU/edit?ts=5b5f17db#gid=227859291	PHESANT Transformation:23117_0|| CONTINUOUS MAIN || CONTINUOUS || ||-Notes:Body composition estimation by impedance measurement. Left leg fat free mass. Left leg fat free mass in Kg, 0.1 increments.-Variable type:continuous_raw	0.0767242
MVP_R4.1000G_AGR.Phe_994.EUR.GIA.dbGaP.txt.gz_ldsc	1738627673033mAD_Female_batch_PCs_AllChr_ldsc.txt.gz	0.1751	0.06559	2.669	0.0076	0.0067	0.0012	1.0742	0.0071	-0.0075124	0.0063	Sepsis and SIRS	436254	16821	419433	MVP	https://phenomics.va.ornl.gov/web/cipher/pheweb	https://www.science.org/doi/10.1126/science.adj2830	0.0767329
MVP_R4.1000G_AGR.CircCADMed.EUR.GIA.dbGaP.txt.gz_ldsc	1738627673033mAD_Female_batch_PCs_AllChr_ldsc.txt.gz	0.108	0.04053	2.666	0.007681	0.0567	0.0047	1.1826	0.0133	0.04836	0.0117	Takes medication for coronary artery/ coronary heart disease?	315668	44681	270987	MVP	https://phenomics.va.ornl.gov/web/cipher/pheweb	https://www.science.org/doi/10.1126/science.adj1232	0.0772747
MVP_R4.1000G_AGR.Glucose_FS_Max_INT.EUR.GIA.dbGaP.txt.gz_ldsc	1738627673033mAD_Female_batch_PCs_AllChr_ldsc.txt.gz	0.1504	0.05647	2.664	0.00773	0.0677	0.0092	1.1004	0.0103	0.0092548	0.0075	glucose (finger stick, maximum, inv-norm transformed)	69705			MVP	https://phenomics.va.ornl.gov/web/cipher/pheweb	https://www.science.org/doi/10.1126/science.adj1346	0.0774919
MVP_R4.1000G_AGR.Phe_414.EUR.GIA.dbGaP.txt.gz_ldsc	1738627673033mAD_Female_batch_PCs_AllChr_ldsc.txt.gz	0.1869	0.07019	2.662	0.007759	0.0055	0.0011	1.0403	0.0075	0.010003	0.0068	Other forms of chronic heart disease	433619	13586	420033	MVP	https://phenomics.va.ornl.gov/web/cipher/pheweb	https://www.science.org/doi/10.1126/science.adj2075	0.0775077
MVP_R4.1000G_AGR.CircHTNMed.EUR.GIA.dbGaP.txt.gz_ldsc	1738627673033mAD_Female_batch_PCs_AllChr_ldsc.txt.gz	0.07988	0.03009	2.655	0.007936	0.1327	0.0066	1.3745	0.021	0.027636	0.0114	Takes medication for high blood pressure?	315668	179356	136312	MVP	https://phenomics.va.ornl.gov/web/cipher/pheweb	https://www.science.org/doi/10.1126/science.adj1242	0.0784443
MVP_R4.1000G_AGR.Phe_514.EUR.GIA.dbGaP.txt.gz_ldsc	1738627673033mAD_Female_batch_PCs_AllChr_ldsc.txt.gz	0.1371	0.05162	2.656	0.007918	0.0127	0.0015	1.083	0.0082	-0.00051106	0.0066	Abnormal findings examination of lungs	417304	37129	380175	MVP	https://phenomics.va.ornl.gov/web/cipher/pheweb	https://www.science.org/doi/10.1126/science.adj2258	0.0784443
MVP_R4.1000G_AGR.Phe_573_7.EUR.GIA.dbGaP.txt.gz_ldsc	1738627673033mAD_Female_batch_PCs_AllChr_ldsc.txt.gz	0.1744	0.06567	2.656	0.007914	0.0175	0.0026	1.0951	0.022	0.0018167	0.0137	Abnormal results of function study of liver	428257	30105	398152	MVP	https://phenomics.va.ornl.gov/web/cipher/pheweb	https://www.science.org/doi/10.1126/science.adj2379	0.0784443
binary.6160_100.txt	1738627673033mAD_Female_batch_PCs_AllChr_ldsc.txt.gz	0.1114	0.042	2.653	0.00798	0.03154	0.002149	1.041	0.009034	0.0036	0.007781	Leisure/social activities: None of the above	360063	108704	251359	UK Biobank	https://docs.google.com/spreadsheets/d/1kvPoupSzsSFBNSztMzl04xMoSC3Kcx3CrjVf4yBmESU/edit?ts=5b5f17db#gid=227859291	PHESANT Transformation:6160_0 || CAT-MUL-BINARY-VAR 100 || NO_NAN Remove NA participants 177 || Removed 954 examples != 100 but with missing value (<0) || sample 251359/108704(360063) ||-Notes:ACE touchscreen question Which of the following do you attend once a week or more often? (You can select more than one) The following checks were performed: If code -7 was selected, then no additional choices were allowed. If code -3 was selected, then no additional choices were allowed. If the participant activated the Help button they were shown the message: If this varies, please think about activities in the last year.-Variable type:binary	0.0786044
MVP_R4.1000G_AGR.Phe_783.EUR.GIA.dbGaP.txt.gz_ldsc	1738627673033mAD_Female_batch_PCs_AllChr_ldsc.txt.gz	0.1635	0.06176	2.648	0.008109	0.0071	0.0011	1.0336	0.007	-0.0061091	0.0068	Fever of unknown origin	423394	14549	408845	MVP	https://phenomics.va.ornl.gov/web/cipher/pheweb	https://www.science.org/doi/10.1126/science.adj2734	0.0795977
binary.6159_7.txt	1738627673033mAD_Female_batch_PCs_AllChr_ldsc.txt.gz	0.09591	0.03639	2.635	0.008404	0.03762	0.002302	1.027	0.009515	0.007783	0.007714	Pain type(s) experienced in last month: Knee pain	360391	76628	283763	UK Biobank	https://docs.google.com/spreadsheets/d/1kvPoupSzsSFBNSztMzl04xMoSC3Kcx3CrjVf4yBmESU/edit?ts=5b5f17db#gid=227859291	PHESANT Transformation:6159_0 || CAT-MUL-BINARY-VAR 7 || NO_NAN Remove NA participants 180 || Removed 623 examples != 7 but with missing value (<0) || sample 283763/76628(360391) ||-Notes:ACE touchscreen question In the last month have you experienced any of the following that interfered with your usual activites? (You can select more than one answer) The following checks were performed: If code 8 was selected, then no additional choices were allowed. If code -7 was selected, then no additional choices were allowed. If code -3 was selected, then no additional choices were allowed.-Variable type:binary	0.0820996
categorical.K43.txt	1738627673033mAD_Female_batch_PCs_AllChr_ldsc.txt.gz	0.2348	0.08917	2.634	0.008451	0.004407	0.001249	1.004	0.00646	-0.007335	0.006459	Diagnoses - main ICD10: K43 Ventral hernia	361194	2249	358945	UK Biobank	https://docs.google.com/spreadsheets/d/1kvPoupSzsSFBNSztMzl04xMoSC3Kcx3CrjVf4yBmESU/edit?ts=5b5f17db#gid=227859291	PHESANT Transformation:NA-Notes:NA-Variable type:categorical-Phenotype ID:K43	0.0820996
MVP_R4.1000G_AGR.MCHC_Min_INT.EUR.GIA.dbGaP.txt.gz_ldsc	1738627673033mAD_Female_batch_PCs_AllChr_ldsc.txt.gz	-0.1041	0.03953	-2.634	0.00843	0.1517	0.0158	1.6425	0.0599	-0.027076	0.0234	mean corpuscular hemoglobin concentration (MCHC, minimum, inv-norm transformed)	407301			MVP	https://phenomics.va.ornl.gov/web/cipher/pheweb	https://www.science.org/doi/10.1126/science.adj1406	0.0820996
IPF_Bothsex_eur_inv_var_meta_GBMI_052021_nbbkgt1.txt.ctgvl	1738627673033mAD_Female_batch_PCs_AllChr_ldsc.txt.gz	0.1895	0.07231	2.62	0.008782	0.002437	0.0005662	1.006	0.007881	0.001047	0.006338	IPF (EUR Biobanks)	953873	6257	947616	Global Biobank Meta-analysis Initiative	https://www.globalbiobankmeta.org/resources	https://www.sciencedirect.com/science/article/pii/S2666979X22001410?via%3Dihub	0.0846081
MVP_R4.1000G_AGR.Phe_276_14.EUR.GIA.dbGaP.txt.gz_ldsc	1738627673033mAD_Female_batch_PCs_AllChr_ldsc.txt.gz	0.1321	0.05042	2.62	0.008799	0.0136	0.0015	1.1082	0.0093	-0.0054861	0.0085	Hypopotassemia	425737	23659	402078	MVP	https://phenomics.va.ornl.gov/web/cipher/pheweb	https://www.science.org/doi/10.1126/science.adj1760	0.0846081
MVP_R4.1000G_AGR.Phe_502.EUR.GIA.dbGaP.txt.gz_ldsc	1738627673033mAD_Female_batch_PCs_AllChr_ldsc.txt.gz	0.1787	0.0682	2.621	0.008776	0.0053	0.0012	1.0519	0.0072	-0.0060448	0.006	Postinflammatory pulmonary fibrosis	444066	5815	438251	MVP	https://phenomics.va.ornl.gov/web/cipher/pheweb	https://www.science.org/doi/10.1126/science.adj2234	0.0846081
MVP_R4.1000G_AGR.Phe_442.EUR.GIA.dbGaP.txt.gz_ldsc	1738627673033mAD_Female_batch_PCs_AllChr_ldsc.txt.gz	0.123	0.047	2.616	0.008887	0.0279	0.0025	1.1495	0.0112	0.004725	0.0098	Other aneurysm	439723	24982	414741	MVP	https://phenomics.va.ornl.gov/web/cipher/pheweb	https://www.science.org/doi/10.1126/science.adj2156	0.0851646
categorical.L03.txt	1738627673033mAD_Female_batch_PCs_AllChr_ldsc.txt.gz	0.2328	0.0891	2.613	0.008988	0.005679	0.001491	0.9989	0.007314	-0.002732	0.007119	Diagnoses - main ICD10: L03 Cellulitis	361194	4247	356947	UK Biobank	https://docs.google.com/spreadsheets/d/1kvPoupSzsSFBNSztMzl04xMoSC3Kcx3CrjVf4yBmESU/edit?ts=5b5f17db#gid=227859291	PHESANT Transformation:NA-Notes:NA-Variable type:categorical-Phenotype ID:L03	0.0858415
MVP_R4.1000G_AGR.Phe_276_6.EUR.GIA.dbGaP.txt.gz_ldsc	1738627673033mAD_Female_batch_PCs_AllChr_ldsc.txt.gz	0.2527	0.09677	2.611	0.009024	0.0029	0.0011	1.0426	0.0076	-0.003136	0.0061	Fluid overload	443589	4586	439003	MVP	https://phenomics.va.ornl.gov/web/cipher/pheweb	https://www.science.org/doi/10.1126/science.adj1765	0.0858951
MVP_R4.1000G_AGR.Phe_442_1.EUR.GIA.dbGaP.txt.gz_ldsc	1738627673033mAD_Female_batch_PCs_AllChr_ldsc.txt.gz	0.1213	0.04648	2.609	0.009072	0.0297	0.0026	1.1663	0.0118	0.0082741	0.01	Aortic aneurysm	441700	22049	419651	MVP	https://phenomics.va.ornl.gov/web/cipher/pheweb	https://www.science.org/doi/10.1126/science.adj2157	0.0860622
rdw_N171529_narrow_form.txt.common	1738627673033mAD_Female_batch_PCs_AllChr_ldsc.txt.gz	0.1412	0.05423	2.604	0.009219	0.2115	0.02677	0.9439	0.03673	-0.0242	0.01399	Red cell distribution width	173512			UK Biobank and INTERVAL	http://www.bloodcellgenetics.org/	Coefficient of variation of red cell volume distribution	0.0871643
categorical.IX_CIRCULATORY.txt	1738627673033mAD_Female_batch_PCs_AllChr_ldsc.txt.gz	0.1095	0.04208	2.603	0.009251	0.02348	0.001943	1.045	0.00893	0.02693	0.007275	Diseases of the circulatory system	361194	60504	300690	UK Biobank	https://docs.google.com/spreadsheets/d/1kvPoupSzsSFBNSztMzl04xMoSC3Kcx3CrjVf4yBmESU/edit?ts=5b5f17db#gid=227859291	PHESANT Transformation:NA-Notes:NA-Variable type:categorical-Phenotype ID:IX_CIRCULATORY	0.0871753
binary.20126_3.txt	1738627673033mAD_Female_batch_PCs_AllChr_ldsc.txt.gz	0.2067	0.07973	2.593	0.00952	0.02045	0.00588	1.009	0.007868	-0.009573	0.006006	Bipolar and major depression status: Probable Recurrent major depression (severe)	86895	6304	80591	UK Biobank	https://docs.google.com/spreadsheets/d/1kvPoupSzsSFBNSztMzl04xMoSC3Kcx3CrjVf4yBmESU/edit?ts=5b5f17db#gid=227859291	PHESANT Transformation:20126_0 || CAT-SINGLE || CAT-SINGLE-BINARY-VAR: 3 || Inc(>=10): 3(6304) ||-Notes:Bipolar and major depression status. This derived data field has come from Professor Jill Pell from the Institute of Health &amp; Wellbeing, University of Glasgow. Methods on how these fields were derived can be found in the Additional Resources tab.-Variable type:binary	0.0894121
binary.20117_1.txt	1738627673033mAD_Female_batch_PCs_AllChr_ldsc.txt.gz	0.1383	0.05356	2.581	0.009843	0.01092	0.001391	1.02	0.007133	0.001394	0.006237	Alcohol drinker status: Previous	360726	12564	348162	UK Biobank	https://docs.google.com/spreadsheets/d/1kvPoupSzsSFBNSztMzl04xMoSC3Kcx3CrjVf4yBmESU/edit?ts=5b5f17db#gid=227859291	PHESANT Transformation:20117_0 || CAT-SINGLE || CAT-SINGLE-BINARY-VAR: 1 || Inc(>=10): 1(12564) ||-Notes:-Variable type:binary	0.0921396
categorical.M13_ARTHROSIS.txt	1738627673033mAD_Female_batch_PCs_AllChr_ldsc.txt.gz	0.1325	0.05153	2.571	0.01014	0.02641	0.002225	1.038	0.009303	-0.0159	0.00778	#Arthrosis	361194	24977	336217	UK Biobank	https://docs.google.com/spreadsheets/d/1kvPoupSzsSFBNSztMzl04xMoSC3Kcx3CrjVf4yBmESU/edit?ts=5b5f17db#gid=227859291	PHESANT Transformation:NA-Notes:NA-Variable type:categorical-Phenotype ID:M13_ARTHROSIS	0.0944496
MVP_R4.1000G_AGR.Chloride_BSP_Min_INT.EUR.GIA.dbGaP.txt.gz_ldsc	1738627673033mAD_Female_batch_PCs_AllChr_ldsc.txt.gz	-0.1018	0.03961	-2.57	0.01017	0.0845	0.0048	1.5466	0.0205	-0.029413	0.0106	chloride (minimum, inv-norm transformed)	412365			MVP	https://phenomics.va.ornl.gov/web/cipher/pheweb	https://www.science.org/doi/10.1126/science.adj1230	0.0944496
MVP_R4.1000G_AGR.Phe_440_2.EUR.GIA.dbGaP.txt.gz_ldsc	1738627673033mAD_Female_batch_PCs_AllChr_ldsc.txt.gz	0.1097	0.04269	2.569	0.01019	0.0207	0.0019	1.1233	0.01	0.028067	0.0091	Atherosclerosis of the extremities	438039	15036	423003	MVP	https://phenomics.va.ornl.gov/web/cipher/pheweb	https://www.science.org/doi/10.1126/science.adj2151	0.0944496
binary.20003_1141177600.txt	1738627673033mAD_Female_batch_PCs_AllChr_ldsc.txt.gz	0.3041	0.1187	2.562	0.01042	0.002604	0.00103	1.003	0.007008	-0.004697	0.00683	Treatment/medication code: rosiglitazone	361141	531	360610	UK Biobank	https://docs.google.com/spreadsheets/d/1kvPoupSzsSFBNSztMzl04xMoSC3Kcx3CrjVf4yBmESU/edit?ts=5b5f17db#gid=227859291	PHESANT Transformation:20003_0 || CAT-MUL-BINARY-VAR 1141177600 || Indicator name x137_0_0 || Remove indicator var NAs: 53 || Remove indicator var <0: 0 || Removed 0 examples != 1141177600 but with missing value (<0) || sample 360610/531(361141) ||-Notes:Code for treatment Negative codes indicate free-text entry.-Variable type:binary	0.0962658
MVP_R4.1000G_AGR.Phe_426_92.EUR.GIA.dbGaP.txt.gz_ldsc	1738627673033mAD_Female_batch_PCs_AllChr_ldsc.txt.gz	0.1237	0.04832	2.56	0.01047	0.012	0.0014	1.0784	0.0084	0.013063	0.0069	Cardiac defibrillator in situ	448576	10207	438369	MVP	https://phenomics.va.ornl.gov/web/cipher/pheweb	https://www.science.org/doi/10.1126/science.adj2108	0.0964127
binary.6153_3.txt	1738627673033mAD_Female_batch_PCs_AllChr_ldsc.txt.gz	0.2478	0.09695	2.556	0.01059	0.006584	0.002538	1.008	0.00757	-0.002538	0.006479	Medication for cholesterol, blood pressure, diabetes, or take exogenous hormones: Insulin	193148	1476	191672	UK Biobank	https://docs.google.com/spreadsheets/d/1kvPoupSzsSFBNSztMzl04xMoSC3Kcx3CrjVf4yBmESU/edit?ts=5b5f17db#gid=227859291	PHESANT Transformation:6153_0 || CAT-MUL-BINARY-VAR 3 || NO_NAN Remove NA participants 167294 || Removed 752 examples != 3 but with missing value (<0) || sample 191672/1476(193148) || SKIP_val:-1 < 0 || SKIP_val:-3 < 0 ||-Notes:ACE touchscreen question Do you regularly take any of the following medications? (You can select more than one answer) The following checks were performed: If code -7 was selected, then no additional choices were allowed. If code -1 was selected, then no additional choices were allowed. If code -3 was selected, then no additional choices were allowed. If the participant activated the Help button they were shown the message: If you are not sure if you take any of the types of medications, enter Do not know. You will be asked to provide all of the medications that you take later in the visit.-Variable type:binary	0.0972011
binary.1418_1.txt	1738627673033mAD_Female_batch_PCs_AllChr_ldsc.txt.gz	-0.1313	0.05152	-2.548	0.01082	0.01304	0.001702	1.02	0.008139	-0.01192	0.008185	Milk type used: Full cream	360806	22902	337904	UK Biobank	https://docs.google.com/spreadsheets/d/1kvPoupSzsSFBNSztMzl04xMoSC3Kcx3CrjVf4yBmESU/edit?ts=5b5f17db#gid=227859291	PHESANT Transformation:1418_0 || CAT-SINGLE || CAT-SINGLE-BINARY-VAR: 1 || Inc(>=10): 1(22902) ||-Notes:ACE touchscreen question What type of milk do you mainly use? If the participant activated the Help button they were shown the message: If you use more than one type of milk, please select the one that you drink the most. If you are unsure, select Do not know.-Variable type:binary	0.0988086
MVP_R4.1000G_AGR.Phe_595.EUR.GIA.dbGaP.txt.gz_ldsc	1738627673033mAD_Female_batch_PCs_AllChr_ldsc.txt.gz	-0.2829	0.1111	-2.547	0.01087	0.0029	0.001	1.0244	0.0069	0.02479	0.0071	Hydronephrosis	444056	7337	436719	MVP	https://phenomics.va.ornl.gov/web/cipher/pheweb	https://www.science.org/doi/10.1126/science.adj2442	0.0988086
MVP_R4.1000G_AGR.Weight_Min_INT.EUR.GIA.dbGaP.txt.gz_ldsc	1738627673033mAD_Female_batch_PCs_AllChr_ldsc.txt.gz	0.07396	0.02904	2.547	0.01087	0.4311	0.0188	2.1345	0.055	0.018788	0.0177	weight (minimum, inv-normal transformed)	425537			MVP	https://phenomics.va.ornl.gov/web/cipher/pheweb	https://www.science.org/doi/10.1126/science.adj2937	0.0988086
categorical.III_BLOOD_IMMUN.txt	1738627673033mAD_Female_batch_PCs_AllChr_ldsc.txt.gz	0.202	0.07961	2.538	0.01116	0.004695	0.001196	0.9978	0.006188	-0.0142	0.006413	Diseases of the blood and blood-forming organs and certain disorders involving the immune mechanism	361194	10095	351099	UK Biobank	https://docs.google.com/spreadsheets/d/1kvPoupSzsSFBNSztMzl04xMoSC3Kcx3CrjVf4yBmESU/edit?ts=5b5f17db#gid=227859291	PHESANT Transformation:NA-Notes:NA-Variable type:categorical-Phenotype ID:III_BLOOD_IMMUN	0.10112
COPD_Bothsex_eur_inv_var_meta_GBMI_052021_nbbkgt1.txt.gz.ctgvl	1738627673033mAD_Female_batch_PCs_AllChr_ldsc.txt.gz	0.09218	0.03643	2.53	0.01139	0.01653	0.00107	1.047	0.01023	0.012	0.008368	COPD (EUR Biobanks)	995917	58559	937358	Global Biobank Meta-analysis Initiative Meta-analysis Initiative: powering genetic discovery across human diseases. 2029	https://www.globalbiobankmeta.org/resources	https://www.sciencedirect.com/science/article/pii/S2666979X22001410?via%3Dihub	0.102874
binary.6157_2.txt	1738627673033mAD_Female_batch_PCs_AllChr_ldsc.txt.gz	0.2286	0.09045	2.527	0.0115	0.01587	0.0048	1	0.006285	-0.008191	0.006517	Why stopped smoking: Doctor's advice	88516	6356	82160	UK Biobank	https://docs.google.com/spreadsheets/d/1kvPoupSzsSFBNSztMzl04xMoSC3Kcx3CrjVf4yBmESU/edit?ts=5b5f17db#gid=227859291	PHESANT Transformation:6157_0 || CAT-MUL-BINARY-VAR 2 || NO_NAN Remove NA participants 271928 || Removed 750 examples != 2 but with missing value (<0) || sample 82160/6356(88516) || SKIP_val:-1 < 0 || SKIP_val:-3 < 0 ||-Notes:ACE touchscreen question Why did you stop smoking? (You can select more than one answer) The following checks were performed: If code -7 was selected, then no additional choices were allowed. If code -1 was selected, then no additional choices were allowed. If code -3 was selected, then no additional choices were allowed. ~F6157~ was collected from participants who indicated that in the past they smoked tobacco on most or all days, as defined by their answers to ~F1249~ and that during the time they smoked they stopped for more than 6 months, as defined by their answers to ~F1249~-Variable type:binary	0.103537
MVP_R4.1000G_AGR.Phe_578_9.EUR.GIA.dbGaP.txt.gz_ldsc	1738627673033mAD_Female_batch_PCs_AllChr_ldsc.txt.gz	0.2044	0.08095	2.524	0.01159	0.004	0.0012	1.051	0.0078	-0.0019025	0.0095	Hemorrhage of gastrointestinal tract	435418	14284	421134	MVP	https://phenomics.va.ornl.gov/web/cipher/pheweb	https://www.science.org/doi/10.1126/science.adj2400	0.104016
MVP_R4.1000G_AGR.ALT_Max_INT.EUR.GIA.dbGaP.txt.gz_ldsc	1738627673033mAD_Female_batch_PCs_AllChr_ldsc.txt.gz	0.1222	0.04855	2.517	0.01183	0.0835	0.0088	1.4244	0.0343	0.020931	0.0197	alanine transaminase (ALT, maximum, inv-norm transformed)	406783			MVP	https://phenomics.va.ornl.gov/web/cipher/pheweb	https://www.science.org/doi/10.1126/science.adj1189	0.105834
binary.20003_1141146188.txt	1738627673033mAD_Female_batch_PCs_AllChr_ldsc.txt.gz	0.2779	0.1105	2.514	0.01194	0.003403	0.001238	0.9993	0.006718	-0.01556	0.007455	Treatment/medication code: latanoprost	361141	725	360416	UK Biobank	https://docs.google.com/spreadsheets/d/1kvPoupSzsSFBNSztMzl04xMoSC3Kcx3CrjVf4yBmESU/edit?ts=5b5f17db#gid=227859291	PHESANT Transformation:20003_0 || CAT-MUL-BINARY-VAR 1141146188 || Indicator name x137_0_0 || Remove indicator var NAs: 53 || Remove indicator var <0: 0 || Removed 0 examples != 1141146188 but with missing value (<0) || sample 360416/725(361141) ||-Notes:Code for treatment Negative codes indicate free-text entry.-Variable type:binary	0.106146
binary.6146_100.txt	1738627673033mAD_Female_batch_PCs_AllChr_ldsc.txt.gz	-0.1143	0.04547	-2.514	0.01194	0.02968	0.002021	1.025	0.008831	-0.01552	0.007997	Attendance/disability/mobility allowance: None of the above	358597	337879	20718	UK Biobank	https://docs.google.com/spreadsheets/d/1kvPoupSzsSFBNSztMzl04xMoSC3Kcx3CrjVf4yBmESU/edit?ts=5b5f17db#gid=227859291	PHESANT Transformation:6146_0 || CAT-MUL-BINARY-VAR 100 || NO_NAN Remove NA participants 179 || Removed 2418 examples != 100 but with missing value (<0) || sample 20718/337879(358597) ||-Notes:ACE touchscreen question Do you receive any of the following? (You can select more than one answer) The following checks were performed: If code -7 was selected, then no additional choices were allowed. If code -1 was selected, then no additional choices were allowed. If code -3 was selected, then no additional choices were allowed. If the participant activated the Help button they were shown the message: Only select a response if you personally receive the benefit. Do not include if your spouse or someone in your household receives one of these benefits.-Variable type:binary	0.106146
binary.6164_4.txt	1738627673033mAD_Female_batch_PCs_AllChr_ldsc.txt.gz	-0.09875	0.03935	-2.509	0.0121	0.03462	0.002051	1.022	0.008574	0.00898	0.008244	Types of physical activity in last 4 weeks: Light DIY (eg: pruning, watering the lawn)	359263	186679	172584	UK Biobank	https://docs.google.com/spreadsheets/d/1kvPoupSzsSFBNSztMzl04xMoSC3Kcx3CrjVf4yBmESU/edit?ts=5b5f17db#gid=227859291	PHESANT Transformation:6164_0 || CAT-MUL-BINARY-VAR 4 || NO_NAN Remove NA participants 1592 || Removed 339 examples != 4 but with missing value (<0) || sample 172584/186679(359263) ||-Notes:ACE touchscreen question In the last 4 weeks did you spend any time doing the following? (You can select more than one answer) The following checks were performed: If code -7 was selected, then no additional choices were allowed. If code -3 was selected, then no additional choices were allowed. If the participant activated the Help button they were shown the message: Strenuous sports include sports that make you sweat or breathe hard. Heavy DIY includes chopping wood, home or car maintenance, lifting heavy objects or using heavy tools.-Variable type:binary	0.107231
MVP_R4.1000G_AGR.Phe_696_42.EUR.GIA.dbGaP.txt.gz.ctg	1738627673033mAD_Female_batch_PCs_AllChr_ldsc.txt.gz	0.2276	0.09094	2.503	0.01232	0.003853	0.001209	1.052	0.00783	-0.01416	0.007074	Psoriatic arthropathy	450620	3087	447533	MVP (EUR)	https://ftp.ncbi.nlm.nih.gov/dbgap/studies/phs002453/analyses/GIA/	Phe_696_42. PheCodes_Dermatological System	0.10884
MVP_R4.1000G_AGR.Phe_696_42.EUR.GIA.dbGaP.txt.gz_ldsc	1738627673033mAD_Female_batch_PCs_AllChr_ldsc.txt.gz	0.227	0.0909	2.497	0.01251	0.0039	0.0012	1.0524	0.0078	-0.014061	0.0071	Psoriatic arthropathy	450620	3087	447533	MVP	https://phenomics.va.ornl.gov/web/cipher/pheweb	https://www.science.org/doi/10.1126/science.adj2565	0.110174
categorical.D17.txt	1738627673033mAD_Female_batch_PCs_AllChr_ldsc.txt.gz	0.3453	0.1386	2.492	0.01271	0.002392	0.001117	1.011	0.006639	-0.01068	0.007007	Diagnoses - main ICD10: D17 Benign lipomatous neoplasm	361194	4314	356880	UK Biobank	https://docs.google.com/spreadsheets/d/1kvPoupSzsSFBNSztMzl04xMoSC3Kcx3CrjVf4yBmESU/edit?ts=5b5f17db#gid=227859291	PHESANT Transformation:NA-Notes:NA-Variable type:categorical-Phenotype ID:D17	0.111505
MVP_R4.1000G_AGR.Potas_BSP_Max_INT.EUR.GIA.dbGaP.txt.gz_ldsc	1738627673033mAD_Female_batch_PCs_AllChr_ldsc.txt.gz	0.0934	0.03749	2.491	0.01274	0.0733	0.0056	1.4322	0.0209	0.008096	0.0116	potassium (maximum, inv-norm transformed)	421297			MVP	https://phenomics.va.ornl.gov/web/cipher/pheweb	https://www.science.org/doi/10.1126/science.adj2837	0.111505
MVP_R4.1000G_AGR.Phe_496_21.EUR.GIA.dbGaP.txt.gz_ldsc	1738627673033mAD_Female_batch_PCs_AllChr_ldsc.txt.gz	0.08695	0.03492	2.49	0.01278	0.0315	0.0022	1.1453	0.0107	-0.0017487	0.0078	Obstructive chronic bronchitis	433924	24495	409429	MVP	https://phenomics.va.ornl.gov/web/cipher/pheweb	https://www.science.org/doi/10.1126/science.adj2227	0.111509
binary.3606.txt	1738627673033mAD_Female_batch_PCs_AllChr_ldsc.txt.gz	0.1452	0.05836	2.487	0.01287	0.06649	0.00801	1.01	0.007127	0.00417	0.006029	Chest pain or discomfort walking normally	55737	9617	46120	UK Biobank	https://docs.google.com/spreadsheets/d/1kvPoupSzsSFBNSztMzl04xMoSC3Kcx3CrjVf4yBmESU/edit?ts=5b5f17db#gid=227859291	PHESANT Transformation:3606_0|| CAT-SINGLE || Inc(>=10): 0(46120) || Inc(>=10): 1(9617) || CAT-SINGLE-BINARY || sample 46120/9617(55737) ||-Notes:ACE touchscreen question Do you get this pain or discomfort when you walk at an ordinary pace on the level? ~F3606~ was collected from participants who indicated that they get pain or discomfort in their chest, as defined by their answers to ~F2335~-Variable type:binary	0.111949
3143_raw.txt	1738627673033mAD_Female_batch_PCs_AllChr_ldsc.txt.gz	0.06807	0.02746	2.479	0.01318	0.2956	0.01535	1.132	0.02616	0.04314	0.009559	Ankle spacing width	206589			UK Biobank	https://docs.google.com/spreadsheets/d/1kvPoupSzsSFBNSztMzl04xMoSC3Kcx3CrjVf4yBmESU/edit?ts=5b5f17db#gid=227859291	PHESANT Transformation:3143_0|| CONTINUOUS MAIN || CONTINUOUS || ||-Notes:Ankle width as indicated by the spacing between measurement transducer pads on heel-Variable type:continuous_raw	0.113251
binary.1418_2.txt	1738627673033mAD_Female_batch_PCs_AllChr_ldsc.txt.gz	-0.1259	0.05075	-2.481	0.01312	0.01274	0.001337	1.005	0.006447	-0.0004546	0.006827	Milk type used: Semi-skimmed	360806	234870	125936	UK Biobank	https://docs.google.com/spreadsheets/d/1kvPoupSzsSFBNSztMzl04xMoSC3Kcx3CrjVf4yBmESU/edit?ts=5b5f17db#gid=227859291	PHESANT Transformation:1418_0 || CAT-SINGLE || CAT-SINGLE-BINARY-VAR: 2 || Inc(>=10): 2(234870) ||-Notes:ACE touchscreen question What type of milk do you mainly use? If the participant activated the Help button they were shown the message: If you use more than one type of milk, please select the one that you drink the most. If you are unsure, select Do not know.-Variable type:binary	0.113251
binary.1677.txt	1738627673033mAD_Female_batch_PCs_AllChr_ldsc.txt.gz	-0.1422	0.0574	-2.478	0.01322	0.02035	0.002132	1.028	0.008049	0.008475	0.007774	Breastfed as a baby	273743	193838	79905	UK Biobank	https://docs.google.com/spreadsheets/d/1kvPoupSzsSFBNSztMzl04xMoSC3Kcx3CrjVf4yBmESU/edit?ts=5b5f17db#gid=227859291	PHESANT Transformation:1677_0|| CAT-SINGLE || Inc(>=10): 1(193838) || Inc(>=10): 0(79905) || CAT-SINGLE-BINARY || sample 79905/193838(273743) ||-Notes:ACE touchscreen question Were you breastfed when you were a baby?-Variable type:binary	0.113251
binary.6144_3.txt	1738627673033mAD_Female_batch_PCs_AllChr_ldsc.txt.gz	0.2608	0.1051	2.48	0.01314	0.004254	0.001602	1.006	0.007381	-0.01734	0.007409	Never eat eggs, dairy, wheat, sugar: Wheat products	359777	9573	350204	UK Biobank	https://docs.google.com/spreadsheets/d/1kvPoupSzsSFBNSztMzl04xMoSC3Kcx3CrjVf4yBmESU/edit?ts=5b5f17db#gid=227859291	PHESANT Transformation:6144_0 || CAT-MUL-BINARY-VAR 3 || NO_NAN Remove NA participants 1417 || Removed 0 examples != 3 but with missing value (<0) || sample 350204/9573(359777) ||-Notes:ACE touchscreen question Which of the following do you NEVER eat? (You can select more than one answer) The following checks were performed: If code 5 was selected, then no additional choices were allowed. If code -3 was selected, then no additional choices were allowed.-Variable type:binary	0.113251
MVP_R4.1000G_AGR.Phe_504.EUR.GIA.dbGaP.txt.gz_ldsc	1738627673033mAD_Female_batch_PCs_AllChr_ldsc.txt.gz	0.2292	0.09247	2.478	0.0132	0.0035	0.0011	1.0476	0.0074	-0.0042708	0.0069	Other alveolar and parietoalveolar pneumonopathy	447762	4574	443188	MVP	https://phenomics.va.ornl.gov/web/cipher/pheweb	https://www.science.org/doi/10.1126/science.adj2236	0.113251
3536_raw.txt	1738627673033mAD_Female_batch_PCs_AllChr_ldsc.txt.gz	-0.1647	0.06661	-2.473	0.01341	0.07514	0.01042	0.9987	0.008905	-0.00806	0.008541	Age started hormone-replacement therapy (HRT)	68299			UK Biobank	https://docs.google.com/spreadsheets/d/1kvPoupSzsSFBNSztMzl04xMoSC3Kcx3CrjVf4yBmESU/edit?ts=5b5f17db#gid=227859291	PHESANT Transformation:3536_0|| INTEGER || reassignments: -1=NA|-3=NA || CONTINUOUS || ||-Notes:ACE touchscreen question How old were you when you first used HRT? The following checks were performed: If answer If answer > Participants age then rejected If answer If answer > 65 then participant asked to confirm If the participant activated the Help button they were shown the message: If you are unsure, please provide an estimate or select Do not know. ~F3536~ was collected from women who indicated that they had used HRT, as defined by their answers to ~F2814~-Variable type:continuous_raw	0.114099
binary.20002_1113.txt	1738627673033mAD_Female_batch_PCs_AllChr_ldsc.txt.gz	0.191	0.07728	2.472	0.01344	0.008958	0.001618	0.9967	0.007968	-0.005394	0.007882	Non-cancer illness code, self-reported: emphysema/chronic bronchitis	361141	5031	356110	UK Biobank	https://docs.google.com/spreadsheets/d/1kvPoupSzsSFBNSztMzl04xMoSC3Kcx3CrjVf4yBmESU/edit?ts=5b5f17db#gid=227859291	PHESANT Transformation:20002_0 || CAT-MUL-BINARY-VAR 1113 || Indicator name x135_0_0 || Remove indicator var NAs: 53 || Remove indicator var <0: 0 || Removed 0 examples != 1113 but with missing value (<0) || sample 356110/5031(361141) ||-Notes:Code for non-cancer illness. If the participant was uncertain of the type of illness they had had, then they described it to the interviewer (a trained nurse) who attempted to place it within the coding tree. If the illness could not be located in the coding tree then the interviewer entered a free-text description of it. These free-text descriptions were subsequently examined by a doctor and, where possible, matched to entries in the coding tree. Free-text descriptions which could not be matched with very high probability have been marked as unclassifiable.-Variable type:binary	0.114099
binary.20111_8.txt	1738627673033mAD_Female_batch_PCs_AllChr_ldsc.txt.gz	0.1075	0.04347	2.472	0.01344	0.03493	0.002502	1.015	0.008442	0.01983	0.007517	Illnesses of siblings: High blood pressure	281619	58495	223124	UK Biobank	https://docs.google.com/spreadsheets/d/1kvPoupSzsSFBNSztMzl04xMoSC3Kcx3CrjVf4yBmESU/edit?ts=5b5f17db#gid=227859291	PHESANT Transformation:20111_0 || CAT-MUL-BINARY-VAR 8 || NO_NAN Remove NA participants 52692 || Removed 26883 examples != 8 but with missing value (<0) || sample 223124/58495(281619) ||-Notes:This field contains the combined results of 2 ACE touchscreen questions, both asked Have any of your brothers or sisters suffered from any of the following diseases? (You can select more than one answer) for different sets of illnesses. For convenience, the illnesses were arbitrarily divided into two sets: Group 1 : Heart disease, Stroke, High blood pressure, Chronic bronchitis/emphysema, Alzheimer's disease/dementia, Diabetes. Group 2 : Parkinson's disease, Severe Depression, Lung cancer, Bowel cancer, Prostate cancer, Breast cancer. If any of codes -11, -13 or -17 were selected then no additional Group 1 choices were allowed. If any of codes -21, -23 or -27 were selected then no additional Group 2 choices were allowed. If the participant activated the Help button they were shown the message: Answer this question for blood relations only. Include any sisters or brothers who have died. If you are not sure if your sisters or brothers suffered from any of the listed illnesses please select Do not know. If more than one sister or brother has suffered from any of the listed illnesses, you only need to select the illness once. The information was collected from participants who indicated they were not adopted as a child, as defined by their answers to ~F1767~ and that they had at least one natural brother or sister, as defined by their answers to ~F1873~ and ~F1883~.-Variable type:binary	0.114099
100014_raw.txt	1738627673033mAD_Female_batch_PCs_AllChr_ldsc.txt.gz	-0.1745	0.07083	-2.464	0.01373	0.03577	0.008953	1.002	0.007229	0.004735	0.006968	Folate	51453			UK Biobank	https://docs.google.com/spreadsheets/d/1kvPoupSzsSFBNSztMzl04xMoSC3Kcx3CrjVf4yBmESU/edit?ts=5b5f17db#gid=227859291	PHESANT Transformation:100014_0|| CONTINUOUS MAIN || CONTINUOUS || ||-Notes:Folate. Estimated intake, based on food and beverage consumption yesterday, excluding any supplements.-Variable type:continuous_raw	0.11552
MVP_R4.1000G_AGR.Phe_274_1.EUR.GIA.dbGaP.txt.gz_ldsc	1738627673033mAD_Female_batch_PCs_AllChr_ldsc.txt.gz	0.09513	0.03857	2.466	0.01366	0.0977	0.0216	1.1805	0.0514	-0.0040728	0.0131	Gout	440023	42034	397989	MVP	https://phenomics.va.ornl.gov/web/cipher/pheweb	https://www.science.org/doi/10.1126/science.adj1744	0.11552
MVP_R4.1000G_AGR.Phe_508.EUR.GIA.dbGaP.txt.gz_ldsc	1738627673033mAD_Female_batch_PCs_AllChr_ldsc.txt.gz	0.2247	0.09118	2.464	0.01373	0.0037	0.0011	1.024	0.0071	0.0025943	0.0063	Pulmonary collapse; interstitial and compensatory emphysema	432417	8194	424223	MVP	https://phenomics.va.ornl.gov/web/cipher/pheweb	https://www.science.org/doi/10.1126/science.adj2241	0.11552
3526_raw.txt	1738627673033mAD_Female_batch_PCs_AllChr_ldsc.txt.gz	-0.1964	0.07989	-2.458	0.01398	0.01271	0.002427	1.026	0.007442	0.001313	0.007378	Mother's age at death	213636			UK Biobank	https://docs.google.com/spreadsheets/d/1kvPoupSzsSFBNSztMzl04xMoSC3Kcx3CrjVf4yBmESU/edit?ts=5b5f17db#gid=227859291	PHESANT Transformation:3526_0|| INTEGER || reassignments: -1=NA|-3=NA || CONTINUOUS || ||-Notes:ACE touchscreen question What was her age when she died? The following checks were performed: If answer If answer > 122 then rejected If answer If answer > 105 then participant asked to confirm ~F3526~ was collected from participants who indicated their mother has died, as defined by their answers to ~F1835~ or, if they are adopted, their adopted mother has died, as defined by their answers to ~F1835~-Variable type:continuous_raw	0.116882
binary.20003_1140909786.txt	1738627673033mAD_Female_batch_PCs_AllChr_ldsc.txt.gz	0.213	0.08673	2.455	0.01407	0.003522	0.001189	0.9975	0.006811	-0.01725	0.006294	Treatment/medication code: beclometasone	361141	3299	357842	UK Biobank	https://docs.google.com/spreadsheets/d/1kvPoupSzsSFBNSztMzl04xMoSC3Kcx3CrjVf4yBmESU/edit?ts=5b5f17db#gid=227859291	PHESANT Transformation:20003_0 || CAT-MUL-BINARY-VAR 1140909786 || Indicator name x137_0_0 || Remove indicator var NAs: 53 || Remove indicator var <0: 0 || Removed 0 examples != 1140909786 but with missing value (<0) || sample 357842/3299(361141) ||-Notes:Code for treatment Negative codes indicate free-text entry.-Variable type:binary	0.116882
binary.22617_3539.txt	1738627673033mAD_Female_batch_PCs_AllChr_ldsc.txt.gz	0.2828	0.1151	2.458	0.01397	0.01135	0.004642	0.9913	0.007037	-0.02167	0.006676	Job SOC coding: Business and related associate professionals n.e.c.	91149	1980	89169	UK Biobank	https://docs.google.com/spreadsheets/d/1kvPoupSzsSFBNSztMzl04xMoSC3Kcx3CrjVf4yBmESU/edit?ts=5b5f17db#gid=227859291	PHESANT Transformation:22617_0 || CAT-MUL-BINARY-VAR 3539 || NO_NAN Remove NA participants 270045 || Removed 0 examples != 3539 but with missing value (<0) || sample 89169/1980(91149) ||-Notes:Each self-coded job group was mapped to a 4-digit SOC2003 coding. In some cases several self-coded job groups map to the same SOC2003 coding as the input interface was designed to help untrained users classify their job according to the criteria/paths that would seem most natural to them. It was not thought practical to ask participants to code their job to the more detailed levels of the SOC2003 coding.-Variable type:binary	0.116882
binary.6143_4.txt	1738627673033mAD_Female_batch_PCs_AllChr_ldsc.txt.gz	-0.1192	0.04856	-2.454	0.01414	0.02752	0.002941	1.026	0.008177	0.003188	0.006407	Transport type for commuting to job workplace: Cycle	190832	14885	175947	UK Biobank	https://docs.google.com/spreadsheets/d/1kvPoupSzsSFBNSztMzl04xMoSC3Kcx3CrjVf4yBmESU/edit?ts=5b5f17db#gid=227859291	PHESANT Transformation:6143_0 || CAT-MUL-BINARY-VAR 4 || NO_NAN Remove NA participants 170220 || Removed 142 examples != 4 but with missing value (<0) || sample 175947/14885(190832) ||-Notes:ACE touchscreen question What types of transport do you use to get to and from work? (You can select more than one answer) The following checks were performed: If code -7 was selected, then no additional choices were allowed. If code -3 was selected, then no additional choices were allowed. If the participant activated the Help button they were shown the message: If you have more than one 'current job' then answer this question for your MAIN job only. If you use more than one form of transport then select all that apply ~F6143~ was collected from participants who indicated they were in paid employment or self-employed, as defined by their answers to ~F6142~ except those who indicated they always work from home, as defined by their answers to ~F6142~-Variable type:binary	0.116882
biomarkers-30890-both_sexes-irnt.tsv.bgz	1738627673033mAD_Female_batch_PCs_AllChr_ldsc.txt.gz	-0.1229	0.0501	-2.454	0.01414	0.09786	0.02462	1.097	0.04897	-0.06324	0.03243	Vitamin D	383324	383324		UK Biobank (EUR)	https://pan-ukb-us-east-1.s3.amazonaws.com/sumstats_flat_files/biomarkers-30890-both_sexes-irnt.tsv.bgz	EUR: biomarkers : 30890 : Biological samples > Assay results > Blood assays > Blood biochemistry	0.116882
MVP_R4.1000G_AGR.Phe_277_7.EUR.GIA.dbGaP.txt.gz_ldsc	1738627673033mAD_Female_batch_PCs_AllChr_ldsc.txt.gz	0.3336	0.1359	2.456	0.01406	0.0022	0.001	1.0138	0.0067	-0.0067365	0.0071	Dysmetabolic syndrome X	447637	3950	443687	MVP	https://phenomics.va.ornl.gov/web/cipher/pheweb	https://www.science.org/doi/10.1126/science.adj1770	0.116882
100024_raw.txt	1738627673033mAD_Female_batch_PCs_AllChr_ldsc.txt.gz	-0.1813	0.07399	-2.45	0.01427	0.03293	0.009502	0.9935	0.006835	0.002134	0.006293	Calcium	51453			UK Biobank	https://docs.google.com/spreadsheets/d/1kvPoupSzsSFBNSztMzl04xMoSC3Kcx3CrjVf4yBmESU/edit?ts=5b5f17db#gid=227859291	PHESANT Transformation:100024_0|| CONTINUOUS MAIN || CONTINUOUS || ||-Notes:Calcium. Estimated intake, based on food and beverage consumption yesterday, excluding any supplements.-Variable type:continuous_raw	0.117259
binary.41231_1.txt	1738627673033mAD_Female_batch_PCs_AllChr_ldsc.txt.gz	0.1161	0.04736	2.451	0.01424	0.01806	0.001882	1.107	0.009094	-0.003656	0.007421	Hospital episode type: General episode	361194	246807	114387	UK Biobank	https://docs.google.com/spreadsheets/d/1kvPoupSzsSFBNSztMzl04xMoSC3Kcx3CrjVf4yBmESU/edit?ts=5b5f17db#gid=227859291	PHESANT Transformation:41231_0 || CAT-MUL-BINARY-VAR 1 || ALL || Removed 0 examples != 1 but with missing value (<0) || sample 114387/246807(361194) ||-Notes:This field is a summary of the distinct episode type codes a participant has had recorded across all their episodes in hospital. Hospital episode type identifies whether the period of care in hospital was a general episode or a psychiatric episode, for example. In order to conduct analyses using the source information, researchers must select the corresponding Spell and Episode (~F41132~) data.-Variable type:binary	0.117259
MVP_R4.1000G_AGR.Phe_427_12.EUR.GIA.dbGaP.txt.gz_ldsc	1738627673033mAD_Female_batch_PCs_AllChr_ldsc.txt.gz	0.1636	0.0668	2.449	0.01431	0.0063	0.0011	1.049	0.0076	0.0092354	0.0071	Paroxysmal ventricular tachycardia	443961	7990	435971	MVP	https://phenomics.va.ornl.gov/web/cipher/pheweb	https://www.science.org/doi/10.1126/science.adj2112	0.117259
23114_raw.txt	1738627673033mAD_Female_batch_PCs_AllChr_ldsc.txt.gz	0.06636	0.02713	2.446	0.01444	0.2695	0.01207	1.135	0.03168	0.05255	0.01103	Leg predicted mass (right)	354798			UK Biobank	https://docs.google.com/spreadsheets/d/1kvPoupSzsSFBNSztMzl04xMoSC3Kcx3CrjVf4yBmESU/edit?ts=5b5f17db#gid=227859291	PHESANT Transformation:23114_0|| CONTINUOUS MAIN || CONTINUOUS || ||-Notes:Body composition estimation by impedance measurement. Right leg predicted mass. in Kg, 0.1 increments.-Variable type:continuous_raw	0.117642
MVP_R4.1000G_AGR.Phe_695_7.EUR.GIA.dbGaP.txt.gz.ctg	1738627673033mAD_Female_batch_PCs_AllChr_ldsc.txt.gz	0.225	0.09197	2.446	0.01443	0.003395	0.001011	1.051	0.007157	-0.004574	0.00684	Prurigo and Lichen	440420	7448	432972	MVP (EUR)	https://ftp.ncbi.nlm.nih.gov/dbgap/studies/phs002453/analyses/GIA/	Phe_695_7. PheCodes_Dermatological System	0.117642
MVP_R4.1000G_AGR.Phe_695_7.EUR.GIA.dbGaP.txt.gz_ldsc	1738627673033mAD_Female_batch_PCs_AllChr_ldsc.txt.gz	0.2249	0.09201	2.444	0.01453	0.0034	0.001	1.051	0.0072	-0.0045387	0.0068	Prurigo and Lichen	440420	7448	432972	MVP	https://phenomics.va.ornl.gov/web/cipher/pheweb	https://www.science.org/doi/10.1126/science.adj2560	0.118035
categorical.ICDMAIN_ANY_ENTRY.txt	1738627673033mAD_Female_batch_PCs_AllChr_ldsc.txt.gz	0.09495	0.03893	2.439	0.01473	0.02448	0.001823	1.03	0.008481	0.001592	0.007733	Any ICDMAIN event in hilmo or causes of death	361194	282009	79185	UK Biobank	https://docs.google.com/spreadsheets/d/1kvPoupSzsSFBNSztMzl04xMoSC3Kcx3CrjVf4yBmESU/edit?ts=5b5f17db#gid=227859291	PHESANT Transformation:NA-Notes:NA-Variable type:categorical-Phenotype ID:ICDMAIN_ANY_ENTRY	0.119317
23113_raw.txt	1738627673033mAD_Female_batch_PCs_AllChr_ldsc.txt.gz	0.06609	0.02713	2.436	0.01487	0.2693	0.01207	1.136	0.03171	0.05267	0.01102	Leg fat-free mass (right)	354798			UK Biobank	https://docs.google.com/spreadsheets/d/1kvPoupSzsSFBNSztMzl04xMoSC3Kcx3CrjVf4yBmESU/edit?ts=5b5f17db#gid=227859291	PHESANT Transformation:23113_0|| CONTINUOUS MAIN || CONTINUOUS || ||-Notes:Body composition estimation by impedance measurement. Right leg fat free mass. Right leg fat free mass in Kg, 0.1 increments.-Variable type:continuous_raw	0.120107
categorical.M13_SOFTTISSUEOTH.txt	1738627673033mAD_Female_batch_PCs_AllChr_ldsc.txt.gz	0.2173	0.08949	2.429	0.01516	0.00453	0.001217	1.008	0.007157	0.001622	0.007517	Other soft tissue disorders, not elsewhere classified	361194	7233	353961	UK Biobank	https://docs.google.com/spreadsheets/d/1kvPoupSzsSFBNSztMzl04xMoSC3Kcx3CrjVf4yBmESU/edit?ts=5b5f17db#gid=227859291	PHESANT Transformation:NA-Notes:NA-Variable type:categorical-Phenotype ID:M13_SOFTTISSUEOTH	0.121754
categorical.M79.txt	1738627673033mAD_Female_batch_PCs_AllChr_ldsc.txt.gz	0.2173	0.08949	2.429	0.01516	0.00453	0.001217	1.008	0.007157	0.001622	0.007517	Diagnoses - main ICD10: M79 Other soft tissue disorders, not elsewhere classified	361194	6946	354248	UK Biobank	https://docs.google.com/spreadsheets/d/1kvPoupSzsSFBNSztMzl04xMoSC3Kcx3CrjVf4yBmESU/edit?ts=5b5f17db#gid=227859291	PHESANT Transformation:NA-Notes:NA-Variable type:categorical-Phenotype ID:M79	0.121754
MVP_R4.1000G_AGR.SkMsGout.EUR.GIA.dbGaP.txt.gz_ldsc	1738627673033mAD_Female_batch_PCs_AllChr_ldsc.txt.gz	0.09146	0.03771	2.425	0.0153	0.0896	0.0218	1.111	0.0431	0.002644	0.0107	Gout	315668	31493	284175	MVP	https://phenomics.va.ornl.gov/web/cipher/pheweb	https://www.science.org/doi/10.1126/science.adj2880	0.12253
4080_raw.txt	1738627673033mAD_Female_batch_PCs_AllChr_ldsc.txt.gz	0.07592	0.03142	2.417	0.01567	0.1361	0.005893	1.105	0.01602	0.05153	0.009445	Systolic blood pressure, automated reading	340159			UK Biobank	https://docs.google.com/spreadsheets/d/1kvPoupSzsSFBNSztMzl04xMoSC3Kcx3CrjVf4yBmESU/edit?ts=5b5f17db#gid=227859291	PHESANT Transformation:4080_0|| INTEGER || CONTINUOUS || ||-Notes:Blood pressure, automated reading, systolic. Two measures of blood pressure were taken a few moments apart. Range returned by the Omron device is is 0-255-Variable type:continuous_raw	0.124786
MVP_R4.1000G_AGR.Platelet_Min_INT.EUR.GIA.dbGaP.txt.gz_ldsc	1738627673033mAD_Female_batch_PCs_AllChr_ldsc.txt.gz	-0.0913	0.03778	-2.416	0.01567	0.2915	0.0211	2.2304	0.078	-0.029688	0.0183	platelet count (minimum, inv-norm transformed)	407168			MVP	https://phenomics.va.ornl.gov/web/cipher/pheweb	https://www.science.org/doi/10.1126/science.adj2836	0.124786
categorical.K44.txt	1738627673033mAD_Female_batch_PCs_AllChr_ldsc.txt.gz	0.2016	0.08373	2.408	0.01603	0.00573	0.001192	1.012	0.006913	-0.008324	0.006845	Diagnoses - main ICD10: K44 Diaphragmatic hernia	361194	8042	353152	UK Biobank	https://docs.google.com/spreadsheets/d/1kvPoupSzsSFBNSztMzl04xMoSC3Kcx3CrjVf4yBmESU/edit?ts=5b5f17db#gid=227859291	PHESANT Transformation:NA-Notes:NA-Variable type:categorical-Phenotype ID:K44	0.126583
MVP_R4.1000G_AGR.Phe_601.EUR.GIA.dbGaP.txt.gz_ldsc	1738627673033mAD_Female_batch_PCs_AllChr_ldsc.txt.gz	0.1581	0.06561	2.41	0.01596	0.0068	0.0013	1.0882	0.0081	-0.011039	0.0069	Inflammatory diseases of prostate	395400	19654	375746	MVP	https://phenomics.va.ornl.gov/web/cipher/pheweb	https://www.science.org/doi/10.1126/science.adj2459	0.126583
MVP_R4.1000G_AGR.Phe_771_1.EUR.GIA.dbGaP.txt.gz_ldsc	1738627673033mAD_Female_batch_PCs_AllChr_ldsc.txt.gz	0.1623	0.06739	2.409	0.016	0.0055	0.0011	1.0282	0.0067	0.0031298	0.0065	Swelling of limb	423091	9780	413311	MVP	https://phenomics.va.ornl.gov/web/cipher/pheweb	https://www.science.org/doi/10.1126/science.adj2722	0.126583
COPD_Bothsex_inv_var_meta_GBMI_052021_nbbkgt1.txt.gz.ctgvl	1738627673033mAD_Female_batch_PCs_AllChr_ldsc.txt.gz	0.08525	0.03549	2.402	0.01631	0.0121	0.0008339	1.051	0.01018	0.007484	0.008098	COPD (All Biobanks)	1392366	81568	1310798	Global Biobank Meta-analysis Initiative Meta-analysis Initiative: powering genetic discovery across human diseases. 2030	https://www.globalbiobankmeta.org/resources	https://www.sciencedirect.com/science/article/pii/S2666979X22001410?via%3Dihub	0.128436
GCST90446045.h.tsv.gz.ctg	1738627673033mAD_Female_batch_PCs_AllChr_ldsc.txt.gz	0.1451	0.06056	2.397	0.01654	0.04087	0.01205	1.145	0.06724	0.1085	0.0178	Sphingomyelins	95372			UKB (EUR)	https://www.nature.com/articles/s41467-024-52310-9	GCST90446045. NMR	0.129885
binary.20002_1474.txt	1738627673033mAD_Female_batch_PCs_AllChr_ldsc.txt.gz	0.1458	0.06102	2.39	0.01686	0.008317	0.001222	1.031	0.006713	-0.001511	0.006141	Non-cancer illness code, self-reported: hiatus hernia	361141	8340	352801	UK Biobank	https://docs.google.com/spreadsheets/d/1kvPoupSzsSFBNSztMzl04xMoSC3Kcx3CrjVf4yBmESU/edit?ts=5b5f17db#gid=227859291	PHESANT Transformation:20002_0 || CAT-MUL-BINARY-VAR 1474 || Indicator name x135_0_0 || Remove indicator var NAs: 53 || Remove indicator var <0: 0 || Removed 0 examples != 1474 but with missing value (<0) || sample 352801/8340(361141) ||-Notes:Code for non-cancer illness. If the participant was uncertain of the type of illness they had had, then they described it to the interviewer (a trained nurse) who attempted to place it within the coding tree. If the illness could not be located in the coding tree then the interviewer entered a free-text description of it. These free-text descriptions were subsequently examined by a doctor and, where possible, matched to entries in the coding tree. Free-text descriptions which could not be matched with very high probability have been marked as unclassifiable.-Variable type:binary	0.132031
MVP_R4.1000G_AGR.Phe_571_5.EUR.GIA.dbGaP.txt.gz_ldsc	1738627673033mAD_Female_batch_PCs_AllChr_ldsc.txt.gz	0.2064	0.08646	2.388	0.01696	0.0165	0.0028	1.115	0.0288	0.0017282	0.0152	Other chronic nonalcoholic liver disease	432709	29342	403367	MVP	https://phenomics.va.ornl.gov/web/cipher/pheweb	https://www.science.org/doi/10.1126/science.adj2370	0.132447
GCST90446063.h.tsv.gz.ctg	1738627673033mAD_Female_batch_PCs_AllChr_ldsc.txt.gz	0.1195	0.05007	2.386	0.01702	0.04901	0.01083	1.102	0.05012	0.113	0.01546	Total Esterified Cholesterol	95372			UKB (EUR)	https://www.nature.com/articles/s41467-024-52310-9	GCST90446063. NMR	0.13255
biomarkers-30710-both_sexes-irnt.tsv.bgz	1738627673033mAD_Female_batch_PCs_AllChr_ldsc.txt.gz	0.1754	0.07364	2.382	0.0172	0.174	0.03011	1.283	0.07764	0.09946	0.02037	C-reactive protein	400094	400094		UK Biobank (EUR)	https://pan-ukb-us-east-1.s3.amazonaws.com/sumstats_flat_files/biomarkers-30710-both_sexes-irnt.tsv.bgz	EUR: biomarkers : 30710 : Biological samples > Assay results > Blood assays > Blood biochemistry	0.133584
4079_raw.txt	1738627673033mAD_Female_batch_PCs_AllChr_ldsc.txt.gz	0.08164	0.03429	2.381	0.01727	0.1308	0.005989	1.097	0.0171	0.06901	0.01027	Diastolic blood pressure, automated reading	340162			UK Biobank	https://docs.google.com/spreadsheets/d/1kvPoupSzsSFBNSztMzl04xMoSC3Kcx3CrjVf4yBmESU/edit?ts=5b5f17db#gid=227859291	PHESANT Transformation:4079_0|| INTEGER || CONTINUOUS || ||-Notes:Blood pressure, automated reading, diastolic. Two measures of blood pressure were taken a few moments apart. Range returned by the Omron device is is 0-255-Variable type:continuous_raw	0.13376
binary.6145_1.txt	1738627673033mAD_Female_batch_PCs_AllChr_ldsc.txt.gz	0.1375	0.05778	2.379	0.01735	0.01227	0.001477	1.025	0.007629	0.008614	0.007175	Illness, injury, bereavement, stress in last 2 years: Serious illness, injury or assault to yourself	358836	33241	325595	UK Biobank	https://docs.google.com/spreadsheets/d/1kvPoupSzsSFBNSztMzl04xMoSC3Kcx3CrjVf4yBmESU/edit?ts=5b5f17db#gid=227859291	PHESANT Transformation:6145_0 || CAT-MUL-BINARY-VAR 1 || NO_NAN Remove NA participants 512 || Removed 1846 examples != 1 but with missing value (<0) || sample 325595/33241(358836) ||-Notes:ACE touchscreen question In the last 2 years have you experienced any of the following? (You can select more than one answer) The following checks were performed: If code -7 was selected, then no additional choices were allowed. If code -3 was selected, then no additional choices were allowed.-Variable type:binary	0.133801
MVP_R4.1000G_AGR.Systolic_Max_INT.EUR.GIA.dbGaP.txt.gz_ldsc	1738627673033mAD_Female_batch_PCs_AllChr_ldsc.txt.gz	0.07324	0.03079	2.379	0.01737	0.1601	0.0078	1.7925	0.0339	0.030591	0.0123	systolic blood pressure (SBP, maximum, inv-normal transformed)	425750			MVP	https://phenomics.va.ornl.gov/web/cipher/pheweb	https://www.science.org/doi/10.1126/science.adj2908	0.133801
MVP_R4.1000G_AGR.Phe_366.EUR.GIA.dbGaP.txt.gz_ldsc	1738627673033mAD_Female_batch_PCs_AllChr_ldsc.txt.gz	0.09293	0.03914	2.374	0.01759	0.0269	0.0018	1.1869	0.0086	0.018696	0.0071	Cataract	405674	230624	175050	MVP	https://phenomics.va.ornl.gov/web/cipher/pheweb	https://www.science.org/doi/10.1126/science.adj1979	0.134761
MVP_R4.1000G_AGR.Phe_710_19.EUR.GIA.dbGaP.txt.gz_ldsc	1738627673033mAD_Female_batch_PCs_AllChr_ldsc.txt.gz	0.1458	0.0614	2.375	0.01757	0.0076	0.0011	1.0404	0.0068	0.012831	0.0078	Unspecified osteomyelitis	448147	7231	440916	MVP	https://phenomics.va.ornl.gov/web/cipher/pheweb	https://www.science.org/doi/10.1126/science.adj2602	0.134761
categorical.H7_LENS.txt	1738627673033mAD_Female_batch_PCs_AllChr_ldsc.txt.gz	0.1226	0.05176	2.369	0.01782	0.01408	0.001738	1.02	0.008021	-0.01218	0.006639	Disorders of lens	361194	17076	344118	UK Biobank	https://docs.google.com/spreadsheets/d/1kvPoupSzsSFBNSztMzl04xMoSC3Kcx3CrjVf4yBmESU/edit?ts=5b5f17db#gid=227859291	PHESANT Transformation:NA-Notes:NA-Variable type:categorical-Phenotype ID:H7_LENS	0.136154
100017_raw.txt	1738627673033mAD_Female_batch_PCs_AllChr_ldsc.txt.gz	-0.1968	0.08309	-2.368	0.01789	0.03615	0.009704	1.013	0.008193	0.004963	0.006381	Magnesium	51453			UK Biobank	https://docs.google.com/spreadsheets/d/1kvPoupSzsSFBNSztMzl04xMoSC3Kcx3CrjVf4yBmESU/edit?ts=5b5f17db#gid=227859291	PHESANT Transformation:100017_0|| CONTINUOUS MAIN || CONTINUOUS || ||-Notes:Magnesium. Estimated intake, based on food and beverage consumption yesterday, excluding any supplements.-Variable type:continuous_raw	0.136321
MVP_R4.1000G_AGR.Phe_426_9.EUR.GIA.dbGaP.txt.gz_ldsc	1738627673033mAD_Female_batch_PCs_AllChr_ldsc.txt.gz	0.1043	0.04422	2.36	0.01829	0.0143	0.0015	1.0866	0.0084	0.015128	0.0074	Cardiac pacemaker/device in situ	445548	24587	420961	MVP	https://phenomics.va.ornl.gov/web/cipher/pheweb	https://www.science.org/doi/10.1126/science.adj2106	0.138994
20150_raw.txt	1738627673033mAD_Female_batch_PCs_AllChr_ldsc.txt.gz	-0.07232	0.03072	-2.354	0.01856	0.2059	0.009484	1.121	0.01976	-0.009209	0.01017	Forced expiratory volume in 1-second (FEV1), Best measure	272338			UK Biobank	https://docs.google.com/spreadsheets/d/1kvPoupSzsSFBNSztMzl04xMoSC3Kcx3CrjVf4yBmESU/edit?ts=5b5f17db#gid=227859291	PHESANT Transformation:20150_0|| CONTINUOUS MAIN || CONTINUOUS || ||-Notes:Highest measure from the array of values for Forced Expiratory Volume in 1-second (FEV1) ~F3063~, which was acceptable according to corresponding acceptability field (~F3061~). A blow was deemed acceptable if recorded as 0 (no problems) or 32 (0x20 - USER_ACCEPTED). This derived data field has come from Professor Martin Tobin at the University of Leicester.-Variable type:continuous_raw	0.139546
binary.1448_4.txt	1738627673033mAD_Female_batch_PCs_AllChr_ldsc.txt.gz	0.2305	0.09781	2.357	0.01844	0.00466	0.001422	0.9975	0.007492	-0.02007	0.007609	Bread type: Other type of bread	348424	14441	333983	UK Biobank	https://docs.google.com/spreadsheets/d/1kvPoupSzsSFBNSztMzl04xMoSC3Kcx3CrjVf4yBmESU/edit?ts=5b5f17db#gid=227859291	PHESANT Transformation:1448_0 || CAT-SINGLE || CAT-SINGLE-BINARY-VAR: 4 || Inc(>=10): 4(14441) ||-Notes:ACE touchscreen question What type of bread do you mainly eat? If the participant activated the Help button they were shown the message: If you eat more than one type of bread, please select the one that you eat the most. If you are unsure, select Do not know. ~F1448~ was collected from all participants except those who indicated that they do not eat bread or less than one slice each week, as defined by their answers to ~F1438~-Variable type:binary	0.139546
binary.6150_3.txt	1738627673033mAD_Female_batch_PCs_AllChr_ldsc.txt.gz	0.2264	0.09616	2.354	0.01855	0.0035	0.001204	1.008	0.007213	0.01161	0.006583	Vascular/heart problems diagnosed by doctor: Stroke	360420	5587	354833	UK Biobank	https://docs.google.com/spreadsheets/d/1kvPoupSzsSFBNSztMzl04xMoSC3Kcx3CrjVf4yBmESU/edit?ts=5b5f17db#gid=227859291	PHESANT Transformation:6150_0 || CAT-MUL-BINARY-VAR 3 || NO_NAN Remove NA participants 180 || Removed 594 examples != 3 but with missing value (<0) || sample 354833/5587(360420) || SKIP_val:-3 < 0 ||-Notes:ACE touchscreen question Has a doctor ever told you that you have had any of the following conditions? (You can select more than one answer) The following checks were performed: If code -7 was selected, then no additional choices were allowed. If code -3 was selected, then no additional choices were allowed. If the participant activated the Help button they were shown the message: If you do not know if you have had any of the listed conditions, enter None of the above. You can check this with an interviewer later in the visit.-Variable type:binary	0.139546
MVP_R4.1000G_AGR.Phe_367_4.EUR.GIA.dbGaP.txt.gz_ldsc	1738627673033mAD_Female_batch_PCs_AllChr_ldsc.txt.gz	0.09972	0.04234	2.355	0.01852	0.0226	0.0017	1.1486	0.0085	0.018289	0.0078	Presbyopia	390253	211535	178718	MVP	https://phenomics.va.ornl.gov/web/cipher/pheweb	https://www.science.org/doi/10.1126/science.adj1986	0.139546
categorical.XIX_INJURY_POISON.txt	1738627673033mAD_Female_batch_PCs_AllChr_ldsc.txt.gz	0.1301	0.05532	2.352	0.01869	0.01353	0.001494	1.019	0.007487	-0.005304	0.00709	Injury, poisoning and certain other consequences of external causes	361194	44796	316398	UK Biobank	https://docs.google.com/spreadsheets/d/1kvPoupSzsSFBNSztMzl04xMoSC3Kcx3CrjVf4yBmESU/edit?ts=5b5f17db#gid=227859291	PHESANT Transformation:NA-Notes:NA-Variable type:categorical-Phenotype ID:XIX_INJURY_POISON	0.13956
MVP_R4.1000G_AGR.Phe_250_4.EUR.GIA.dbGaP.txt.gz_ldsc	1738627673033mAD_Female_batch_PCs_AllChr_ldsc.txt.gz	0.1391	0.05912	2.353	0.01863	0.0102	0.0015	1.0857	0.0127	0.016564	0.0078	Abnormal glucose	408455	69640	338815	MVP	https://phenomics.va.ornl.gov/web/cipher/pheweb	https://www.science.org/doi/10.1126/science.adj1695	0.13956
MVP_R4.1000G_AGR.Phe_496_2.EUR.GIA.dbGaP.txt.gz_ldsc	1738627673033mAD_Female_batch_PCs_AllChr_ldsc.txt.gz	0.08382	0.03565	2.351	0.01871	0.0326	0.0023	1.1698	0.0112	-0.0020532	0.008	Chronic bronchitis	430047	28021	402026	MVP	https://phenomics.va.ornl.gov/web/cipher/pheweb	https://www.science.org/doi/10.1126/science.adj2226	0.13956
30070_raw.txt	1738627673033mAD_Female_batch_PCs_AllChr_ldsc.txt.gz	0.1249	0.05322	2.346	0.01896	0.1409	0.01437	1.018	0.03987	-0.009484	0.01541	Red blood cell (erythrocyte) distribution width	350473			UK Biobank	https://docs.google.com/spreadsheets/d/1kvPoupSzsSFBNSztMzl04xMoSC3Kcx3CrjVf4yBmESU/edit?ts=5b5f17db#gid=227859291	PHESANT Transformation:30070_0|| CONTINUOUS MAIN || CONTINUOUS || ||-Notes:Result of Red Distribution Width assay, performed on blood sample, obtained from UK Biobank assessment centre visit. Red blood cell Distribution Width is the size distribution spread of the erythrocyte population derived from the red blood cell histogram. It is the coefficient of variation (CV) expressed in % of the red blood cell size distribution.-Variable type:continuous_raw	0.139878
binary.6141_6.txt	1738627673033mAD_Female_batch_PCs_AllChr_ldsc.txt.gz	0.2252	0.09599	2.345	0.019	0.003375	0.001145	1.004	0.007011	-0.01136	0.006499	How are people in household related to participant: Grandchild	358963	2907	356056	UK Biobank	https://docs.google.com/spreadsheets/d/1kvPoupSzsSFBNSztMzl04xMoSC3Kcx3CrjVf4yBmESU/edit?ts=5b5f17db#gid=227859291	PHESANT Transformation:6141_0 || CAT-MUL-BINARY-VAR 6 || Indicator name x709_0_0 || Remove indicator var NAs: 1076 || Remove indicator var <0: 1155 || Removed 0 examples != 6 but with missing value (<0) || sample 356056/2907(358963) ||-Notes:ACE touchscreen question How are the other people who live with you related to you? (You can select more than one answer) The following checks were performed: If code -3 was selected, then no additional choices were allowed. If the participant activated the Help button they were shown the message: Please select all the options that apply. Answer this question considering all the people who you counted in the household in response to the previous question. ~F6141~ was collected from all participants except those who indicated they were living in a sheltered accommodation or in a care home, as defined by their answers to ~F670~ and living alone, as defined by their answers to ~F670~-Variable type:binary	0.139878
categorical.K11_OTHGASTR.txt	1738627673033mAD_Female_batch_PCs_AllChr_ldsc.txt.gz	0.1752	0.07469	2.346	0.01895	0.006513	0.00135	1.014	0.006883	0.002408	0.006571	Other gastritis (incl. Duodenitis)	361194	10518	350676	UK Biobank	https://docs.google.com/spreadsheets/d/1kvPoupSzsSFBNSztMzl04xMoSC3Kcx3CrjVf4yBmESU/edit?ts=5b5f17db#gid=227859291	PHESANT Transformation:NA-Notes:NA-Variable type:categorical-Phenotype ID:K11_OTHGASTR	0.139878
MVP_R4.1000G_AGR.Phe_459.EUR.GIA.dbGaP.txt.gz_ldsc	1738627673033mAD_Female_batch_PCs_AllChr_ldsc.txt.gz	0.1814	0.07725	2.349	0.01884	0.0053	0.0012	1.0419	0.0075	0.010825	0.0074	Other disorders of circulatory system	423376	16529	406847	MVP	https://phenomics.va.ornl.gov/web/cipher/pheweb	https://www.science.org/doi/10.1126/science.adj2189	0.139878
MVP_R4.1000G_AGR.Phe_571.EUR.GIA.dbGaP.txt.gz_ldsc	1738627673033mAD_Female_batch_PCs_AllChr_ldsc.txt.gz	0.1926	0.0821	2.346	0.01897	0.0171	0.0028	1.1196	0.0284	0.0023246	0.0147	Chronic liver disease and cirrhosis	431959	30744	401215	MVP	https://phenomics.va.ornl.gov/web/cipher/pheweb	https://www.science.org/doi/10.1126/science.adj2369	0.139878
binary.20086_10.txt	1738627673033mAD_Female_batch_PCs_AllChr_ldsc.txt.gz	0.2034	0.08703	2.337	0.01944	0.03421	0.009105	0.9987	0.00712	-0.0009706	0.006605	Type of special diet followed: Low calorie	51427	6077	45350	UK Biobank	https://docs.google.com/spreadsheets/d/1kvPoupSzsSFBNSztMzl04xMoSC3Kcx3CrjVf4yBmESU/edit?ts=5b5f17db#gid=227859291	PHESANT Transformation:20086_0 || CAT-MUL-BINARY-VAR 10 || Indicator name x20082_0_0 || Remove indicator var NAs: 309767 || Remove indicator var <0: 0 || Removed 0 examples != 10 but with missing value (<0) || sample 45350/6077(51427) ||-Notes:This field indicates whether the participant routinely follows a special diet. The data is an amalgamation of 4 individual Yes/No answers. Some of the self-entered data regarding special diets is inconsistent with the actual food intake reported on the same occasion by participants. For instance, around a tenth of people indicating they followed a vegan diet also answered that they had eaten meat the prevous day.-Variable type:binary	0.141641
binary.670_1.txt	1738627673033mAD_Female_batch_PCs_AllChr_ldsc.txt.gz	-0.1294	0.05535	-2.338	0.01938	0.01204	0.001544	1.021	0.00822	-0.005648	0.007398	Type of accommodation lived in: A house or bungalow	360088	326854	33234	UK Biobank	https://docs.google.com/spreadsheets/d/1kvPoupSzsSFBNSztMzl04xMoSC3Kcx3CrjVf4yBmESU/edit?ts=5b5f17db#gid=227859291	PHESANT Transformation:670_0 || CAT-SINGLE || CAT-SINGLE-BINARY-VAR: 1 || Inc(>=10): 1(326854) ||-Notes:ACE touchscreen question What type of accommodation do you live in? If the participant activated the Help button they were shown the message: Please select: A house or bungalow for any whole, detached, semi-detached or terraced (including end-terrace) house or bungalow. A flat, maisonette, or apartment for any purpose-built block of flats or tenement, part of a converted or shared house (including bed-sits) or within a commercial building (for example in an office building, or hotel, or over a shop). If none of the options apply, select None of the above.-Variable type:binary	0.141641
GCST90446066.h.tsv.gz.ctg	1738627673033mAD_Female_batch_PCs_AllChr_ldsc.txt.gz	0.1189	0.05081	2.34	0.01929	0.04862	0.01109	1.105	0.05164	0.1161	0.01555	Total Cholesterol	95372			UKB (EUR)	https://www.nature.com/articles/s41467-024-52310-9	GCST90446066. NMR	0.141641
MVP_R4.1000G_AGR.Phe_250_3.EUR.GIA.dbGaP.txt.gz_ldsc	1738627673033mAD_Female_batch_PCs_AllChr_ldsc.txt.gz	0.1087	0.04652	2.338	0.01941	0.016	0.0016	1.109	0.0107	0.016708	0.0077	Insulin pump user	442188	11279	430909	MVP	https://phenomics.va.ornl.gov/web/cipher/pheweb	https://www.science.org/doi/10.1126/science.adj1694	0.141641
binary.6138_3.txt	1738627673033mAD_Female_batch_PCs_AllChr_ldsc.txt.gz	-0.08424	0.03607	-2.336	0.01951	0.04167	0.002334	1.038	0.009903	-0.002259	0.007448	Qualifications: O levels/GCSEs or equivalent	357549	168672	188877	UK Biobank	https://docs.google.com/spreadsheets/d/1kvPoupSzsSFBNSztMzl04xMoSC3Kcx3CrjVf4yBmESU/edit?ts=5b5f17db#gid=227859291	PHESANT Transformation:6138_0 || CAT-MUL-BINARY-VAR 3 || NO_NAN Remove NA participants 510 || Removed 3135 examples != 3 but with missing value (<0) || sample 188877/168672(357549) ||-Notes:ACE touchscreen question Which of the following qualifications do you have? (You can select more than one) The following checks were performed: If code -7 was selected, then no additional choices were allowed. If code -3 was selected, then no additional choices were allowed. If the participant activated the Help button they were shown the message: A levels/AS levels and equivalent includes the Higher School Certificate O levels/GCSEs and equivalent includes the School Certificate.-Variable type:binary	0.141786
MVP_R4.1000G_AGR.Phe_512_1.EUR.GIA.dbGaP.txt.gz_ldsc	1738627673033mAD_Female_batch_PCs_AllChr_ldsc.txt.gz	0.2604	0.1116	2.333	0.01964	0.0025	0.001	1.0067	0.0071	-0.010351	0.0063	Wheezing	437378	4119	433259	MVP	https://phenomics.va.ornl.gov/web/cipher/pheweb	https://www.science.org/doi/10.1126/science.adj2249	0.142218
MVP_R4.1000G_AGR.WeightSRLb_INT.EUR.GIA.dbGaP.txt.gz_ldsc	1738627673033mAD_Female_batch_PCs_AllChr_ldsc.txt.gz	0.07009	0.03005	2.333	0.01967	0.379	0.0179	1.7778	0.0341	0.02035	0.0149	What is your weight? (pounds, inv-normal transformed)	288216			MVP	https://phenomics.va.ornl.gov/web/cipher/pheweb	https://www.science.org/doi/10.1126/science.adj2938	0.142218
binary.22601_35393271.txt	1738627673033mAD_Female_batch_PCs_AllChr_ldsc.txt.gz	0.2395	0.1031	2.323	0.02019	0.0132	0.004838	0.9915	0.007142	-0.01898	0.006603	Job coding: management information officer, conference/events co-ordinator/organiser, exhibition officer, work study engineer/officer/analyst, contract adviser/agent, election agent, business system analyst	89866	1857	88009	UK Biobank	https://docs.google.com/spreadsheets/d/1kvPoupSzsSFBNSztMzl04xMoSC3Kcx3CrjVf4yBmESU/edit?ts=5b5f17db#gid=227859291	PHESANT Transformation:22601_0 || CAT-MUL-BINARY-VAR 35393271 || Indicator name x22599_0_0 || Remove indicator var NAs: 271328 || Remove indicator var <0: 0 || Removed 0 examples != 35393271 but with missing value (<0) || sample 88009/1857(89866) ||-Notes:Participants were asked to select a job group by navigating down a three-level tree. This field records the code they selected at the final level of the tree.-Variable type:binary	0.145605
binary.6144_2.txt	1738627673033mAD_Female_batch_PCs_AllChr_ldsc.txt.gz	0.2494	0.1075	2.321	0.02031	0.003429	0.001077	1.013	0.005865	-0.02321	0.007267	Never eat eggs, dairy, wheat, sugar: Dairy products	359777	7923	351854	UK Biobank	https://docs.google.com/spreadsheets/d/1kvPoupSzsSFBNSztMzl04xMoSC3Kcx3CrjVf4yBmESU/edit?ts=5b5f17db#gid=227859291	PHESANT Transformation:6144_0 || CAT-MUL-BINARY-VAR 2 || NO_NAN Remove NA participants 1417 || Removed 0 examples != 2 but with missing value (<0) || sample 351854/7923(359777) ||-Notes:ACE touchscreen question Which of the following do you NEVER eat? (You can select more than one answer) The following checks were performed: If code 5 was selected, then no additional choices were allowed. If code -3 was selected, then no additional choices were allowed.-Variable type:binary	0.146098
categorical.M13_ARTHROSIS_OTH.txt	1738627673033mAD_Female_batch_PCs_AllChr_ldsc.txt.gz	0.2053	0.08883	2.311	0.02081	0.004743	0.00144	1.02	0.007532	-0.0104	0.006164	Other arthrosis	361194	5168	356026	UK Biobank	https://docs.google.com/spreadsheets/d/1kvPoupSzsSFBNSztMzl04xMoSC3Kcx3CrjVf4yBmESU/edit?ts=5b5f17db#gid=227859291	PHESANT Transformation:NA-Notes:NA-Variable type:categorical-Phenotype ID:M13_ARTHROSIS_OTH	0.149008
MVP_R4.1000G_AGR.Phe_1005.EUR.GIA.dbGaP.txt.gz_ldsc	1738627673033mAD_Female_batch_PCs_AllChr_ldsc.txt.gz	0.1022	0.04422	2.311	0.02082	0.0202	0.0017	1.1002	0.0086	-0.0069786	0.007	Other symptoms	381488	81397	300091	MVP	https://phenomics.va.ornl.gov/web/cipher/pheweb	https://www.science.org/doi/10.1126/science.adj1540	0.149008
GCST90446080.h.tsv.gz.ctg	1738627673033mAD_Female_batch_PCs_AllChr_ldsc.txt.gz	0.1021	0.04424	2.307	0.02106	0.04368	0.006631	1.105	0.08346	0.03824	0.02518	Degree of Unsaturation	95372			UKB (EUR)	https://www.nature.com/articles/s41467-024-52310-9	GCST90446080. NMR	0.15018
MVP_R4.1000G_AGR.Phe_276_13.EUR.GIA.dbGaP.txt.gz_ldsc	1738627673033mAD_Female_batch_PCs_AllChr_ldsc.txt.gz	0.1368	0.05931	2.306	0.02109	0.012	0.0015	1.0979	0.0092	0.0077718	0.0082	Hyperpotassemia	432367	17226	415141	MVP	https://phenomics.va.ornl.gov/web/cipher/pheweb	https://www.science.org/doi/10.1126/science.adj1759	0.15018
MVP_R4.1000G_AGR.Phe_539.EUR.GIA.dbGaP.txt.gz_ldsc	1738627673033mAD_Female_batch_PCs_AllChr_ldsc.txt.gz	0.1756	0.07627	2.302	0.02134	0.0064	0.0009	1.0227	0.0066	0.001371	0.007	Bariatric surgery	450033	3023	447010	MVP	https://phenomics.va.ornl.gov/web/cipher/pheweb	https://www.science.org/doi/10.1126/science.adj2327	0.151198
MVP_R4.1000G_AGR.Phe_539.EUR.GIA.dbGaP.txt.gz.ctg	1738627673033mAD_Female_batch_PCs_AllChr_ldsc.txt.gz	0.1755	0.07622	2.302	0.02134	0.00643	0.0009319	1.023	0.006599	0.001389	0.007019	Bariatric surgery	450033	3023	447010	MVP (EUR)	https://ftp.ncbi.nlm.nih.gov/dbgap/studies/phs002453/analyses/GIA/	Phe_539. PheCodes_Digestive System	0.151198
binary.2844.txt	1738627673033mAD_Female_batch_PCs_AllChr_ldsc.txt.gz	0.1243	0.05408	2.299	0.02151	0.02488	0.003109	1.026	0.008241	-0.004806	0.007147	Had other major operations	192470	129435	63035	UK Biobank	https://docs.google.com/spreadsheets/d/1kvPoupSzsSFBNSztMzl04xMoSC3Kcx3CrjVf4yBmESU/edit?ts=5b5f17db#gid=227859291	PHESANT Transformation:2844_0|| CAT-SINGLE || Inc(>=10): 1(129435) || Inc(>=10): 0(63035) || CAT-SINGLE-BINARY || sample 63035/129435(192470) ||-Notes:ACE touchscreen question Have you had any other major operations? (for example, operations that required an overnight stay in hospital) If the participant activated the Help button they were shown the message: If you are unsure if you have had a 'major' operation select Do not know and you will be asked about this by an interviewer later during this visit. The other refers to operations other than hysterectomy and bilateral oophorectomy.-Variable type:binary	0.152022
MVP_R4.1000G_AGR.Creat_BSP_Mean_INT.EUR.GIA.dbGaP.txt.gz_ldsc	1738627673033mAD_Female_batch_PCs_AllChr_ldsc.txt.gz	0.06419	0.02794	2.298	0.02157	0.1937	0.0163	1.8172	0.068	0.025387	0.0139	creatinine (mean, inv-norm transformed)	421411			MVP	https://phenomics.va.ornl.gov/web/cipher/pheweb	https://www.science.org/doi/10.1126/science.adj1258	0.152066
MVP_R4.1000G_AGR.Phe_054.EUR.GIA.dbGaP.txt.gz_ldsc	1738627673033mAD_Female_batch_PCs_AllChr_ldsc.txt.gz	-0.1526	0.06646	-2.296	0.02167	0.0057	0.0011	1.0285	0.0073	-0.0044398	0.0068	Herpes simplex	441381	9980	431401	MVP	https://phenomics.va.ornl.gov/web/cipher/pheweb	https://www.science.org/doi/10.1126/science.adj1525	0.152391
4290_raw.txt	1738627673033mAD_Female_batch_PCs_AllChr_ldsc.txt.gz	0.1053	0.04587	2.295	0.02173	0.05298	0.005119	1.012	0.008035	-0.01134	0.006697	Duration screen displayed	119729			UK Biobank	https://docs.google.com/spreadsheets/d/1kvPoupSzsSFBNSztMzl04xMoSC3Kcx3CrjVf4yBmESU/edit?ts=5b5f17db#gid=227859291	PHESANT Transformation:4290_0|| INTEGER || CONTINUOUS || ||-Notes:Time for which screen was visible.-Variable type:continuous_raw	0.152434
binary.2654_7.txt	1738627673033mAD_Female_batch_PCs_AllChr_ldsc.txt.gz	-0.2439	0.1068	-2.284	0.02234	0.005743	0.002373	1.002	0.006699	-0.004921	0.007516	Non-butter spread type details: Polyunsaturated/sunflower oil based spread (eg: Flora)	190094	64325	125769	UK Biobank	https://docs.google.com/spreadsheets/d/1kvPoupSzsSFBNSztMzl04xMoSC3Kcx3CrjVf4yBmESU/edit?ts=5b5f17db#gid=227859291	PHESANT Transformation:2654_0 || CAT-SINGLE || CAT-SINGLE-BINARY-VAR: 7 || Inc(>=10): 7(64325) ||-Notes:ACE touchscreen question What type of spread do you mainly use? If the participant activated the Help button they were shown the message: If you use more than one type of spread, please select the one that you use the most. If you are unsure, select Do not know. ~F2654~ was collected from participants who indicated they mainly use another type of spread/margarine rather than butter/spreadable butter or do not know what they use, as defined by their answers to ~F1428~-Variable type:binary	0.156325
biomarkers-30610-both_sexes-irnt.tsv.bgz	1738627673033mAD_Female_batch_PCs_AllChr_ldsc.txt.gz	0.1766	0.07765	2.275	0.02293	0.2409	0.03451	1.494	0.09403	0.02428	0.04464	Alkaline phosphatase	400988	400988		UK Biobank (EUR)	https://pan-ukb-us-east-1.s3.amazonaws.com/sumstats_flat_files/biomarkers-30610-both_sexes-irnt.tsv.bgz	EUR: biomarkers : 30610 : Biological samples > Assay results > Blood assays > Blood biochemistry	0.160057
binary.6158_1.txt	1738627673033mAD_Female_batch_PCs_AllChr_ldsc.txt.gz	0.2771	0.1221	2.269	0.02326	0.08524	0.03761	0.9991	0.006871	-0.004412	0.0064	Why reduced smoking: Illness or ill health	11443	1604	9839	UK Biobank	https://docs.google.com/spreadsheets/d/1kvPoupSzsSFBNSztMzl04xMoSC3Kcx3CrjVf4yBmESU/edit?ts=5b5f17db#gid=227859291	PHESANT Transformation:6158_0 || CAT-MUL-BINARY-VAR 1 || NO_NAN Remove NA participants 349256 || Removed 495 examples != 1 but with missing value (<0) || sample 9839/1604(11443) ||-Notes:ACE touchscreen question Why did you reduce your smoking? (You can select more than one answer) The following checks were performed: If code -7 was selected, then no additional choices were allowed. If code -1 was selected, then no additional choices were allowed. If code -3 was selected, then no additional choices were allowed. ~F6158~ was collected from participants who indicated they currently smoke tobacco on most or all days, as defined by their answers to ~F1239~ and those who smoke less nowadays than 10 years ago, as defined by their answers to ~F1239~-Variable type:binary	0.161961
binary.2010.txt	1738627673033mAD_Female_batch_PCs_AllChr_ldsc.txt.gz	-0.09649	0.04254	-2.268	0.02332	0.04143	0.003131	1.013	0.01068	0.009673	0.008292	Suffer from 'nerves'	348082	73938	274144	UK Biobank	https://docs.google.com/spreadsheets/d/1kvPoupSzsSFBNSztMzl04xMoSC3Kcx3CrjVf4yBmESU/edit?ts=5b5f17db#gid=227859291	PHESANT Transformation:2010_0|| CAT-SINGLE || Inc(>=10): 0(274144) || Inc(>=10): 1(73938) || CAT-SINGLE-BINARY || sample 274144/73938(348082) ||-Notes:ACE touchscreen question Do you suffer from 'nerves'? If the participant activated the Help button they were shown the message: Work through these questions quickly and do not think about the exact meaning of the question-Variable type:binary	0.161979
categorical.L72.txt	1738627673033mAD_Female_batch_PCs_AllChr_ldsc.txt.gz	0.1938	0.08565	2.263	0.02365	0.003608	0.001379	1.017	0.009591	-0.004496	0.006724	Diagnoses - main ICD10: L72 Follicular cysts of skin and subcutaneous tissue	361194	6644	354550	UK Biobank	https://docs.google.com/spreadsheets/d/1kvPoupSzsSFBNSztMzl04xMoSC3Kcx3CrjVf4yBmESU/edit?ts=5b5f17db#gid=227859291	PHESANT Transformation:NA-Notes:NA-Variable type:categorical-Phenotype ID:L72	0.163468
GCST90445998.tsv.common.ctg	1738627673033mAD_Female_batch_PCs_AllChr_ldsc.txt.gz	0.1034	0.04569	2.263	0.02361	0.04516	0.009784	1.134	0.08901	0.1131	0.0245	Omega-3 Fatty Acids	95372			UKB (EUR)	https://www.nature.com/articles/s41467-024-52310-9	GCST90445998. NMR	0.163468
MVP_R4.1000G_AGR.Phe_772_3.EUR.GIA.dbGaP.txt.gz_ldsc	1738627673033mAD_Female_batch_PCs_AllChr_ldsc.txt.gz	0.1293	0.05726	2.258	0.02392	0.0109	0.0014	1.0832	0.008	0.0094369	0.008	Muscle weakness	421115	36513	384602	MVP	https://phenomics.va.ornl.gov/web/cipher/pheweb	https://www.science.org/doi/10.1126/science.adj2727	0.164931
3062_raw.txt	1738627673033mAD_Female_batch_PCs_AllChr_ldsc.txt.gz	-0.06492	0.02882	-2.252	0.0243	0.1832	0.008516	1.141	0.02121	-0.02469	0.01043	Forced vital capacity (FVC)	329404			UK Biobank	https://docs.google.com/spreadsheets/d/1kvPoupSzsSFBNSztMzl04xMoSC3Kcx3CrjVf4yBmESU/edit?ts=5b5f17db#gid=227859291	PHESANT Transformation:3062_0|| CONTINUOUS MAIN || CONTINUOUS || ||-Notes:FVC value calculated from blow-Variable type:continuous_raw	0.166069
binary.20003_1140879802.txt	1738627673033mAD_Female_batch_PCs_AllChr_ldsc.txt.gz	0.1123	0.04982	2.253	0.02423	0.01881	0.001961	1.033	0.009375	0.01047	0.007029	Treatment/medication code: amlodipine	361141	14588	346553	UK Biobank	https://docs.google.com/spreadsheets/d/1kvPoupSzsSFBNSztMzl04xMoSC3Kcx3CrjVf4yBmESU/edit?ts=5b5f17db#gid=227859291	PHESANT Transformation:20003_0 || CAT-MUL-BINARY-VAR 1140879802 || Indicator name x137_0_0 || Remove indicator var NAs: 53 || Remove indicator var <0: 0 || Removed 0 examples != 1140879802 but with missing value (<0) || sample 346553/14588(361141) ||-Notes:Code for treatment Negative codes indicate free-text entry.-Variable type:binary	0.166069
binary.6138_1.txt	1738627673033mAD_Female_batch_PCs_AllChr_ldsc.txt.gz	-0.05653	0.0251	-2.252	0.0243	0.1631	0.005681	1.125	0.0173	0.004857	0.008418	Qualifications: College or University degree	357549	115981	241568	UK Biobank	https://docs.google.com/spreadsheets/d/1kvPoupSzsSFBNSztMzl04xMoSC3Kcx3CrjVf4yBmESU/edit?ts=5b5f17db#gid=227859291	PHESANT Transformation:6138_0 || CAT-MUL-BINARY-VAR 1 || NO_NAN Remove NA participants 510 || Removed 3135 examples != 1 but with missing value (<0) || sample 241568/115981(357549) ||-Notes:ACE touchscreen question Which of the following qualifications do you have? (You can select more than one) The following checks were performed: If code -7 was selected, then no additional choices were allowed. If code -3 was selected, then no additional choices were allowed. If the participant activated the Help button they were shown the message: A levels/AS levels and equivalent includes the Higher School Certificate O levels/GCSEs and equivalent includes the School Certificate.-Variable type:binary	0.166069
MVP_R4.1000G_AGR.Phe_497.EUR.GIA.dbGaP.txt.gz_ldsc	1738627673033mAD_Female_batch_PCs_AllChr_ldsc.txt.gz	0.1238	0.05496	2.252	0.02432	0.0103	0.0014	1.0872	0.0087	0.00038623	0.0073	Bronchitis	412479	19890	392589	MVP	https://phenomics.va.ornl.gov/web/cipher/pheweb	https://www.science.org/doi/10.1126/science.adj2229	0.166069
binary.1835.txt	1738627673033mAD_Female_batch_PCs_AllChr_ldsc.txt.gz	-0.1721	0.07644	-2.251	0.02438	0.004636	0.001252	1.017	0.006862	-0.01345	0.007045	Mother still alive	355029	140246	214783	UK Biobank	https://docs.google.com/spreadsheets/d/1kvPoupSzsSFBNSztMzl04xMoSC3Kcx3CrjVf4yBmESU/edit?ts=5b5f17db#gid=227859291	PHESANT Transformation:1835_0|| CAT-SINGLE || Inc(>=10): 0(214783) || Inc(>=10): 1(140246) || CAT-SINGLE-BINARY || sample 214783/140246(355029) ||-Notes:ACE touchscreen question Is your mother still alive? ~F1835~ was collected from all participants except those who indicated they were adopted as a child, as defined by their answers to ~F1767~-Variable type:binary	0.166078
binary.20111_9.txt	1738627673033mAD_Female_batch_PCs_AllChr_ldsc.txt.gz	0.1382	0.06152	2.247	0.02467	0.01805	0.002049	1.018	0.008716	0.02053	0.008662	Illnesses of siblings: Diabetes	280211	23446	256765	UK Biobank	https://docs.google.com/spreadsheets/d/1kvPoupSzsSFBNSztMzl04xMoSC3Kcx3CrjVf4yBmESU/edit?ts=5b5f17db#gid=227859291	PHESANT Transformation:20111_0 || CAT-MUL-BINARY-VAR 9 || NO_NAN Remove NA participants 52692 || Removed 28292 examples != 9 but with missing value (<0) || sample 256765/23446(280211) ||-Notes:This field contains the combined results of 2 ACE touchscreen questions, both asked Have any of your brothers or sisters suffered from any of the following diseases? (You can select more than one answer) for different sets of illnesses. For convenience, the illnesses were arbitrarily divided into two sets: Group 1 : Heart disease, Stroke, High blood pressure, Chronic bronchitis/emphysema, Alzheimer's disease/dementia, Diabetes. Group 2 : Parkinson's disease, Severe Depression, Lung cancer, Bowel cancer, Prostate cancer, Breast cancer. If any of codes -11, -13 or -17 were selected then no additional Group 1 choices were allowed. If any of codes -21, -23 or -27 were selected then no additional Group 2 choices were allowed. If the participant activated the Help button they were shown the message: Answer this question for blood relations only. Include any sisters or brothers who have died. If you are not sure if your sisters or brothers suffered from any of the listed illnesses please select Do not know. If more than one sister or brother has suffered from any of the listed illnesses, you only need to select the illness once. The information was collected from participants who indicated they were not adopted as a child, as defined by their answers to ~F1767~ and that they had at least one natural brother or sister, as defined by their answers to ~F1873~ and ~F1883~.-Variable type:binary	0.167247
GCST90446009.h.tsv.gz.ctg	1738627673033mAD_Female_batch_PCs_AllChr_ldsc.txt.gz	0.1197	0.05327	2.247	0.02463	0.06381	0.0154	1.086	0.05519	0.1188	0.01497	Polyunsaturated Fatty Acids	95372			UKB (EUR)	https://www.nature.com/articles/s41467-024-52310-9	GCST90446009. NMR	0.167247
binary.2664_3.txt	1738627673033mAD_Female_batch_PCs_AllChr_ldsc.txt.gz	-0.114	0.05085	-2.241	0.02501	0.04197	0.004018	1.003	0.007153	0.01096	0.00693	Reason for reducing amount of alcohol drunk: Health precaution	134033	43868	90165	UK Biobank	https://docs.google.com/spreadsheets/d/1kvPoupSzsSFBNSztMzl04xMoSC3Kcx3CrjVf4yBmESU/edit?ts=5b5f17db#gid=227859291	PHESANT Transformation:2664_0 || CAT-SINGLE || CAT-SINGLE-BINARY-VAR: 3 || Inc(>=10): 3(43868) ||-Notes:ACE touchscreen question Why did you reduce the amount you drank? ~F2664~ was collected from participants who indicated they drink alcohol, as defined by their answers to ~F1558~ and they drink less nowadays than 10 years ago, as defined by their answers to ~F1558~-Variable type:binary	0.168143
categorical.M13_ROTATORCUFF.txt	1738627673033mAD_Female_batch_PCs_AllChr_ldsc.txt.gz	0.1398	0.06237	2.241	0.025	0.007007	0.001251	0.9931	0.007093	-0.005253	0.006845	Rotator cuff syndrome	361194	2285	358909	UK Biobank	https://docs.google.com/spreadsheets/d/1kvPoupSzsSFBNSztMzl04xMoSC3Kcx3CrjVf4yBmESU/edit?ts=5b5f17db#gid=227859291	PHESANT Transformation:NA-Notes:NA-Variable type:categorical-Phenotype ID:M13_ROTATORCUFF	0.168143
MVP_R4.1000G_AGR.Phe_285_2.EUR.GIA.dbGaP.txt.gz_ldsc	1738627673033mAD_Female_batch_PCs_AllChr_ldsc.txt.gz	0.1203	0.05365	2.243	0.02492	0.0098	0.0013	1.0572	0.0079	-0.0030273	0.0083	Anemia of chronic disease	437971	15958	422013	MVP	https://phenomics.va.ornl.gov/web/cipher/pheweb	https://www.science.org/doi/10.1126/science.adj1794	0.168143
MVP_R4.1000G_AGR.Phe_401_21.EUR.GIA.dbGaP.txt.gz_ldsc	1738627673033mAD_Female_batch_PCs_AllChr_ldsc.txt.gz	0.111	0.04953	2.241	0.02504	0.0115	0.0012	1.0849	0.0078	0.020764	0.0086	Hypertensive heart disease	428163	26211	401952	MVP	https://phenomics.va.ornl.gov/web/cipher/pheweb	https://www.science.org/doi/10.1126/science.adj2064	0.168143
binary.6152_6.txt	1738627673033mAD_Female_batch_PCs_AllChr_ldsc.txt.gz	0.1551	0.06926	2.239	0.02517	0.01253	0.001741	0.99	0.008292	-0.001732	0.008064	Blood clot, DVT, bronchitis, emphysema, asthma, rhinitis, eczema, allergy diagnosed by doctor: Emphysema/chronic bronchitis	360527	6138	354389	UK Biobank	https://docs.google.com/spreadsheets/d/1kvPoupSzsSFBNSztMzl04xMoSC3Kcx3CrjVf4yBmESU/edit?ts=5b5f17db#gid=227859291	PHESANT Transformation:6152_0 || CAT-MUL-BINARY-VAR 6 || NO_NAN Remove NA participants 181 || Removed 486 examples != 6 but with missing value (<0) || sample 354389/6138(360527) ||-Notes:ACE touchscreen question Has a doctor ever told you that you have had any of the following conditions? (You can select more than one answer) The following checks were performed: If code -7 was selected, then no additional choices were allowed. If code -3 was selected, then no additional choices were allowed. If the participant activated the Help button they were shown the message: If you do not know if you have had any of the listed conditions, enter None of the above. You can check this with an interviewer later in the visit.-Variable type:binary	0.168217
MVP_R4.1000G_AGR.Phe_276_5.EUR.GIA.dbGaP.txt.gz_ldsc	1738627673033mAD_Female_batch_PCs_AllChr_ldsc.txt.gz	0.1318	0.05885	2.239	0.02516	0.0104	0.0013	1.0771	0.0076	0.0054611	0.0072	Hypovolemia	416568	22799	393769	MVP	https://phenomics.va.ornl.gov/web/cipher/pheweb	https://www.science.org/doi/10.1126/science.adj1764	0.168217
binary.41248_1000.txt	1738627673033mAD_Female_batch_PCs_AllChr_ldsc.txt.gz	0.09314	0.04164	2.237	0.02531	0.02182	0.001809	1.048	0.008222	0.001259	0.007532	Destinations on discharge from hospital (recoded): Usual Place of residence	361058	232634	128424	UK Biobank	https://docs.google.com/spreadsheets/d/1kvPoupSzsSFBNSztMzl04xMoSC3Kcx3CrjVf4yBmESU/edit?ts=5b5f17db#gid=227859291	PHESANT Transformation:41248_0 || CAT-MUL-BINARY-VAR 1000 || ALL || Removed 136 examples != 1000 but with missing value (<0) || sample 128424/232634(361058) ||-Notes:This field is a summary of the distinct destination on discharge codes a participant has had recorded across all their episodes in hospital. Destination on discharge identifies whether a patient was due to return to their usual place of residence on leaving hospital, or whether they were due to go elsewhere. In order to conduct analyses using the source information, researchers must select the corresponding Spell and Episode (~F41103~) data. Note that the original information was obtained from a variety of external sources, some of which used overlapping and contradictory coding schemes. This field has been re-coded to remove such data conflicts.-Variable type:binary	0.168356
MVP_R4.1000G_AGR.DoLung.EUR.GIA.dbGaP.txt.gz_ldsc	1738627673033mAD_Female_batch_PCs_AllChr_ldsc.txt.gz	0.08312	0.03716	2.237	0.0253	0.0458	0.0037	1.1423	0.0112	-0.0052831	0.0078	Chronic lung diseases including COPD, Emphysema and Bronchitis	315668	38732	276936	MVP	https://phenomics.va.ornl.gov/web/cipher/pheweb	https://www.science.org/doi/10.1126/science.adj1298	0.168356
MVP_R4.1000G_AGR.Phe_444.EUR.GIA.dbGaP.txt.gz_ldsc	1738627673033mAD_Female_batch_PCs_AllChr_ldsc.txt.gz	0.1818	0.08142	2.233	0.02553	0.0043	0.0011	1.0345	0.0074	0.0028849	0.0076	Arterial embolism and thrombosis	446376	3957	442419	MVP	https://phenomics.va.ornl.gov/web/cipher/pheweb	https://www.science.org/doi/10.1126/science.adj2165	0.169421
100018_raw.txt	1738627673033mAD_Female_batch_PCs_AllChr_ldsc.txt.gz	-0.2472	0.111	-2.228	0.02591	0.02132	0.008896	1.01	0.00641	0.004086	0.007054	Retinol	49890			UK Biobank	https://docs.google.com/spreadsheets/d/1kvPoupSzsSFBNSztMzl04xMoSC3Kcx3CrjVf4yBmESU/edit?ts=5b5f17db#gid=227859291	PHESANT Transformation:100018_0|| CONTINUOUS MAIN || CONTINUOUS || ||-Notes:Retinol. Estimated intake, based on food and beverage consumption yesterday, excluding any supplements.-Variable type:continuous_raw	0.171202
23105_raw.txt	1738627673033mAD_Female_batch_PCs_AllChr_ldsc.txt.gz	0.05779	0.02595	2.227	0.02595	0.29	0.01313	1.139	0.0341	0.0586	0.01101	Basal metabolic rate	354825			UK Biobank	https://docs.google.com/spreadsheets/d/1kvPoupSzsSFBNSztMzl04xMoSC3Kcx3CrjVf4yBmESU/edit?ts=5b5f17db#gid=227859291	PHESANT Transformation:23105_0|| CONTINUOUS MAIN || CONTINUOUS || ||-Notes:Body composition estimation by impedance measurement. Basal metabolic rate Return value in Kilo- Joules.-Variable type:continuous_raw	0.171202
MVP_R4.1000G_AGR.Phe_274.EUR.GIA.dbGaP.txt.gz_ldsc	1738627673033mAD_Female_batch_PCs_AllChr_ldsc.txt.gz	0.08717	0.03915	2.227	0.02598	0.0959	0.021	1.1866	0.05	-0.0014007	0.0137	Gout and other crystal arthrop	437979	44197	393782	MVP	https://phenomics.va.ornl.gov/web/cipher/pheweb	https://www.science.org/doi/10.1126/science.adj1743	0.171202
30010_raw.txt	1738627673033mAD_Female_batch_PCs_AllChr_ldsc.txt.gz	0.1053	0.04736	2.223	0.02624	0.1967	0.01731	1.233	0.05217	0.01638	0.02148	Red blood cell (erythrocyte) count	350475			UK Biobank	https://docs.google.com/spreadsheets/d/1kvPoupSzsSFBNSztMzl04xMoSC3Kcx3CrjVf4yBmESU/edit?ts=5b5f17db#gid=227859291	PHESANT Transformation:30010_0|| CONTINUOUS MAIN || CONTINUOUS || ||-Notes:Result of Red Blood Cell Count assay, performed on blood sample, obtained from UK Biobank assessment centre visit. Red blood cells is the number of erythrocytes. Analyser operating range was 0 to 2x10^13 cells/Litre. Typical reference range is 3.9x10^12 to 5.5x10^12 cells/Litre.-Variable type:continuous_raw	0.171318
binary.22607_0.txt	1738627673033mAD_Female_batch_PCs_AllChr_ldsc.txt.gz	0.151	0.06787	2.224	0.02615	0.03269	0.00562	1.008	0.007332	-0.0179	0.006768	Workplace very cold: Rarely/never	90696	77053	13643	UK Biobank	https://docs.google.com/spreadsheets/d/1kvPoupSzsSFBNSztMzl04xMoSC3Kcx3CrjVf4yBmESU/edit?ts=5b5f17db#gid=227859291	PHESANT Transformation:22607_0 || CAT-MUL-BINARY-VAR 0 || NO_NAN Remove NA participants 270311 || Removed 187 examples != 0 but with missing value (<0) || sample 13643/77053(90696) ||-Notes:Participant asked Thinking about the place where you worked: Was it very cold? Participants were allowed to skip answering this question.-Variable type:binary	0.171318
MVP_R4.1000G_AGR.ALT_Mean_INT.EUR.GIA.dbGaP.txt.gz_ldsc	1738627673033mAD_Female_batch_PCs_AllChr_ldsc.txt.gz	0.1032	0.04642	2.224	0.02616	0.0984	0.0098	1.4979	0.0402	0.012128	0.0216	alanine transaminase (ALT, mean, inv-norm transformed)	406803			MVP	https://phenomics.va.ornl.gov/web/cipher/pheweb	https://www.science.org/doi/10.1126/science.adj1190	0.171318
MVP_R4.1000G_AGR.MCHC_Mean_INT.EUR.GIA.dbGaP.txt.gz_ldsc	1738627673033mAD_Female_batch_PCs_AllChr_ldsc.txt.gz	-0.08999	0.04048	-2.223	0.0262	0.2364	0.0254	1.794	0.0962	-0.024863	0.0289	mean corpuscular hemoglobin concentration (MCHC, mean, inv-norm transformed)	407345			MVP	https://phenomics.va.ornl.gov/web/cipher/pheweb	https://www.science.org/doi/10.1126/science.adj1405	0.171318
binary.20003_1140909790.txt	1738627673033mAD_Female_batch_PCs_AllChr_ldsc.txt.gz	0.2278	0.1026	2.22	0.0264	0.003033	0.001086	0.9883	0.006898	-0.01203	0.007424	Treatment/medication code: chlorphenamine	361141	217	360924	UK Biobank	https://docs.google.com/spreadsheets/d/1kvPoupSzsSFBNSztMzl04xMoSC3Kcx3CrjVf4yBmESU/edit?ts=5b5f17db#gid=227859291	PHESANT Transformation:20003_0 || CAT-MUL-BINARY-VAR 1140909790 || Indicator name x137_0_0 || Remove indicator var NAs: 53 || Remove indicator var <0: 0 || Removed 0 examples != 1140909790 but with missing value (<0) || sample 360924/217(361141) ||-Notes:Code for treatment Negative codes indicate free-text entry.-Variable type:binary	0.1715
binary.4291.txt	1738627673033mAD_Female_batch_PCs_AllChr_ldsc.txt.gz	0.09544	0.043	2.22	0.02645	0.05229	0.005488	1.02	0.009508	-0.004031	0.006813	Number of attempts	119729	95738	23991	UK Biobank	https://docs.google.com/spreadsheets/d/1kvPoupSzsSFBNSztMzl04xMoSC3Kcx3CrjVf4yBmESU/edit?ts=5b5f17db#gid=227859291	PHESANT Transformation:4291_0|| INTEGER || CONTINUOUS || >20% IN ONE CATEGORY || Split into three bins: 0: <1, 1: [1,1], 2: >1 ||cat N: 18, 95720, 23991 || Combine first two bins and treat as binary || sample 95738/23991(119729) ||-Notes:-Variable type:binary	0.1715
MVP_R4.1000G_AGR.Phe_038_3.EUR.GIA.dbGaP.txt.gz_ldsc	1738627673033mAD_Female_batch_PCs_AllChr_ldsc.txt.gz	0.1763	0.07942	2.22	0.02642	0.0037	0.001	1.0256	0.0076	0.0021808	0.0057	Bacteremia	445950	8436	437514	MVP	https://phenomics.va.ornl.gov/web/cipher/pheweb	https://www.science.org/doi/10.1126/science.adj1514	0.1715
100011_raw.txt	1738627673033mAD_Female_batch_PCs_AllChr_ldsc.txt.gz	-0.203	0.09161	-2.216	0.02668	0.02965	0.009004	1.016	0.007258	0.003282	0.007426	Iron	51453			UK Biobank	https://docs.google.com/spreadsheets/d/1kvPoupSzsSFBNSztMzl04xMoSC3Kcx3CrjVf4yBmESU/edit?ts=5b5f17db#gid=227859291	PHESANT Transformation:100011_0|| CONTINUOUS MAIN || CONTINUOUS || ||-Notes:Iron. Estimated intake, based on food and beverage consumption yesterday, excluding any supplements.-Variable type:continuous_raw	0.171809
100023_raw.txt	1738627673033mAD_Female_batch_PCs_AllChr_ldsc.txt.gz	-0.2458	0.1108	-2.217	0.02662	0.01998	0.008375	1.01	0.006413	-0.006617	0.006575	Starch	51453			UK Biobank	https://docs.google.com/spreadsheets/d/1kvPoupSzsSFBNSztMzl04xMoSC3Kcx3CrjVf4yBmESU/edit?ts=5b5f17db#gid=227859291	PHESANT Transformation:100023_0|| CONTINUOUS MAIN || CONTINUOUS || ||-Notes:Starch. Estimated intake, based on food and beverage consumption yesterday, excluding any supplements.-Variable type:continuous_raw	0.171809
binary.1468_4.txt	1738627673033mAD_Female_batch_PCs_AllChr_ldsc.txt.gz	-0.08167	0.03685	-2.216	0.02668	0.04654	0.002692	1.041	0.008777	-0.001235	0.00696	Cereal type: Muesli	299898	61523	238375	UK Biobank	https://docs.google.com/spreadsheets/d/1kvPoupSzsSFBNSztMzl04xMoSC3Kcx3CrjVf4yBmESU/edit?ts=5b5f17db#gid=227859291	PHESANT Transformation:1468_0 || CAT-SINGLE || CAT-SINGLE-BINARY-VAR: 4 || Inc(>=10): 4(61523) ||-Notes:ACE touchscreen question What type of cereal do you mainly eat? If the participant activated the Help button they were shown the message: If you eat more than one type of cereal, please select the one that you eat the most. If you are unsure, select Do not know. ~F1468~ was collected from all participants except those who indicated that they do not eat cereal or less than one bowl of cereal each week, as defined by their answers to ~F1458~-Variable type:binary	0.171809
binary.2227.txt	1738627673033mAD_Female_batch_PCs_AllChr_ldsc.txt.gz	0.1524	0.0688	2.215	0.02675	0.00821	0.00137	1.028	0.007496	-0.009581	0.00761	Other eye problems	360134	51720	308414	UK Biobank	https://docs.google.com/spreadsheets/d/1kvPoupSzsSFBNSztMzl04xMoSC3Kcx3CrjVf4yBmESU/edit?ts=5b5f17db#gid=227859291	PHESANT Transformation:2227_0|| CAT-SINGLE || Inc(>=10): 1(51720) || Inc(>=10): 0(308414) || CAT-SINGLE-BINARY || sample 308414/51720(360134) ||-Notes:ACE touchscreen question Do you have any other problems with your eyes or eyesight?-Variable type:binary	0.171869
MVP_R4.1000G_AGR.Phe_395_2.EUR.GIA.dbGaP.txt.gz_ldsc	1738627673033mAD_Female_batch_PCs_AllChr_ldsc.txt.gz	0.1066	0.04826	2.209	0.02717	0.0242	0.0022	1.1172	0.0111	0.021498	0.0146	Nonrheumatic aortic valve disorders	438713	20077	418636	MVP	https://phenomics.va.ornl.gov/web/cipher/pheweb	https://www.science.org/doi/10.1126/science.adj2057	0.174171
5208_raw.txt	1738627673033mAD_Female_batch_PCs_AllChr_ldsc.txt.gz	0.2002	0.09079	2.205	0.02747	0.01669	0.005466	1.018	0.006898	-0.004617	0.006534	logMAR, final (left)	79239			UK Biobank	https://docs.google.com/spreadsheets/d/1kvPoupSzsSFBNSztMzl04xMoSC3Kcx3CrjVf4yBmESU/edit?ts=5b5f17db#gid=227859291	PHESANT Transformation:5208_0|| CONTINUOUS MAIN || CONTINUOUS || ||-Notes:Visual acuity (left), final logMAR-Variable type:continuous_raw	0.175008
MVP_R4.1000G_AGR.eGFR_Mean_INT.EUR.GIA.dbGaP.txt.gz_ldsc	1738627673033mAD_Female_batch_PCs_AllChr_ldsc.txt.gz	-0.06346	0.02879	-2.204	0.02752	0.1909	0.0165	1.8378	0.0662	-0.027023	0.0135	estimated glomerular filtration rate (eGFR, mean, inv-norm transformed)	398886			MVP	https://phenomics.va.ornl.gov/web/cipher/pheweb	https://www.science.org/doi/10.1126/science.adj1305	0.175008
MVP_R4.1000G_AGR.PGpDoDM.EUR.GIA.dbGaP.txt.gz_ldsc	1738627673033mAD_Female_batch_PCs_AllChr_ldsc.txt.gz	0.178	0.08082	2.203	0.02761	0.0067	0.0013	1.0296	0.0069	-0.003934	0.008	Biological Grandparent (paternal): Diabetes / Sugar	315668	19882	295786	MVP	https://phenomics.va.ornl.gov/web/cipher/pheweb	https://www.science.org/doi/10.1126/science.adj1499	0.175008
MVP_R4.1000G_AGR.Phe_172_2.EUR.GIA.dbGaP.txt.gz_ldsc	1738627673033mAD_Female_batch_PCs_AllChr_ldsc.txt.gz	-0.06501	0.02947	-2.206	0.02739	0.0618	0.0125	1.3302	0.0629	0.019551	0.0108	Other non-epithelial cancer of skin	429041	68143	360898	MVP	https://phenomics.va.ornl.gov/web/cipher/pheweb	https://www.science.org/doi/10.1126/science.adj1593	0.175008
MVP_R4.1000G_AGR.Phe_172_2.EUR.GIA.dbGaP.txt.gz.ctg	1738627673033mAD_Female_batch_PCs_AllChr_ldsc.txt.gz	-0.06507	0.02954	-2.203	0.02758	0.06182	0.01246	1.33	0.06261	0.01961	0.01085	Other non-epithelial cancer of skin	429041	68143	360898	MVP (EUR)	https://ftp.ncbi.nlm.nih.gov/dbgap/studies/phs002453/analyses/GIA/	Phe_172_2. PheCodes_Neoplasms	0.175008
categorical.M13_OTHERJOINT.txt	1738627673033mAD_Female_batch_PCs_AllChr_ldsc.txt.gz	0.1056	0.04802	2.2	0.02782	0.01752	0.00193	1.022	0.008528	-0.009896	0.006638	#Other joint disorders	361194	27347	333847	UK Biobank	https://docs.google.com/spreadsheets/d/1kvPoupSzsSFBNSztMzl04xMoSC3Kcx3CrjVf4yBmESU/edit?ts=5b5f17db#gid=227859291	PHESANT Transformation:NA-Notes:NA-Variable type:categorical-Phenotype ID:M13_OTHERJOINT	0.175944
categorical.ASTHMA_MEDICATIO_COMORB.txt	1738627673033mAD_Female_batch_PCs_AllChr_ldsc.txt.gz	0.1277	0.05822	2.193	0.02828	0.01185	0.001569	1.017	0.007793	-0.01427	0.006592	Medication related adverse effects	361194	20094	341100	UK Biobank	https://docs.google.com/spreadsheets/d/1kvPoupSzsSFBNSztMzl04xMoSC3Kcx3CrjVf4yBmESU/edit?ts=5b5f17db#gid=227859291	PHESANT Transformation:NA-Notes:NA-Variable type:categorical-Phenotype ID:ASTHMA_MEDICATIO_COMORB	0.178057
MVP_R4.1000G_AGR.Phe_770.EUR.GIA.dbGaP.txt.gz_ldsc	1738627673033mAD_Female_batch_PCs_AllChr_ldsc.txt.gz	0.1121	0.05112	2.194	0.02825	0.0138	0.0014	1.0752	0.0079	0.001668	0.0075	Myalgia and myositis unspecified	425462	26813	398649	MVP	https://phenomics.va.ornl.gov/web/cipher/pheweb	https://www.science.org/doi/10.1126/science.adj2720	0.178057
1438_raw.txt	1738627673033mAD_Female_batch_PCs_AllChr_ldsc.txt.gz	-0.0698	0.03192	-2.187	0.02874	0.04375	0.002651	1.026	0.009574	-0.0111	0.007249	Bread intake	353030			UK Biobank	https://docs.google.com/spreadsheets/d/1kvPoupSzsSFBNSztMzl04xMoSC3Kcx3CrjVf4yBmESU/edit?ts=5b5f17db#gid=227859291	PHESANT Transformation:1438_0|| INTEGER || reassignments: -1=NA|-3=NA|-10=NA || CONTINUOUS || ||-Notes:ACE touchscreen question How many slices of bread do you eat each WEEK? The following checks were performed: If answer If answer > 250 then rejected If answer > 50 then participant asked to confirm If the participant activated the Help button they were shown the message: For other types of bread: - one bread roll = 2 slices - one pitta bread = 2 slices-Variable type:continuous_raw	0.180151
MVP_R4.1000G_AGR.MGpCircHTN.EUR.GIA.dbGaP.txt.gz_ldsc	1738627673033mAD_Female_batch_PCs_AllChr_ldsc.txt.gz	0.1325	0.06056	2.187	0.02872	0.0104	0.0016	1.044	0.0073	-0.0010476	0.007	Biological Grandparent (maternal): High blood pressure	315668	23096	292572	MVP	https://phenomics.va.ornl.gov/web/cipher/pheweb	https://www.science.org/doi/10.1126/science.adj1421	0.180151
MVP_R4.1000G_AGR.Phe_510.EUR.GIA.dbGaP.txt.gz_ldsc	1738627673033mAD_Female_batch_PCs_AllChr_ldsc.txt.gz	0.128	0.05858	2.185	0.02892	0.0072	0.0013	1.0507	0.0078	-0.0041081	0.0065	Other diseases of lung	427399	20588	406811	MVP	https://phenomics.va.ornl.gov/web/cipher/pheweb	https://www.science.org/doi/10.1126/science.adj2247	0.180878
binary.1538_2.txt	1738627673033mAD_Female_batch_PCs_AllChr_ldsc.txt.gz	0.1023	0.04697	2.177	0.02945	0.01586	0.001626	1.026	0.007842	0.02953	0.007299	Major dietary changes in the last 5 years: Yes, because of other reasons	360294	100875	259419	UK Biobank	https://docs.google.com/spreadsheets/d/1kvPoupSzsSFBNSztMzl04xMoSC3Kcx3CrjVf4yBmESU/edit?ts=5b5f17db#gid=227859291	PHESANT Transformation:1538_0 || CAT-SINGLE || CAT-SINGLE-BINARY-VAR: 2 || Inc(>=10): 2(100875) ||-Notes:ACE touchscreen question Have you made any major changes to your diet in the last 5 years?-Variable type:binary	0.183786
binary.680_3.txt	1738627673033mAD_Female_batch_PCs_AllChr_ldsc.txt.gz	0.082	0.03772	2.174	0.02971	0.03311	0.002006	1.031	0.009548	0.009285	0.007399	Own or rent accommodation lived in: Rent - from local authority, local council, housing association	356340	18968	337372	UK Biobank	https://docs.google.com/spreadsheets/d/1kvPoupSzsSFBNSztMzl04xMoSC3Kcx3CrjVf4yBmESU/edit?ts=5b5f17db#gid=227859291	PHESANT Transformation:680_0 || CAT-SINGLE || CAT-SINGLE-BINARY-VAR: 3 || Inc(>=10): 3(18968) ||-Notes:ACE touchscreen question Do you own or rent the accommodation that you live in? If the participant activated the Help button they were shown the message: Please select: - Own outright if you or someone in your household owns the accommodation that you live in. - Own with mortagage if you or someone in your household has a mortagage on the accommodation that you live in. ~F680~ was collected from participants except those who indicated they were living in a sheltered accommodation or in a care home, as defined by their answers to ~F670~-Variable type:binary	0.185
binary.20002_1466.txt	1738627673033mAD_Female_batch_PCs_AllChr_ldsc.txt.gz	0.1299	0.05982	2.171	0.02989	0.02309	0.00666	1.005	0.01962	-0.006414	0.009851	Non-cancer illness code, self-reported: gout	361141	5174	355967	UK Biobank	https://docs.google.com/spreadsheets/d/1kvPoupSzsSFBNSztMzl04xMoSC3Kcx3CrjVf4yBmESU/edit?ts=5b5f17db#gid=227859291	PHESANT Transformation:20002_0 || CAT-MUL-BINARY-VAR 1466 || Indicator name x135_0_0 || Remove indicator var NAs: 53 || Remove indicator var <0: 0 || Removed 0 examples != 1466 but with missing value (<0) || sample 355967/5174(361141) ||-Notes:Code for non-cancer illness. If the participant was uncertain of the type of illness they had had, then they described it to the interviewer (a trained nurse) who attempted to place it within the coding tree. If the illness could not be located in the coding tree then the interviewer entered a free-text description of it. These free-text descriptions were subsequently examined by a doctor and, where possible, matched to entries in the coding tree. Free-text descriptions which could not be matched with very high probability have been marked as unclassifiable.-Variable type:binary	0.185305
MVP_R4.1000G_AGR.Phe_427_1.EUR.GIA.dbGaP.txt.gz_ldsc	1738627673033mAD_Female_batch_PCs_AllChr_ldsc.txt.gz	0.116	0.05341	2.172	0.02987	0.0093	0.0012	1.0624	0.0079	0.00085066	0.007	Paroxysmal tachycardia, unspecified	438169	15548	422621	MVP	https://phenomics.va.ornl.gov/web/cipher/pheweb	https://www.science.org/doi/10.1126/science.adj2110	0.185305
MVP_R4.1000G_AGR.Phe_550.EUR.GIA.dbGaP.txt.gz.ctg	1738627673033mAD_Female_batch_PCs_AllChr_ldsc.txt.gz	0.08046	0.03707	2.17	0.02998	0.036	0.003699	1.165	0.01249	-0.01044	0.007997	Abdominal hernia	416370	71035	345335	MVP (EUR)	https://ftp.ncbi.nlm.nih.gov/dbgap/studies/phs002453/analyses/GIA/	Phe_550. PheCodes_Digestive System	0.185456
categorical.T81.txt	1738627673033mAD_Female_batch_PCs_AllChr_ldsc.txt.gz	0.2024	0.09342	2.167	0.03024	0.003528	0.001086	1.003	0.006334	-0.00489	0.005997	Diagnoses - main ICD10: T81 Complications of procedures, not elsewhere classified	361194	5550	355644	UK Biobank	https://docs.google.com/spreadsheets/d/1kvPoupSzsSFBNSztMzl04xMoSC3Kcx3CrjVf4yBmESU/edit?ts=5b5f17db#gid=227859291	PHESANT Transformation:NA-Notes:NA-Variable type:categorical-Phenotype ID:T81	0.185845
MVP_R4.1000G_AGR.Phe_550.EUR.GIA.dbGaP.txt.gz_ldsc	1738627673033mAD_Female_batch_PCs_AllChr_ldsc.txt.gz	0.0804	0.03709	2.167	0.0302	0.036	0.0037	1.165	0.0125	-0.010435	0.008	Abdominal hernia	416370	71035	345335	MVP	https://phenomics.va.ornl.gov/web/cipher/pheweb	https://www.science.org/doi/10.1126/science.adj2331	0.185845
MVP_R4.1000G_AGR.Phe_875.EUR.GIA.dbGaP.txt.gz_ldsc	1738627673033mAD_Female_batch_PCs_AllChr_ldsc.txt.gz	0.2078	0.09586	2.168	0.03019	0.0027	0.001	1.0048	0.0063	-0.0016029	0.0065	Non-healing surgical wound	447438	3367	444071	MVP	https://phenomics.va.ornl.gov/web/cipher/pheweb	https://www.science.org/doi/10.1126/science.adj2796	0.185845
4288_raw.txt	1738627673033mAD_Female_batch_PCs_AllChr_ldsc.txt.gz	0.1456	0.06746	2.159	0.03089	0.02218	0.004878	1.076	0.007932	-0.0006524	0.007314	Time to answer	119729			UK Biobank	https://docs.google.com/spreadsheets/d/1kvPoupSzsSFBNSztMzl04xMoSC3Kcx3CrjVf4yBmESU/edit?ts=5b5f17db#gid=227859291	PHESANT Transformation:4288_0|| INTEGER || CONTINUOUS || ||-Notes:Time between completing initial prompt and displaying answer-Variable type:continuous_raw	0.188853
binary.6164_100.txt	1738627673033mAD_Female_batch_PCs_AllChr_ldsc.txt.gz	0.09672	0.04481	2.158	0.0309	0.02042	0.001658	1.031	0.00832	0.006897	0.007722	Types of physical activity in last 4 weeks: None of the above	359263	21255	338008	UK Biobank	https://docs.google.com/spreadsheets/d/1kvPoupSzsSFBNSztMzl04xMoSC3Kcx3CrjVf4yBmESU/edit?ts=5b5f17db#gid=227859291	PHESANT Transformation:6164_0 || CAT-MUL-BINARY-VAR 100 || NO_NAN Remove NA participants 1592 || Removed 339 examples != 100 but with missing value (<0) || sample 338008/21255(359263) ||-Notes:ACE touchscreen question In the last 4 weeks did you spend any time doing the following? (You can select more than one answer) The following checks were performed: If code -7 was selected, then no additional choices were allowed. If code -3 was selected, then no additional choices were allowed. If the participant activated the Help button they were shown the message: Strenuous sports include sports that make you sweat or breathe hard. Heavy DIY includes chopping wood, home or car maintenance, lifting heavy objects or using heavy tools.-Variable type:binary	0.188853
MVP_R4.1000G_AGR.Phe_427.EUR.GIA.dbGaP.txt.gz_ldsc	1738627673033mAD_Female_batch_PCs_AllChr_ldsc.txt.gz	0.07431	0.03444	2.158	0.03093	0.0513	0.005	1.2376	0.015	0.011032	0.0093	Cardiac dysrhythmias	394665	147555	247110	MVP	https://phenomics.va.ornl.gov/web/cipher/pheweb	https://www.science.org/doi/10.1126/science.adj2109	0.188853
categorical.M13_SYNOTEND.txt	1738627673033mAD_Female_batch_PCs_AllChr_ldsc.txt.gz	0.1993	0.09244	2.156	0.03111	0.004522	0.001184	1.001	0.006166	-0.002407	0.006339	Disorders of synovium and tendon	361194	5894	355300	UK Biobank	https://docs.google.com/spreadsheets/d/1kvPoupSzsSFBNSztMzl04xMoSC3Kcx3CrjVf4yBmESU/edit?ts=5b5f17db#gid=227859291	PHESANT Transformation:NA-Notes:NA-Variable type:categorical-Phenotype ID:M13_SYNOTEND	0.189135
MVP_R4.1000G_AGR.Phe_395_1.EUR.GIA.dbGaP.txt.gz_ldsc	1738627673033mAD_Female_batch_PCs_AllChr_ldsc.txt.gz	0.1508	0.06993	2.156	0.03111	0.0072	0.0013	1.0346	0.0078	-0.0010768	0.0096	Nonrheumatic mitral valve disorders	435926	11972	423954	MVP	https://phenomics.va.ornl.gov/web/cipher/pheweb	https://www.science.org/doi/10.1126/science.adj2056	0.189135
MVP_R4.1000G_AGR.Phe_706_1.EUR.GIA.dbGaP.txt.gz.ctg	1738627673033mAD_Female_batch_PCs_AllChr_ldsc.txt.gz	-0.1305	0.06056	-2.154	0.03121	0.006704	0.001218	1.021	0.007334	-0.01099	0.007002	Acne	442965	5873	437092	MVP (EUR)	https://ftp.ncbi.nlm.nih.gov/dbgap/studies/phs002453/analyses/GIA/	Phe_706_1. PheCodes_Dermatological System	0.189336
MVP_R4.1000G_AGR.Phe_706_1.EUR.GIA.dbGaP.txt.gz_ldsc	1738627673033mAD_Female_batch_PCs_AllChr_ldsc.txt.gz	-0.1303	0.06056	-2.151	0.03147	0.0067	0.0012	1.0214	0.0073	-0.011027	0.007	Acne	442965	5873	437092	MVP	https://phenomics.va.ornl.gov/web/cipher/pheweb	https://www.science.org/doi/10.1126/science.adj2588	0.190505
binary.20003_1140865354.txt	1738627673033mAD_Female_batch_PCs_AllChr_ldsc.txt.gz	0.3118	0.145	2.15	0.03158	0.002226	0.001252	1.001	0.007454	-0.0202	0.006866	Treatment/medication code: gaviscon liquid	361141	1886	359255	UK Biobank	https://docs.google.com/spreadsheets/d/1kvPoupSzsSFBNSztMzl04xMoSC3Kcx3CrjVf4yBmESU/edit?ts=5b5f17db#gid=227859291	PHESANT Transformation:20003_0 || CAT-MUL-BINARY-VAR 1140865354 || Indicator name x137_0_0 || Remove indicator var NAs: 53 || Remove indicator var <0: 0 || Removed 0 examples != 1140865354 but with missing value (<0) || sample 359255/1886(361141) ||-Notes:Code for treatment Negative codes indicate free-text entry.-Variable type:binary	0.190762
binary.20003_1140888552.txt	1738627673033mAD_Female_batch_PCs_AllChr_ldsc.txt.gz	0.1636	0.07615	2.148	0.0317	0.00481	0.001249	1.008	0.007645	0.01442	0.006144	Treatment/medication code: enalapril	361141	2803	358338	UK Biobank	https://docs.google.com/spreadsheets/d/1kvPoupSzsSFBNSztMzl04xMoSC3Kcx3CrjVf4yBmESU/edit?ts=5b5f17db#gid=227859291	PHESANT Transformation:20003_0 || CAT-MUL-BINARY-VAR 1140888552 || Indicator name x137_0_0 || Remove indicator var NAs: 53 || Remove indicator var <0: 0 || Removed 0 examples != 1140888552 but with missing value (<0) || sample 358338/2803(361141) ||-Notes:Code for treatment Negative codes indicate free-text entry.-Variable type:binary	0.191079
binary.6149_6.txt	1738627673033mAD_Female_batch_PCs_AllChr_ldsc.txt.gz	0.08918	0.0416	2.144	0.03207	0.05043	0.002901	1.053	0.01187	-0.002945	0.007985	Mouth/teeth dental problems: Dentures	359841	60977	298864	UK Biobank	https://docs.google.com/spreadsheets/d/1kvPoupSzsSFBNSztMzl04xMoSC3Kcx3CrjVf4yBmESU/edit?ts=5b5f17db#gid=227859291	PHESANT Transformation:6149_0 || CAT-MUL-BINARY-VAR 6 || NO_NAN Remove NA participants 512 || Removed 841 examples != 6 but with missing value (<0) || sample 298864/60977(359841) ||-Notes:ACE touchscreen question Do you have any of the following? (You can select more than one answer) The following checks were performed: If code -7 was selected, then no additional choices were allowed. If code -3 was selected, then no additional choices were allowed. If the participant activated the Help button they were shown the message: Answer this question thinking about the past year.-Variable type:binary	0.191389
binary.670_2.txt	1738627673033mAD_Female_batch_PCs_AllChr_ldsc.txt.gz	0.1262	0.05888	2.144	0.03203	0.01078	0.001475	1.022	0.008123	0.00556	0.007534	Type of accommodation lived in: A flat, maisonette or apartment	360088	31851	328237	UK Biobank	https://docs.google.com/spreadsheets/d/1kvPoupSzsSFBNSztMzl04xMoSC3Kcx3CrjVf4yBmESU/edit?ts=5b5f17db#gid=227859291	PHESANT Transformation:670_0 || CAT-SINGLE || CAT-SINGLE-BINARY-VAR: 2 || Inc(>=10): 2(31851) ||-Notes:ACE touchscreen question What type of accommodation do you live in? If the participant activated the Help button they were shown the message: Please select: A house or bungalow for any whole, detached, semi-detached or terraced (including end-terrace) house or bungalow. A flat, maisonette, or apartment for any purpose-built block of flats or tenement, part of a converted or shared house (including bed-sits) or within a commercial building (for example in an office building, or hotel, or over a shop). If none of the options apply, select None of the above.-Variable type:binary	0.191389
IPF_Bothsex_inv_var_meta_GBMI_052021_nbbkgt1.txt.ctgvl	1738627673033mAD_Female_batch_PCs_AllChr_ldsc.txt.gz	0.1443	0.06726	2.145	0.03192	0.00211	0.0004379	1.012	0.007989	0.002963	0.006125	IPF (All Biobanks)	1254748	8006	1246742	Global Biobank Meta-analysis Initiative	https://www.globalbiobankmeta.org/resources	https://www.sciencedirect.com/science/article/pii/S2666979X22001410?via%3Dihub	0.191389
MVP_R4.1000G_AGR.Phe_172.EUR.GIA.dbGaP.txt.gz_ldsc	1738627673033mAD_Female_batch_PCs_AllChr_ldsc.txt.gz	-0.06132	0.02861	-2.143	0.03207	0.0671	0.0146	1.3495	0.0702	0.014076	0.011	Skin cancer	431198	83801	347397	MVP	https://phenomics.va.ornl.gov/web/cipher/pheweb	https://www.science.org/doi/10.1126/science.adj1590	0.191389
MVP_R4.1000G_AGR.Phe_172.EUR.GIA.dbGaP.txt.gz.ctg	1738627673033mAD_Female_batch_PCs_AllChr_ldsc.txt.gz	-0.06136	0.02863	-2.143	0.03209	0.06714	0.01456	1.349	0.06975	0.01411	0.01103	Skin cancer	431198	83801	347397	MVP (EUR)	https://ftp.ncbi.nlm.nih.gov/dbgap/studies/phs002453/analyses/GIA/	Phe_172. PheCodes_Neoplasms	0.191389
hct_N173039_narrow_form.txt.common	1738627673033mAD_Female_batch_PCs_AllChr_ldsc.txt.gz	0.1049	0.04903	2.14	0.03234	0.1277	0.01401	1.039	0.03049	0.01595	0.01406	Hematocrit	173486			UK Biobank and INTERVAL	http://www.bloodcellgenetics.org/	Volume fraction of blood occupied by red cells	0.192474
binary.20536_1.txt	1738627673033mAD_Female_batch_PCs_AllChr_ldsc.txt.gz	0.1731	0.08092	2.139	0.03242	0.04073	0.008559	1.016	0.007418	0.02456	0.007548	Weight change during worst episode of depression: Gained weight	56571	9708	46863	UK Biobank	https://docs.google.com/spreadsheets/d/1kvPoupSzsSFBNSztMzl04xMoSC3Kcx3CrjVf4yBmESU/edit?ts=5b5f17db#gid=227859291	PHESANT Transformation:20536_0 || CAT-SINGLE || CAT-SINGLE-BINARY-VAR: 1 || Inc(>=10): 1(9708) ||-Notes:Question asked: Did you gain or lose weight without trying, or did you stay about the same weight? Question was asked when ~F20446~ was Yes or ~F20441~ was Yes.-Variable type:binary	0.192545
MVP_R4.1000G_AGR.Phe_681.EUR.GIA.dbGaP.txt.gz_ldsc	1738627673033mAD_Female_batch_PCs_AllChr_ldsc.txt.gz	0.07369	0.0345	2.136	0.03267	0.0332	0.002	1.141	0.0095	0.017726	0.0087	Superficial cellulitis and abscess	401417	72843	328574	MVP	https://phenomics.va.ornl.gov/web/cipher/pheweb	https://www.science.org/doi/10.1126/science.adj2533	0.193623
GCST90445842.tsv.common.ctg	1738627673033mAD_Female_batch_PCs_AllChr_ldsc.txt.gz	0.1112	0.0521	2.134	0.03286	0.04244	0.01712	1.131	0.09708	0.09681	0.01272	Total Cholines	95372			UKB (EUR)	https://www.nature.com/articles/s41467-024-52310-9	GCST90445842. NMR	0.193826
MVP_R4.1000G_AGR.Phe_681.EUR.GIA.dbGaP.txt.gz.ctg	1738627673033mAD_Female_batch_PCs_AllChr_ldsc.txt.gz	0.0735	0.03443	2.135	0.03279	0.03323	0.002007	1.141	0.00947	0.01782	0.008697	Superficial cellulitis and abscess	401417	72843	328574	MVP (EUR)	https://ftp.ncbi.nlm.nih.gov/dbgap/studies/phs002453/analyses/GIA/	Phe_681. PheCodes_Dermatological System	0.193826
MVP_R4.1000G_AGR.Phe_707_2.EUR.GIA.dbGaP.txt.gz.ctg	1738627673033mAD_Female_batch_PCs_AllChr_ldsc.txt.gz	0.09434	0.04423	2.133	0.03291	0.0199	0.001695	1.12	0.009034	0.01736	0.008086	Chronic ulcer of leg or foot	441761	18127	423634	MVP (EUR)	https://ftp.ncbi.nlm.nih.gov/dbgap/studies/phs002453/analyses/GIA/	Phe_707_2. PheCodes_Dermatological System	0.193826
30100_raw.txt	1738627673033mAD_Female_batch_PCs_AllChr_ldsc.txt.gz	0.08532	0.04002	2.132	0.03303	0.2968	0.03451	1.216	0.09487	-0.002921	0.01251	Mean platelet (thrombocyte) volume	350470			UK Biobank	https://docs.google.com/spreadsheets/d/1kvPoupSzsSFBNSztMzl04xMoSC3Kcx3CrjVf4yBmESU/edit?ts=5b5f17db#gid=227859291	PHESANT Transformation:30100_0|| CONTINUOUS MAIN || CONTINUOUS || ||-Notes:Result of Mean Platelet Volume assay, performed on blood sample, obtained from UK Biobank assessment centre visit. Mean Platelet Volume is the average volume of individual platelets derived from the platelet histogram.-Variable type:continuous_raw	0.194129
MVP_R4.1000G_AGR.Phe_707_2.EUR.GIA.dbGaP.txt.gz_ldsc	1738627673033mAD_Female_batch_PCs_AllChr_ldsc.txt.gz	0.09425	0.04424	2.13	0.03315	0.0199	0.0017	1.1195	0.009	0.017354	0.0081	Chronic ulcer of leg or foot	441761	18127	423634	MVP	https://phenomics.va.ornl.gov/web/cipher/pheweb	https://www.science.org/doi/10.1126/science.adj2593	0.19443
binary.6139_3.txt	1738627673033mAD_Female_batch_PCs_AllChr_ldsc.txt.gz	-0.1029	0.04836	-2.128	0.03333	0.01709	0.001567	1.024	0.008222	-0.005118	0.006883	Gas or solid-fuel cooking/heating: An open solid fuel fire that you use regularly in winter time	360066	32662	327404	UK Biobank	https://docs.google.com/spreadsheets/d/1kvPoupSzsSFBNSztMzl04xMoSC3Kcx3CrjVf4yBmESU/edit?ts=5b5f17db#gid=227859291	PHESANT Transformation:6139_0 || CAT-MUL-BINARY-VAR 3 || NO_NAN Remove NA participants 510 || Removed 618 examples != 3 but with missing value (<0) || sample 327404/32662(360066) ||-Notes:ACE touchscreen question Do you have any of the following in your home? (You can select more than one answer) The following checks were performed: If code -7 was selected, then no additional choices were allowed. If code -1 was selected, then no additional choices were allowed. If code -3 was selected, then no additional choices were allowed. If the participant activated the Help button they were shown the message: Solid fuel refers to wood or coal. Regular use is when you use this for most days of the week in the winter time.-Variable type:binary	0.194853
MVP_R4.1000G_AGR.Phe_558.EUR.GIA.dbGaP.txt.gz_ldsc	1738627673033mAD_Female_batch_PCs_AllChr_ldsc.txt.gz	0.1494	0.07019	2.128	0.03336	0.0073	0.0013	1.0398	0.0077	-0.0090776	0.0091	Noninfectious gastroenteritis	425906	14278	411628	MVP	https://phenomics.va.ornl.gov/web/cipher/pheweb	https://www.science.org/doi/10.1126/science.adj2344	0.194853
MVP_R4.1000G_AGR.Phe_368_1.EUR.GIA.dbGaP.txt.gz_ldsc	1738627673033mAD_Female_batch_PCs_AllChr_ldsc.txt.gz	-0.1233	0.05799	-2.126	0.03347	0.0079	0.0011	1.0417	0.0073	0.0058457	0.0072	Amblyopia	447490	6367	441123	MVP	https://phenomics.va.ornl.gov/web/cipher/pheweb	https://www.science.org/doi/10.1126/science.adj1990	0.195092
binary.1428_1.txt	1738627673033mAD_Female_batch_PCs_AllChr_ldsc.txt.gz	-0.07713	0.0363	-2.125	0.03361	0.03764	0.002112	1.018	0.009402	0.007249	0.008671	Spread type: Butter/spreadable butter	360291	131190	229101	UK Biobank	https://docs.google.com/spreadsheets/d/1kvPoupSzsSFBNSztMzl04xMoSC3Kcx3CrjVf4yBmESU/edit?ts=5b5f17db#gid=227859291	PHESANT Transformation:1428_0 || CAT-SINGLE || CAT-SINGLE-BINARY-VAR: 1 || Inc(>=10): 1(131190) ||-Notes:ACE touchscreen question What type of spread do you mainly use? If the participant activated the Help button they were shown the message: If you use more than one type of spread, please select the one that you use the most. If you are unsure, select Do not know.-Variable type:binary	0.195104
binary.20002_1478.txt	1738627673033mAD_Female_batch_PCs_AllChr_ldsc.txt.gz	0.2149	0.1011	2.125	0.03358	0.003567	0.001108	0.9931	0.006841	-0.01294	0.007057	Non-cancer illness code, self-reported: cervical spondylosis	361141	2510	358631	UK Biobank	https://docs.google.com/spreadsheets/d/1kvPoupSzsSFBNSztMzl04xMoSC3Kcx3CrjVf4yBmESU/edit?ts=5b5f17db#gid=227859291	PHESANT Transformation:20002_0 || CAT-MUL-BINARY-VAR 1478 || Indicator name x135_0_0 || Remove indicator var NAs: 53 || Remove indicator var <0: 0 || Removed 0 examples != 1478 but with missing value (<0) || sample 358631/2510(361141) ||-Notes:Code for non-cancer illness. If the participant was uncertain of the type of illness they had had, then they described it to the interviewer (a trained nurse) who attempted to place it within the coding tree. If the illness could not be located in the coding tree then the interviewer entered a free-text description of it. These free-text descriptions were subsequently examined by a doctor and, where possible, matched to entries in the coding tree. Free-text descriptions which could not be matched with very high probability have been marked as unclassifiable.-Variable type:binary	0.195104
binary.20003_1141168318.txt	1738627673033mAD_Female_batch_PCs_AllChr_ldsc.txt.gz	0.2313	0.109	2.121	0.03391	0.002859	0.001194	1.013	0.006905	0.007491	0.00666	Treatment/medication code: clopidogrel	361141	2290	358851	UK Biobank	https://docs.google.com/spreadsheets/d/1kvPoupSzsSFBNSztMzl04xMoSC3Kcx3CrjVf4yBmESU/edit?ts=5b5f17db#gid=227859291	PHESANT Transformation:20003_0 || CAT-MUL-BINARY-VAR 1141168318 || Indicator name x137_0_0 || Remove indicator var NAs: 53 || Remove indicator var <0: 0 || Removed 0 examples != 1141168318 but with missing value (<0) || sample 358851/2290(361141) ||-Notes:Code for treatment Negative codes indicate free-text entry.-Variable type:binary	0.19604
MVP_R4.1000G_AGR.SibCaOth.EUR.GIA.dbGaP.txt.gz_ldsc	1738627673033mAD_Female_batch_PCs_AllChr_ldsc.txt.gz	0.1986	0.09363	2.121	0.03391	0.0029	0.0014	1.0249	0.0078	-0.00092732	0.0064	Biological Sibling: Cancer, all others	315668	28519	287149	MVP	https://phenomics.va.ornl.gov/web/cipher/pheweb	https://www.science.org/doi/10.1126/science.adj2864	0.19604
MVP_R4.1000G_AGR.Platelet_Mean_INT.EUR.GIA.dbGaP.txt.gz_ldsc	1738627673033mAD_Female_batch_PCs_AllChr_ldsc.txt.gz	-0.07621	0.03594	-2.12	0.03398	0.3934	0.0276	2.4936	0.1035	-0.021029	0.0199	platelet count (mean, inv-norm transformed)	407021			MVP	https://phenomics.va.ornl.gov/web/cipher/pheweb	https://www.science.org/doi/10.1126/science.adj2835	0.196044
binary.20002_1462.txt	1738627673033mAD_Female_batch_PCs_AllChr_ldsc.txt.gz	0.187	0.08834	2.117	0.03422	0.00413	0.001244	1.007	0.007037	-0.01361	0.006672	Non-cancer illness code, self-reported: crohns disease	361141	1096	360045	UK Biobank	https://docs.google.com/spreadsheets/d/1kvPoupSzsSFBNSztMzl04xMoSC3Kcx3CrjVf4yBmESU/edit?ts=5b5f17db#gid=227859291	PHESANT Transformation:20002_0 || CAT-MUL-BINARY-VAR 1462 || Indicator name x135_0_0 || Remove indicator var NAs: 53 || Remove indicator var <0: 0 || Removed 0 examples != 1462 but with missing value (<0) || sample 360045/1096(361141) ||-Notes:Code for non-cancer illness. If the participant was uncertain of the type of illness they had had, then they described it to the interviewer (a trained nurse) who attempted to place it within the coding tree. If the illness could not be located in the coding tree then the interviewer entered a free-text description of it. These free-text descriptions were subsequently examined by a doctor and, where possible, matched to entries in the coding tree. Free-text descriptions which could not be matched with very high probability have been marked as unclassifiable.-Variable type:binary	0.197026
categorical.K20.txt	1738627673033mAD_Female_batch_PCs_AllChr_ldsc.txt.gz	0.3214	0.152	2.115	0.03441	0.002593	0.001192	1.018	0.006736	-0.01058	0.007705	Diagnoses - main ICD10: K20 Oesophagitis	361194	4799	356395	UK Biobank	https://docs.google.com/spreadsheets/d/1kvPoupSzsSFBNSztMzl04xMoSC3Kcx3CrjVf4yBmESU/edit?ts=5b5f17db#gid=227859291	PHESANT Transformation:NA-Notes:NA-Variable type:categorical-Phenotype ID:K20	0.197317
GCST90445844.tsv.common.ctg	1738627673033mAD_Female_batch_PCs_AllChr_ldsc.txt.gz	0.1054	0.0498	2.116	0.03436	0.04293	0.01008	1.096	0.05704	0.1042	0.01459	Clinical LDL Cholesterol	95372			UKB (EUR)	https://www.nature.com/articles/s41467-024-52310-9	GCST90445844. NMR	0.197317
binary.20110_5.txt	1738627673033mAD_Female_batch_PCs_AllChr_ldsc.txt.gz	-0.1531	0.07243	-2.114	0.0345	0.006708	0.001747	1.018	0.008702	0.008961	0.006718	Illnesses of mother: Breast cancer	330828	27622	303206	UK Biobank	https://docs.google.com/spreadsheets/d/1kvPoupSzsSFBNSztMzl04xMoSC3Kcx3CrjVf4yBmESU/edit?ts=5b5f17db#gid=227859291	PHESANT Transformation:20110_0 || CAT-MUL-BINARY-VAR 5 || NO_NAN Remove NA participants 6165 || Removed 24201 examples != 5 but with missing value (<0) || sample 303206/27622(330828) ||-Notes:This field contains the combined results of 2 ACE touchscreen questions, both asked Has/did your mother ever suffer from? (You can select more than one answer) for different sets of illnesses. For convenience, the illnesses were arbitrarily divided into two sets: Group 1 : Heart disease, Stroke, High blood pressure, Chronic bronchitis/emphysema, Alzheimer's disease/dementia, Diabetes. Group 2 : Parkinson's disease, Severe Depression, Lung cancer, Bowel cancer, Breast cancer. If any of codes -11, -13 or -17 were selected then no additional Group 1 choices were allowed. If any of codes -21, -23 or -27 were selected then no additional Group 2 choices were allowed. If the participant activated the Help button they were shown the message: Answer this question for blood relations only. If you are not sure if your mother suffered from any of the listed illnesses please select Do not know. If you know your mother suffered from certain listed illnesses but are unsure about others, only select the ones you are sure about. The information was collected from participants who indicated they were not adopted as a child, as defined by their answers to ~F1767~ and who indicated whether their natural mother was still alive or had died, as defined by their answers to ~F1835~. Note that although Prostate cancer is present in ~C1010~, participants were not presented with this option when selecting Mother illnesses.-Variable type:binary	0.197432
binary.20003_1140875408.txt	1738627673033mAD_Female_batch_PCs_AllChr_ldsc.txt.gz	0.1217	0.05758	2.113	0.03461	0.02041	0.005451	0.9996	0.01642	-0.007592	0.009349	Treatment/medication code: allopurinol	361141	4108	357033	UK Biobank	https://docs.google.com/spreadsheets/d/1kvPoupSzsSFBNSztMzl04xMoSC3Kcx3CrjVf4yBmESU/edit?ts=5b5f17db#gid=227859291	PHESANT Transformation:20003_0 || CAT-MUL-BINARY-VAR 1140875408 || Indicator name x137_0_0 || Remove indicator var NAs: 53 || Remove indicator var <0: 0 || Removed 0 examples != 1140875408 but with missing value (<0) || sample 357033/4108(361141) ||-Notes:Code for treatment Negative codes indicate free-text entry.-Variable type:binary	0.197662
MVP_R4.1000G_AGR.Phe_512_8.EUR.GIA.dbGaP.txt.gz_ldsc	1738627673033mAD_Female_batch_PCs_AllChr_ldsc.txt.gz	0.09129	0.04328	2.109	0.03493	0.0252	0.002	1.1268	0.0095	-0.0047958	0.008	Cough	378806	72542	306264	MVP	https://phenomics.va.ornl.gov/web/cipher/pheweb	https://www.science.org/doi/10.1126/science.adj2252	0.199087
binary.20003_1140864952.txt	1738627673033mAD_Female_batch_PCs_AllChr_ldsc.txt.gz	0.3451	0.1638	2.107	0.03514	0.002425	0.001392	0.9974	0.008283	-0.009117	0.01084	Treatment/medication code: lisinopril+hydrochlorothiazide 10mg/12.5mg tablet	361141	125	361016	UK Biobank	https://docs.google.com/spreadsheets/d/1kvPoupSzsSFBNSztMzl04xMoSC3Kcx3CrjVf4yBmESU/edit?ts=5b5f17db#gid=227859291	PHESANT Transformation:20003_0 || CAT-MUL-BINARY-VAR 1140864952 || Indicator name x137_0_0 || Remove indicator var NAs: 53 || Remove indicator var <0: 0 || Removed 0 examples != 1140864952 but with missing value (<0) || sample 361016/125(361141) ||-Notes:Code for treatment Negative codes indicate free-text entry.-Variable type:binary	0.199881
MVP_R4.1000G_AGR.Phe_285_21.EUR.GIA.dbGaP.txt.gz_ldsc	1738627673033mAD_Female_batch_PCs_AllChr_ldsc.txt.gz	0.1071	0.05089	2.104	0.03538	0.0085	0.0013	1.0484	0.0083	0.0038876	0.0066	Anemia in chronic kidney disease	445574	8844	436730	MVP	https://phenomics.va.ornl.gov/web/cipher/pheweb	https://www.science.org/doi/10.1126/science.adj1795	0.200836
MVP_R4.1000G_AGR.Phe_367.EUR.GIA.dbGaP.txt.gz_ldsc	1738627673033mAD_Female_batch_PCs_AllChr_ldsc.txt.gz	0.08431	0.04008	2.103	0.03545	0.0273	0.0019	1.1706	0.0094	0.013016	0.0081	Disorders of refraction and accommodation; blindness and low vision	399356	267840	131516	MVP	https://phenomics.va.ornl.gov/web/cipher/pheweb	https://www.science.org/doi/10.1126/science.adj1983	0.200836
binary.20401.txt	1738627673033mAD_Female_batch_PCs_AllChr_ldsc.txt.gz	0.1843	0.08771	2.101	0.03563	0.0158	0.003967	1.005	0.007025	-0.002751	0.006378	Ever addicted to any substance or behaviour	116746	7023	109723	UK Biobank	https://docs.google.com/spreadsheets/d/1kvPoupSzsSFBNSztMzl04xMoSC3Kcx3CrjVf4yBmESU/edit?ts=5b5f17db#gid=227859291	PHESANT Transformation:20401_0|| CAT-SINGLE || Inc(>=10): 0(109723) || Inc(>=10): 1(7023) || CAT-SINGLE-BINARY || sample 109723/7023(116746) ||-Notes:Question asked: Have you been addicted to or dependent on one or more things, including substances (not cigarettes/coffee) or behaviours (such as gambling)?-Variable type:binary	0.201452
1552976231835GIANT_HEIGHT_Wood_et_al_2014_publicrelease_HapMapCeuFreq-ctgvl.txt	1738627673033mAD_Female_batch_PCs_AllChr_ldsc.txt.gz	-0.05354	0.0255	-2.1	0.03572	0.3424	0.01951	1.262	0.04191	0.01425	0.01179	Height	253288			GIANT Consortium	https://portals.broadinstitute.org/collaboration/giant/index.php/GIANT_consortium_data_files	Meta-analysis results from the GIANT Consortium Consortium (2014) Defining the role of common variation in the genomic and biological architecture of adult human height.	0.201558
binary.6148_4.txt	1738627673033mAD_Female_batch_PCs_AllChr_ldsc.txt.gz	0.1615	0.07697	2.098	0.03588	0.01689	0.004036	1.016	0.007251	-0.001231	0.006928	Eye problems/disorders: Cataract	117890	11194	106696	UK Biobank	https://docs.google.com/spreadsheets/d/1kvPoupSzsSFBNSztMzl04xMoSC3Kcx3CrjVf4yBmESU/edit?ts=5b5f17db#gid=227859291	PHESANT Transformation:6148_0 || CAT-MUL-BINARY-VAR 4 || NO_NAN Remove NA participants 240412 || Removed 2892 examples != 4 but with missing value (<0) || sample 106696/11194(117890) || SKIP_val:-1 < 0 ||-Notes:ACE touchscreen question Has a doctor told you that you have any of the following problems with your eyes? (You can select more than one answer) The following checks were performed: If code -7 was selected, then no additional choices were allowed. If code -3 was selected, then no additional choices were allowed. If code -1 was selected, then no additional choices were allowed. If the participant activated the Help button they were shown the message: If you are not sure if you have had any of the listed eye problems enter Do not know.-Variable type:binary	0.202057
categorical.M19.txt	1738627673033mAD_Female_batch_PCs_AllChr_ldsc.txt.gz	0.2225	0.1061	2.096	0.03606	0.003709	0.001347	1.017	0.007887	-0.01096	0.006582	Diagnoses - main ICD10: M19 Other arthrosis	361194	4165	357029	UK Biobank	https://docs.google.com/spreadsheets/d/1kvPoupSzsSFBNSztMzl04xMoSC3Kcx3CrjVf4yBmESU/edit?ts=5b5f17db#gid=227859291	PHESANT Transformation:NA-Notes:NA-Variable type:categorical-Phenotype ID:M19	0.202667
categorical.C_MELANOMA_SKIN.txt	1738627673033mAD_Female_batch_PCs_AllChr_ldsc.txt.gz	-0.2446	0.117	-2.091	0.03656	0.002997	0.001692	1.017	0.007893	0.008341	0.006342	Malignant melanoma of skin	361194	2534	358660	UK Biobank	https://docs.google.com/spreadsheets/d/1kvPoupSzsSFBNSztMzl04xMoSC3Kcx3CrjVf4yBmESU/edit?ts=5b5f17db#gid=227859291	PHESANT Transformation:NA-Notes:NA-Variable type:categorical-Phenotype ID:C_MELANOMA_SKIN	0.204259
categorical.C3_MELANOMA_SKIN.txt	1738627673033mAD_Female_batch_PCs_AllChr_ldsc.txt.gz	-0.2446	0.117	-2.091	0.03656	0.002997	0.001692	1.017	0.007893	0.008341	0.006342	Malignant melanoma of skin	361194	2534	358660	UK Biobank	https://docs.google.com/spreadsheets/d/1kvPoupSzsSFBNSztMzl04xMoSC3Kcx3CrjVf4yBmESU/edit?ts=5b5f17db#gid=227859291	PHESANT Transformation:NA-Notes:NA-Variable type:categorical-Phenotype ID:C3_MELANOMA_SKIN	0.204259
GCST90446012.h.tsv.gz.ctg	1738627673033mAD_Female_batch_PCs_AllChr_ldsc.txt.gz	0.1078	0.05153	2.092	0.03645	0.05092	0.01152	1.106	0.05096	0.1161	0.01442	Remnant Cholesterol	95372			UKB (EUR)	https://www.nature.com/articles/s41467-024-52310-9	GCST90446012. NMR	0.204259
binary.20003_99999.txt	1738627673033mAD_Female_batch_PCs_AllChr_ldsc.txt.gz	0.3034	0.1453	2.089	0.03673	0.002141	0.001295	1.008	0.007371	-0.002178	0.006996	Treatment/medication code: Free-text entry, unable to be coded	361141	12249	348892	UK Biobank	https://docs.google.com/spreadsheets/d/1kvPoupSzsSFBNSztMzl04xMoSC3Kcx3CrjVf4yBmESU/edit?ts=5b5f17db#gid=227859291	PHESANT Transformation:20003_0 || CAT-MUL-BINARY-VAR 99999 || Indicator name x137_0_0 || Remove indicator var NAs: 53 || Remove indicator var <0: 0 || Removed 0 examples != 99999 but with missing value (<0) || sample 348892/12249(361141) ||-Notes:Code for treatment Negative codes indicate free-text entry.-Variable type:binary	0.204401
MVP_R4.1000G_AGR.Phe_350.EUR.GIA.dbGaP.txt.gz_ldsc	1738627673033mAD_Female_batch_PCs_AllChr_ldsc.txt.gz	0.07569	0.03623	2.089	0.03667	0.0289	0.0019	1.1373	0.0091	0.0045775	0.0071	Abnormal movement	402631	83709	318922	MVP	https://phenomics.va.ornl.gov/web/cipher/pheweb	https://www.science.org/doi/10.1126/science.adj1926	0.204401
MVP_R4.1000G_AGR.DoAsth.EUR.GIA.dbGaP.txt.gz_ldsc	1738627673033mAD_Female_batch_PCs_AllChr_ldsc.txt.gz	0.09374	0.04501	2.083	0.03728	0.03	0.0031	1.0905	0.011	-0.0062868	0.0077	Asthma	315668	26657	289011	MVP	https://phenomics.va.ornl.gov/web/cipher/pheweb	https://www.science.org/doi/10.1126/science.adj1290	0.206648
MVP_R4.1000G_AGR.Phe_459_9.EUR.GIA.dbGaP.txt.gz_ldsc	1738627673033mAD_Female_batch_PCs_AllChr_ldsc.txt.gz	0.2144	0.1029	2.083	0.03725	0.0027	0.001	1.0333	0.0071	0.0067492	0.0071	Circulatory disease NEC	427365	12609	414756	MVP	https://phenomics.va.ornl.gov/web/cipher/pheweb	https://www.science.org/doi/10.1126/science.adj2191	0.206648
binary.20003_1140864070.txt	1738627673033mAD_Female_batch_PCs_AllChr_ldsc.txt.gz	0.209	0.1006	2.078	0.03775	0.003954	0.00135	0.9798	0.008182	-0.00866	0.008315	Treatment/medication code: kapake tablet	361141	104	361037	UK Biobank	https://docs.google.com/spreadsheets/d/1kvPoupSzsSFBNSztMzl04xMoSC3Kcx3CrjVf4yBmESU/edit?ts=5b5f17db#gid=227859291	PHESANT Transformation:20003_0 || CAT-MUL-BINARY-VAR 1140864070 || Indicator name x137_0_0 || Remove indicator var NAs: 53 || Remove indicator var <0: 0 || Removed 0 examples != 1140864070 but with missing value (<0) || sample 361037/104(361141) ||-Notes:Code for treatment Negative codes indicate free-text entry.-Variable type:binary	0.208844
GCST90446007.h.tsv.gz.ctg	1738627673033mAD_Female_batch_PCs_AllChr_ldsc.txt.gz	0.1066	0.05133	2.076	0.03789	0.04398	0.01767	1.124	0.09682	0.0953	0.01226	Phosphoglycerides	95372			UKB (EUR)	https://www.nature.com/articles/s41467-024-52310-9	GCST90446007. NMR	0.209209
binary.20110_8.txt	1738627673033mAD_Female_batch_PCs_AllChr_ldsc.txt.gz	0.08108	0.03919	2.069	0.03858	0.02548	0.001947	1.028	0.008876	0.007075	0.006499	Illnesses of mother: High blood pressure	333048	101688	231360	UK Biobank	https://docs.google.com/spreadsheets/d/1kvPoupSzsSFBNSztMzl04xMoSC3Kcx3CrjVf4yBmESU/edit?ts=5b5f17db#gid=227859291	PHESANT Transformation:20110_0 || CAT-MUL-BINARY-VAR 8 || NO_NAN Remove NA participants 6165 || Removed 21981 examples != 8 but with missing value (<0) || sample 231360/101688(333048) ||-Notes:This field contains the combined results of 2 ACE touchscreen questions, both asked Has/did your mother ever suffer from? (You can select more than one answer) for different sets of illnesses. For convenience, the illnesses were arbitrarily divided into two sets: Group 1 : Heart disease, Stroke, High blood pressure, Chronic bronchitis/emphysema, Alzheimer's disease/dementia, Diabetes. Group 2 : Parkinson's disease, Severe Depression, Lung cancer, Bowel cancer, Breast cancer. If any of codes -11, -13 or -17 were selected then no additional Group 1 choices were allowed. If any of codes -21, -23 or -27 were selected then no additional Group 2 choices were allowed. If the participant activated the Help button they were shown the message: Answer this question for blood relations only. If you are not sure if your mother suffered from any of the listed illnesses please select Do not know. If you know your mother suffered from certain listed illnesses but are unsure about others, only select the ones you are sure about. The information was collected from participants who indicated they were not adopted as a child, as defined by their answers to ~F1767~ and who indicated whether their natural mother was still alive or had died, as defined by their answers to ~F1835~. Note that although Prostate cancer is present in ~C1010~, participants were not presented with this option when selecting Mother illnesses.-Variable type:binary	0.211177
binary.20117_2.txt	1738627673033mAD_Female_batch_PCs_AllChr_ldsc.txt.gz	-0.1026	0.04959	-2.068	0.03862	0.01731	0.001671	1.04	0.007866	-0.003991	0.006584	Alcohol drinker status: Current	360726	336919	23807	UK Biobank	https://docs.google.com/spreadsheets/d/1kvPoupSzsSFBNSztMzl04xMoSC3Kcx3CrjVf4yBmESU/edit?ts=5b5f17db#gid=227859291	PHESANT Transformation:20117_0 || CAT-SINGLE || CAT-SINGLE-BINARY-VAR: 2 || Inc(>=10): 2(336919) ||-Notes:-Variable type:binary	0.211177
binary.6160_5.txt	1738627673033mAD_Female_batch_PCs_AllChr_ldsc.txt.gz	-0.1002	0.04842	-2.069	0.03857	0.0175	0.001871	1.042	0.00928	0.01161	0.006458	Leisure/social activities: Other group activity	360063	80178	279885	UK Biobank	https://docs.google.com/spreadsheets/d/1kvPoupSzsSFBNSztMzl04xMoSC3Kcx3CrjVf4yBmESU/edit?ts=5b5f17db#gid=227859291	PHESANT Transformation:6160_0 || CAT-MUL-BINARY-VAR 5 || NO_NAN Remove NA participants 177 || Removed 954 examples != 5 but with missing value (<0) || sample 279885/80178(360063) ||-Notes:ACE touchscreen question Which of the following do you attend once a week or more often? (You can select more than one) The following checks were performed: If code -7 was selected, then no additional choices were allowed. If code -3 was selected, then no additional choices were allowed. If the participant activated the Help button they were shown the message: If this varies, please think about activities in the last year.-Variable type:binary	0.211177
categorical.M13_TRIGGERFINGER.txt	1738627673033mAD_Female_batch_PCs_AllChr_ldsc.txt.gz	0.1751	0.08466	2.069	0.03857	0.004552	0.001221	1.001	0.006812	0.0002561	0.006056	Trigger finger	361194	1999	359195	UK Biobank	https://docs.google.com/spreadsheets/d/1kvPoupSzsSFBNSztMzl04xMoSC3Kcx3CrjVf4yBmESU/edit?ts=5b5f17db#gid=227859291	PHESANT Transformation:NA-Notes:NA-Variable type:categorical-Phenotype ID:M13_TRIGGERFINGER	0.211177
MVP_R4.1000G_AGR.Phe_458_1.EUR.GIA.dbGaP.txt.gz_ldsc	1738627673033mAD_Female_batch_PCs_AllChr_ldsc.txt.gz	0.1425	0.06882	2.071	0.03838	0.0084	0.0011	1.065	0.0074	0.0052845	0.008	Orthostatic hypotension	432267	13638	418629	MVP	https://phenomics.va.ornl.gov/web/cipher/pheweb	https://www.science.org/doi/10.1126/science.adj2186	0.211177
MVP_R4.1000G_AGR.Phe_585_33.EUR.GIA.dbGaP.txt.gz_ldsc	1738627673033mAD_Female_batch_PCs_AllChr_ldsc.txt.gz	0.07957	0.03853	2.065	0.03891	0.0295	0.0024	1.1663	0.0156	0.022514	0.0077	Chronic Kidney Disease, Stage III	437875	43088	394787	MVP	https://phenomics.va.ornl.gov/web/cipher/pheweb	https://www.science.org/doi/10.1126/science.adj2418	0.212352
biomarkers-30730-both_sexes-irnt.tsv.bgz	1738627673033mAD_Female_batch_PCs_AllChr_ldsc.txt.gz	0.1238	0.05997	2.064	0.03901	0.1983	0.02105	1.376	0.05706	0.1117	0.01948	Gamma glutamyltransferase	400751	400751		UK Biobank (EUR)	https://pan-ukb-us-east-1.s3.amazonaws.com/sumstats_flat_files/biomarkers-30730-both_sexes-irnt.tsv.bgz	EUR: biomarkers : 30730 : Biological samples > Assay results > Blood assays > Blood biochemistry	0.212488
MVP_R4.1000G_AGR.Phe_751_21.EUR.GIA.dbGaP.txt.gz_ldsc	1738627673033mAD_Female_batch_PCs_AllChr_ldsc.txt.gz	-0.21	0.1018	-2.062	0.03917	0.003	0.0011	1.029	0.0074	0.0098622	0.0066	Cystic kidney disease	443899	5765	438134	MVP	https://phenomics.va.ornl.gov/web/cipher/pheweb	https://www.science.org/doi/10.1126/science.adj2705	0.212949
MVP_R4.1000G_AGR.Phe_513.EUR.GIA.dbGaP.txt.gz_ldsc	1738627673033mAD_Female_batch_PCs_AllChr_ldsc.txt.gz	0.1426	0.06923	2.06	0.03945	0.0058	0.001	1.0651	0.0075	0.0021722	0.0066	Respiratory abnormalities	433087	10409	422678	MVP	https://phenomics.va.ornl.gov/web/cipher/pheweb	https://www.science.org/doi/10.1126/science.adj2254	0.213866
MVP_R4.1000G_AGR.Phe_612.EUR.GIA.dbGaP.txt.gz_ldsc	1738627673033mAD_Female_batch_PCs_AllChr_ldsc.txt.gz	0.1797	0.0873	2.059	0.03949	0.0033	0.0012	1.0331	0.0071	-0.0047224	0.0066	Breast conditions, congenital or relating to hormones	446285	4867	441418	MVP	https://phenomics.va.ornl.gov/web/cipher/pheweb	https://www.science.org/doi/10.1126/science.adj2488	0.213866
20015_raw.txt	1738627673033mAD_Female_batch_PCs_AllChr_ldsc.txt.gz	-0.04988	0.02424	-2.058	0.03957	0.3419	0.02139	1.192	0.05657	-0.002754	0.01086	Sitting height	360066			UK Biobank	https://docs.google.com/spreadsheets/d/1kvPoupSzsSFBNSztMzl04xMoSC3Kcx3CrjVf4yBmESU/edit?ts=5b5f17db#gid=227859291	PHESANT Transformation:20015_0|| CONTINUOUS MAIN || CONTINUOUS || ||-Notes:Distance from rump to crown when sitting, calculated as the difference between ~F51~ and ~F3077~.-Variable type:continuous_raw	0.21389
binary.20003_1187.txt	1738627673033mAD_Female_batch_PCs_AllChr_ldsc.txt.gz	-0.2617	0.1273	-2.055	0.03984	0.002478	0.001176	1	0.007244	0.01244	0.006831	Treatment/medication code: chondroitin product	361141	4663	356478	UK Biobank	https://docs.google.com/spreadsheets/d/1kvPoupSzsSFBNSztMzl04xMoSC3Kcx3CrjVf4yBmESU/edit?ts=5b5f17db#gid=227859291	PHESANT Transformation:20003_0 || CAT-MUL-BINARY-VAR 1187 || Indicator name x137_0_0 || Remove indicator var NAs: 53 || Remove indicator var <0: 0 || Removed 0 examples != 1187 but with missing value (<0) || sample 356478/4663(361141) ||-Notes:Code for treatment Negative codes indicate free-text entry.-Variable type:binary	0.214938
binary.6147_1.txt	1738627673033mAD_Female_batch_PCs_AllChr_ldsc.txt.gz	-0.1049	0.05106	-2.054	0.03999	0.02158	0.001948	1.1	0.009571	-0.006373	0.007392	Reason for glasses/contact lenses: For short-sightedness, i.e. only or mainly for distance viewing such as driving, cinema etc (called 'myopia')	360677	29318	331359	UK Biobank	https://docs.google.com/spreadsheets/d/1kvPoupSzsSFBNSztMzl04xMoSC3Kcx3CrjVf4yBmESU/edit?ts=5b5f17db#gid=227859291	PHESANT Transformation:6147_0 || CAT-MUL-BINARY-VAR 1 || Indicator name x2207_0_0 || Remove indicator var NAs: 179 || Remove indicator var <0: 338 || Removed 0 examples != 1 but with missing value (<0) || sample 331359/29318(360677) ||-Notes:ACE touchscreen question Why were you prescribed glasses/contacts? (You can select more than one answer) The following checks were performed: If code -1 was selected, then no additional choices were allowed. If code -3 was selected, then no additional choices were allowed. ~F6147~ was collected from participants who indicated they wear glasses or contact lenses to correct their vision, as defined by their answers to ~F2207~-Variable type:binary	0.215337
MVP_R4.1000G_AGR.Phe_561_1.EUR.GIA.dbGaP.txt.gz_ldsc	1738627673033mAD_Female_batch_PCs_AllChr_ldsc.txt.gz	0.1014	0.04942	2.052	0.04018	0.0144	0.0014	1.1133	0.008	0.0013429	0.0075	Diarrhea	407036	47462	359574	MVP	https://phenomics.va.ornl.gov/web/cipher/pheweb	https://www.science.org/doi/10.1126/science.adj2352	0.215948
binary.20002_1277.txt	1738627673033mAD_Female_batch_PCs_AllChr_ldsc.txt.gz	0.1182	0.05767	2.049	0.04042	0.009282	0.001578	1.029	0.008176	-0.009005	0.006462	Non-cancer illness code, self-reported: glaucoma	361141	3786	357355	UK Biobank	https://docs.google.com/spreadsheets/d/1kvPoupSzsSFBNSztMzl04xMoSC3Kcx3CrjVf4yBmESU/edit?ts=5b5f17db#gid=227859291	PHESANT Transformation:20002_0 || CAT-MUL-BINARY-VAR 1277 || Indicator name x135_0_0 || Remove indicator var NAs: 53 || Remove indicator var <0: 0 || Removed 0 examples != 1277 but with missing value (<0) || sample 357355/3786(361141) ||-Notes:Code for non-cancer illness. If the participant was uncertain of the type of illness they had had, then they described it to the interviewer (a trained nurse) who attempted to place it within the coding tree. If the illness could not be located in the coding tree then the interviewer entered a free-text description of it. These free-text descriptions were subsequently examined by a doctor and, where possible, matched to entries in the coding tree. Free-text descriptions which could not be matched with very high probability have been marked as unclassifiable.-Variable type:binary	0.216826
binary.20002_1371.txt	1738627673033mAD_Female_batch_PCs_AllChr_ldsc.txt.gz	0.1877	0.09165	2.047	0.04062	0.0043	0.001305	0.9966	0.00756	-0.007465	0.007031	Non-cancer illness code, self-reported: sarcoidosis	361141	705	360436	UK Biobank	https://docs.google.com/spreadsheets/d/1kvPoupSzsSFBNSztMzl04xMoSC3Kcx3CrjVf4yBmESU/edit?ts=5b5f17db#gid=227859291	PHESANT Transformation:20002_0 || CAT-MUL-BINARY-VAR 1371 || Indicator name x135_0_0 || Remove indicator var NAs: 53 || Remove indicator var <0: 0 || Removed 0 examples != 1371 but with missing value (<0) || sample 360436/705(361141) ||-Notes:Code for non-cancer illness. If the participant was uncertain of the type of illness they had had, then they described it to the interviewer (a trained nurse) who attempted to place it within the coding tree. If the illness could not be located in the coding tree then the interviewer entered a free-text description of it. These free-text descriptions were subsequently examined by a doctor and, where possible, matched to entries in the coding tree. Free-text descriptions which could not be matched with very high probability have been marked as unclassifiable.-Variable type:binary	0.217075
MVP_R4.1000G_AGR.Phe_473_4.EUR.GIA.dbGaP.txt.gz_ldsc	1738627673033mAD_Female_batch_PCs_AllChr_ldsc.txt.gz	0.1676	0.08185	2.048	0.04055	0.0049	0.0011	1.0345	0.0081	-0.010889	0.0071	Voice disturbance	440137	15502	424635	MVP	https://phenomics.va.ornl.gov/web/cipher/pheweb	https://www.science.org/doi/10.1126/science.adj2202	0.217075
categorical.XXI_HEALTHFACTORS.txt	1738627673033mAD_Female_batch_PCs_AllChr_ldsc.txt.gz	0.1289	0.06307	2.044	0.04092	0.006281	0.001306	1.015	0.006851	-0.002349	0.006059	Factors influencing health status and contact with health services	361194	45947	315247	UK Biobank	https://docs.google.com/spreadsheets/d/1kvPoupSzsSFBNSztMzl04xMoSC3Kcx3CrjVf4yBmESU/edit?ts=5b5f17db#gid=227859291	PHESANT Transformation:NA-Notes:NA-Variable type:categorical-Phenotype ID:XXI_HEALTHFACTORS	0.217764
hgb_N172925_narrow_form.txt.common	1738627673033mAD_Female_batch_PCs_AllChr_ldsc.txt.gz	0.0995	0.04866	2.045	0.04089	0.1334	0.01671	1.031	0.03388	0.01086	0.01603	Hemoglobin concentration	173487			UK Biobank and INTERVAL	http://www.bloodcellgenetics.org/	Concentration of hemoglobin with respect to unit of volume of blood	0.217764
MVP_R4.1000G_AGR.Phe_574_3.EUR.GIA.dbGaP.txt.gz_ldsc	1738627673033mAD_Female_batch_PCs_AllChr_ldsc.txt.gz	0.2426	0.1187	2.044	0.04098	0.0025	0.0011	1.0372	0.0078	-0.0095318	0.0071	Cholecystitis without cholelithiasis	446161	6817	439344	MVP	https://phenomics.va.ornl.gov/web/cipher/pheweb	https://www.science.org/doi/10.1126/science.adj2386	0.217764
GCST90445837.tsv.common.ctg	1738627673033mAD_Female_batch_PCs_AllChr_ldsc.txt.gz	-0.06673	0.0327	-2.041	0.04129	0.0338	0.00387	1.042	0.01536	-0.01726	0.005907	Albumin	95372			UKB (EUR)	https://www.nature.com/articles/s41467-024-52310-9	GCST90445837. NMR	0.219
5157_raw.txt	1738627673033mAD_Female_batch_PCs_AllChr_ldsc.txt.gz	-0.1309	0.06429	-2.036	0.04178	0.06822	0.01195	1.022	0.006936	0.004755	0.006912	6mm asymmetry index (left)	40683			UK Biobank	https://docs.google.com/spreadsheets/d/1kvPoupSzsSFBNSztMzl04xMoSC3Kcx3CrjVf4yBmESU/edit?ts=5b5f17db#gid=227859291	PHESANT Transformation:5157_0|| CONTINUOUS MAIN || CONTINUOUS || ||-Notes:This is the asymmetry index as part of the keratometry result taken at 6mm for the left eye-Variable type:continuous_raw	0.221184
categorical.S09.txt	1738627673033mAD_Female_batch_PCs_AllChr_ldsc.txt.gz	0.2074	0.102	2.033	0.04203	0.004077	0.001284	0.9928	0.006475	-0.003509	0.006526	Diagnoses - main ICD10: S09 Other and unspecified injuries of head	361194	1333	359861	UK Biobank	https://docs.google.com/spreadsheets/d/1kvPoupSzsSFBNSztMzl04xMoSC3Kcx3CrjVf4yBmESU/edit?ts=5b5f17db#gid=227859291	PHESANT Transformation:NA-Notes:NA-Variable type:categorical-Phenotype ID:S09	0.222091
MVP_R4.1000G_AGR.Diastolic_Max_INT.EUR.GIA.dbGaP.txt.gz_ldsc	1738627673033mAD_Female_batch_PCs_AllChr_ldsc.txt.gz	0.06474	0.03188	2.031	0.04227	0.1259	0.0058	1.5877	0.0244	0.008062	0.0105	diastolic blood pressure (DBP, maximum, inv-normal transformed)	425680			MVP	https://phenomics.va.ornl.gov/web/cipher/pheweb	https://www.science.org/doi/10.1126/science.adj1285	0.222429
MVP_R4.1000G_AGR.Phe_350_2.EUR.GIA.dbGaP.txt.gz_ldsc	1738627673033mAD_Female_batch_PCs_AllChr_ldsc.txt.gz	0.0819	0.04034	2.03	0.04233	0.0214	0.0016	1.1183	0.0083	0.0038762	0.0068	Abnormality of gait	410160	65023	345137	MVP	https://phenomics.va.ornl.gov/web/cipher/pheweb	https://www.science.org/doi/10.1126/science.adj1928	0.222429
MVP_R4.1000G_AGR.Phe_362_27.EUR.GIA.dbGaP.txt.gz_ldsc	1738627673033mAD_Female_batch_PCs_AllChr_ldsc.txt.gz	0.1721	0.08477	2.031	0.04229	0.0086	0.0056	1.0267	0.0203	-0.0089208	0.01	Drusen (degenerative) of retina	438999	8539	430460	MVP	https://phenomics.va.ornl.gov/web/cipher/pheweb	https://www.science.org/doi/10.1126/science.adj1956	0.222429
MVP_R4.1000G_AGR.Phe_1002.EUR.GIA.dbGaP.txt.gz_ldsc	1738627673033mAD_Female_batch_PCs_AllChr_ldsc.txt.gz	0.08939	0.04409	2.027	0.04263	0.0133	0.0013	1.0373	0.0079	0.0023485	0.0071	Symptoms concerning nutrition, metabolism, and development	426151	23728	402423	MVP	https://phenomics.va.ornl.gov/web/cipher/pheweb	https://www.science.org/doi/10.1126/science.adj1538	0.22359
categorical.L12_ACTINKERA.txt	1738627673033mAD_Female_batch_PCs_AllChr_ldsc.txt.gz	-0.2082	0.1028	-2.026	0.04275	0.002988	0.001312	0.9995	0.007412	0.008731	0.006429	Actinic keratosis	361194	1349	359845	UK Biobank	https://docs.google.com/spreadsheets/d/1kvPoupSzsSFBNSztMzl04xMoSC3Kcx3CrjVf4yBmESU/edit?ts=5b5f17db#gid=227859291	PHESANT Transformation:NA-Notes:NA-Variable type:categorical-Phenotype ID:L12_ACTINKERA	0.223804
binary.20003_1140884444.txt	1738627673033mAD_Female_batch_PCs_AllChr_ldsc.txt.gz	0.1657	0.08195	2.022	0.0432	0.004072	0.001334	0.9945	0.007122	0.002061	0.006977	Treatment/medication code: codeine	361141	1870	359271	UK Biobank	https://docs.google.com/spreadsheets/d/1kvPoupSzsSFBNSztMzl04xMoSC3Kcx3CrjVf4yBmESU/edit?ts=5b5f17db#gid=227859291	PHESANT Transformation:20003_0 || CAT-MUL-BINARY-VAR 1140884444 || Indicator name x137_0_0 || Remove indicator var NAs: 53 || Remove indicator var <0: 0 || Removed 0 examples != 1140884444 but with missing value (<0) || sample 359271/1870(361141) ||-Notes:Code for treatment Negative codes indicate free-text entry.-Variable type:binary	0.225742
categorical.K11_HERNIA.txt	1738627673033mAD_Female_batch_PCs_AllChr_ldsc.txt.gz	0.1064	0.05276	2.018	0.04364	0.01568	0.002193	1.022	0.008861	-0.007892	0.007478	Hernia	361194	26197	334997	UK Biobank	https://docs.google.com/spreadsheets/d/1kvPoupSzsSFBNSztMzl04xMoSC3Kcx3CrjVf4yBmESU/edit?ts=5b5f17db#gid=227859291	PHESANT Transformation:NA-Notes:NA-Variable type:categorical-Phenotype ID:K11_HERNIA	0.22762
Stroke_Bothsex_inv_var_meta_GBMI_052021_nbbkgt1.txt.gz.ctgvl	1738627673033mAD_Female_batch_PCs_AllChr_ldsc.txt.gz	0.09323	0.04624	2.016	0.04379	0.003793	0.0003951	1.032	0.006999	0.02012	0.00702	Stroke (All Biobanks)	1370901	60176	1310725	Global Biobank Meta-analysis Initiative Meta-analysis Initiative: powering genetic discovery across human diseases. 2040	https://www.globalbiobankmeta.org/resources	https://www.sciencedirect.com/science/article/pii/S2666979X22001410?via%3Dihub	0.227982
binary.6162_1.txt	1738627673033mAD_Female_batch_PCs_AllChr_ldsc.txt.gz	-0.08076	0.04015	-2.011	0.04429	0.0227	0.00157	1.023	0.007006	0.01199	0.007243	Types of transport used (excluding work): Car/motor vehicle	359324	285459	73865	UK Biobank	https://docs.google.com/spreadsheets/d/1kvPoupSzsSFBNSztMzl04xMoSC3Kcx3CrjVf4yBmESU/edit?ts=5b5f17db#gid=227859291	PHESANT Transformation:6162_0 || CAT-MUL-BINARY-VAR 1 || NO_NAN Remove NA participants 1769 || Removed 101 examples != 1 but with missing value (<0) || sample 73865/285459(359324) ||-Notes:ACE touchscreen question In the last 4 weeks, which forms of transport have you used most often to get about? (Not including any journeys to and from work; you can select more than one answer) The following checks were performed: If code -7 was selected, then no additional choices were allowed. If code -3 was selected, then no additional choices were allowed. If the participant activated the Help button they were shown the message: Remember not to include journeys to and from work. ~F6162~ was collected from all participants except those who indicated they were unable to walk, as defined by their answers to ~F864~-Variable type:binary	0.230161
categorical.H26.txt	1738627673033mAD_Female_batch_PCs_AllChr_ldsc.txt.gz	0.115	0.05729	2.006	0.04481	0.00966	0.001701	1.012	0.007409	-0.009078	0.006097	Diagnoses - main ICD10: H26 Other cataract	361194	11306	349888	UK Biobank	https://docs.google.com/spreadsheets/d/1kvPoupSzsSFBNSztMzl04xMoSC3Kcx3CrjVf4yBmESU/edit?ts=5b5f17db#gid=227859291	PHESANT Transformation:NA-Notes:NA-Variable type:categorical-Phenotype ID:H26	0.231567
chronic_pain-bgen.stats.all	1738627673033mAD_Female_batch_PCs_AllChr_ldsc.txt.gz	0.05996	0.0299	2.005	0.04497	0.07093	0.003043	1.063	0.01064	0.005947	0.00799	Multisite chronic pain	380000			UK Biobank	http://researchdata.gla.ac.uk/822/	large-scale genome-wide association study (GWAS) of Multisite chronic pain (MCP) in ~380,000 UK Biobank participants. MCP was defined as the sum of body sites at which chronic pain (at least 3 months duration) was recorded: 0 to 7 sites. Those who answered that they had chronic pain â€˜all over the bodyâ€™ were excluded from the GWAS as there is some evidence that this phenotype relating to widespread pain can be substantially different from more localised chronic pain and should not, therefore, be considered a logical extension of the multisite scale.	0.231567
Gout_Bothsex_inv_var_meta_GBMI_052021_nbbkgt1.txt.gz.ctgvl	1738627673033mAD_Female_batch_PCs_AllChr_ldsc.txt.gz	0.06957	0.03468	2.006	0.04484	0.01351	0.003378	0.9824	0.02903	0.01362	0.00691	Gout (All Biobanks)	1485233	37105	1448128	Global Biobank Meta-analysis Initiative Meta-analysis Initiative: powering genetic discovery across human diseases. 2032	https://www.globalbiobankmeta.org/resources	https://www.sciencedirect.com/science/article/pii/S2666979X22001410?via%3Dihub	0.231567
MVP_R4.1000G_AGR.Phe_414_2.EUR.GIA.dbGaP.txt.gz_ldsc	1738627673033mAD_Female_batch_PCs_AllChr_ldsc.txt.gz	0.2162	0.1078	2.006	0.04481	0.0026	0.001	1.0273	0.0072	0.0098734	0.0078	ASCVD	447180	3941	443239	MVP	https://phenomics.va.ornl.gov/web/cipher/pheweb	https://www.science.org/doi/10.1126/science.adj2076	0.231567
MVP_R4.1000G_AGR.Phe_572.EUR.GIA.dbGaP.txt.gz_ldsc	1738627673033mAD_Female_batch_PCs_AllChr_ldsc.txt.gz	0.1784	0.08897	2.005	0.04492	0.0057	0.0012	1.0191	0.0079	-0.0066042	0.0074	Ascites (non malignant)	447523	4369	443154	MVP	https://phenomics.va.ornl.gov/web/cipher/pheweb	https://www.science.org/doi/10.1126/science.adj2374	0.231567
MVP_R4.1000G_AGR.GIRefluxMed.EUR.GIA.dbGaP.txt.gz_ldsc	1738627673033mAD_Female_batch_PCs_AllChr_ldsc.txt.gz	0.07189	0.03594	2	0.04548	0.0487	0.0026	1.1838	0.0099	-0.00098731	0.0086	Takes medication for acid reflux/GERD?	315668	86135	229533	MVP	https://phenomics.va.ornl.gov/web/cipher/pheweb	https://www.science.org/doi/10.1126/science.adj1338	0.233767
MVP_R4.1000G_AGR.Calcium_mg_Max_INT.EUR.GIA.dbGaP.txt.gz_ldsc	1738627673033mAD_Female_batch_PCs_AllChr_ldsc.txt.gz	0.07777	0.03892	1.998	0.04568	0.0993	0.0145	1.3995	0.0257	0.032465	0.0135	calcium (maximum, inv-norm transformed)	250919			MVP	https://phenomics.va.ornl.gov/web/cipher/pheweb	https://www.science.org/doi/10.1126/science.adj1217	0.234369
binary.20003_1140883066.txt	1738627673033mAD_Female_batch_PCs_AllChr_ldsc.txt.gz	0.1572	0.07887	1.993	0.04627	0.006607	0.001578	1.021	0.007809	0.009876	0.006572	Treatment/medication code: insulin product	361141	3545	357596	UK Biobank	https://docs.google.com/spreadsheets/d/1kvPoupSzsSFBNSztMzl04xMoSC3Kcx3CrjVf4yBmESU/edit?ts=5b5f17db#gid=227859291	PHESANT Transformation:20003_0 || CAT-MUL-BINARY-VAR 1140883066 || Indicator name x137_0_0 || Remove indicator var NAs: 53 || Remove indicator var <0: 0 || Removed 0 examples != 1140883066 but with missing value (<0) || sample 357596/3545(361141) ||-Notes:Code for treatment Negative codes indicate free-text entry.-Variable type:binary	0.236538
MVP_R4.1000G_AGR.Phe_425_1.EUR.GIA.dbGaP.txt.gz_ldsc	1738627673033mAD_Female_batch_PCs_AllChr_ldsc.txt.gz	0.09707	0.0487	1.993	0.04625	0.0167	0.0017	1.1047	0.009	0.013796	0.0087	Primary/intrinsic cardiomyopathies	439612	19708	419904	MVP	https://phenomics.va.ornl.gov/web/cipher/pheweb	https://www.science.org/doi/10.1126/science.adj2090	0.236538
MVP_R4.1000G_AGR.Phe_530_3.EUR.GIA.dbGaP.txt.gz_ldsc	1738627673033mAD_Female_batch_PCs_AllChr_ldsc.txt.gz	0.1553	0.07798	1.991	0.04644	0.0037	0.001	1.0268	0.0067	-0.013028	0.006	Stricture and stenosis of esophagus	444949	5082	439867	MVP	https://phenomics.va.ornl.gov/web/cipher/pheweb	https://www.science.org/doi/10.1126/science.adj2307	0.236978
MVP_R4.1000G_AGR.Phe_530_3.EUR.GIA.dbGaP.txt.gz.ctg	1738627673033mAD_Female_batch_PCs_AllChr_ldsc.txt.gz	0.1549	0.07794	1.988	0.04682	0.003686	0.001046	1.027	0.00671	-0.01297	0.006026	Stricture and stenosis of esophagus	444949	5082	439867	MVP (EUR)	https://ftp.ncbi.nlm.nih.gov/dbgap/studies/phs002453/analyses/GIA/	Phe_530_3. PheCodes_Digestive System	0.238487
GCST90446002.h.tsv.gz.ctg	1738627673033mAD_Female_batch_PCs_AllChr_ldsc.txt.gz	0.09517	0.04796	1.984	0.0472	0.05981	0.01384	1.07	0.04604	0.1047	0.01297	Omega-6 Fatty Acids	95372			UKB (EUR)	https://www.nature.com/articles/s41467-024-52310-9	GCST90446002. NMR	0.23999
categorical.T84.txt	1738627673033mAD_Female_batch_PCs_AllChr_ldsc.txt.gz	0.1621	0.08172	1.984	0.04731	0.004935	0.00112	0.9972	0.006483	-0.01224	0.006656	Diagnoses - main ICD10: T84 Complications of internal orthopaedic prosthetic devices, implants and grafts	361194	3719	357475	UK Biobank	https://docs.google.com/spreadsheets/d/1kvPoupSzsSFBNSztMzl04xMoSC3Kcx3CrjVf4yBmESU/edit?ts=5b5f17db#gid=227859291	PHESANT Transformation:NA-Notes:NA-Variable type:categorical-Phenotype ID:T84	0.240117
binary.20110_100.txt	1738627673033mAD_Female_batch_PCs_AllChr_ldsc.txt.gz	-0.09755	0.04927	-1.98	0.04771	0.01605	0.001702	1.02	0.007435	-0.02172	0.006925	Illnesses of mother: None of the above (group 1)	332611	138291	194320	UK Biobank	https://docs.google.com/spreadsheets/d/1kvPoupSzsSFBNSztMzl04xMoSC3Kcx3CrjVf4yBmESU/edit?ts=5b5f17db#gid=227859291	PHESANT Transformation:20110_0 || CAT-MUL-BINARY-VAR 100 || NO_NAN Remove NA participants 6165 || Removed 22418 examples != 100 but with missing value (<0) || sample 194320/138291(332611) ||-Notes:This field contains the combined results of 2 ACE touchscreen questions, both asked Has/did your mother ever suffer from? (You can select more than one answer) for different sets of illnesses. For convenience, the illnesses were arbitrarily divided into two sets: Group 1 : Heart disease, Stroke, High blood pressure, Chronic bronchitis/emphysema, Alzheimer's disease/dementia, Diabetes. Group 2 : Parkinson's disease, Severe Depression, Lung cancer, Bowel cancer, Breast cancer. If any of codes -11, -13 or -17 were selected then no additional Group 1 choices were allowed. If any of codes -21, -23 or -27 were selected then no additional Group 2 choices were allowed. If the participant activated the Help button they were shown the message: Answer this question for blood relations only. If you are not sure if your mother suffered from any of the listed illnesses please select Do not know. If you know your mother suffered from certain listed illnesses but are unsure about others, only select the ones you are sure about. The information was collected from participants who indicated they were not adopted as a child, as defined by their answers to ~F1767~ and who indicated whether their natural mother was still alive or had died, as defined by their answers to ~F1835~. Note that although Prostate cancer is present in ~C1010~, participants were not presented with this option when selecting Mother illnesses.-Variable type:binary	0.241002
MVP_R4.1000G_AGR.DoApnea.EUR.GIA.dbGaP.txt.gz_ldsc	1738627673033mAD_Female_batch_PCs_AllChr_ldsc.txt.gz	0.07159	0.03616	1.98	0.04773	0.0524	0.0028	1.169	0.0102	0.0084323	0.0081	Sleep apnea	315668	79571	236097	MVP	https://phenomics.va.ornl.gov/web/cipher/pheweb	https://www.science.org/doi/10.1126/science.adj1288	0.241002
MVP_R4.1000G_AGR.Phe_561.EUR.GIA.dbGaP.txt.gz_ldsc	1738627673033mAD_Female_batch_PCs_AllChr_ldsc.txt.gz	0.09384	0.0474	1.98	0.04774	0.0192	0.0016	1.1208	0.0083	0.0026205	0.0079	Symptoms involving digestive system	397925	60074	337851	MVP	https://phenomics.va.ornl.gov/web/cipher/pheweb	https://www.science.org/doi/10.1126/science.adj2351	0.241002
VTE_Bothsex_inv_var_meta_GBMI_052021_nbbkgt1.txt.gz.ctgvl	1738627673033mAD_Female_batch_PCs_AllChr_ldsc.txt.gz	0.1025	0.05181	1.978	0.04789	0.007912	0.001069	1.046	0.01469	0.01959	0.01004	VTE (All Biobanks)	1063277	27987	1035290	Global Biobank Meta-analysis Initiative Meta-analysis Initiative: powering genetic discovery across human diseases. 2044	https://www.globalbiobankmeta.org/resources	https://www.sciencedirect.com/science/article/pii/S2666979X22001410?via%3Dihub	0.241328
3063_raw.txt	1738627673033mAD_Female_batch_PCs_AllChr_ldsc.txt.gz	-0.05976	0.03047	-1.961	0.04986	0.1812	0.008078	1.134	0.02065	-0.01465	0.01079	Forced expiratory volume in 1-second (FEV1)	329404			UK Biobank	https://docs.google.com/spreadsheets/d/1kvPoupSzsSFBNSztMzl04xMoSC3Kcx3CrjVf4yBmESU/edit?ts=5b5f17db#gid=227859291	PHESANT Transformation:3063_0|| CONTINUOUS MAIN || CONTINUOUS || ||-Notes:FEV1 value calculated from blow-Variable type:continuous_raw	0.246332
binary.1747_5.txt	1738627673033mAD_Female_batch_PCs_AllChr_ldsc.txt.gz	0.08548	0.04353	1.964	0.04953	0.03537	0.01295	1.141	0.1044	0.004045	0.01024	Hair colour (natural, before greying): Black	360270	15809	344461	UK Biobank	https://docs.google.com/spreadsheets/d/1kvPoupSzsSFBNSztMzl04xMoSC3Kcx3CrjVf4yBmESU/edit?ts=5b5f17db#gid=227859291	PHESANT Transformation:1747_0 || CAT-SINGLE || CAT-SINGLE-BINARY-VAR: 5 || Inc(>=10): 5(15809) ||-Notes:ACE touchscreen question What best describes your natural hair colour? (If your hair colour is grey, the colour before you went grey) If the participant activated the Help button they were shown the message: If you are unsure, please select the colour closest to your natural adult hair colour or select Do not know.-Variable type:binary	0.246332
binary.20003_1140888570.txt	1738627673033mAD_Female_batch_PCs_AllChr_ldsc.txt.gz	0.2051	0.1043	1.966	0.0493	0.003102	0.001112	0.9893	0.006377	-0.01141	0.006623	Treatment/medication code: flecainide	361141	604	360537	UK Biobank	https://docs.google.com/spreadsheets/d/1kvPoupSzsSFBNSztMzl04xMoSC3Kcx3CrjVf4yBmESU/edit?ts=5b5f17db#gid=227859291	PHESANT Transformation:20003_0 || CAT-MUL-BINARY-VAR 1140888570 || Indicator name x137_0_0 || Remove indicator var NAs: 53 || Remove indicator var <0: 0 || Removed 0 examples != 1140888570 but with missing value (<0) || sample 360537/604(361141) ||-Notes:Code for treatment Negative codes indicate free-text entry.-Variable type:binary	0.246332
binary.20544_6.txt	1738627673033mAD_Female_batch_PCs_AllChr_ldsc.txt.gz	0.1352	0.06896	1.96	0.04998	0.02041	0.003979	1.005	0.007179	-0.004638	0.006665	Mental health problems ever diagnosed by a professional: Panic attacks	117722	6518	111204	UK Biobank	https://docs.google.com/spreadsheets/d/1kvPoupSzsSFBNSztMzl04xMoSC3Kcx3CrjVf4yBmESU/edit?ts=5b5f17db#gid=227859291	PHESANT Transformation:20544_0 || CAT-MUL-BINARY-VAR 6 || Indicator name x20400_0_0 || Remove indicator var NAs: 243105 || Removed 367 examples != 6 but with missing value (<0) || sample 111204/6518(117722) || SKIP_val:-818 < 0 ||-Notes:Question asked: Have you been diagnosed with one or more of the following mental health problems by a professional, even if you don't have it currently? (tick all that apply): Participant was offered a set of options which have been combined here into a single answer-Variable type:binary	0.246332
binary.6149_1.txt	1738627673033mAD_Female_batch_PCs_AllChr_ldsc.txt.gz	-0.07421	0.03771	-1.968	0.04906	0.02612	0.003443	1.036	0.01302	-0.01132	0.00731	Mouth/teeth dental problems: Mouth ulcers	359841	36831	323010	UK Biobank	https://docs.google.com/spreadsheets/d/1kvPoupSzsSFBNSztMzl04xMoSC3Kcx3CrjVf4yBmESU/edit?ts=5b5f17db#gid=227859291	PHESANT Transformation:6149_0 || CAT-MUL-BINARY-VAR 1 || NO_NAN Remove NA participants 512 || Removed 841 examples != 1 but with missing value (<0) || sample 323010/36831(359841) ||-Notes:ACE touchscreen question Do you have any of the following? (You can select more than one answer) The following checks were performed: If code -7 was selected, then no additional choices were allowed. If code -3 was selected, then no additional choices were allowed. If the participant activated the Help button they were shown the message: Answer this question thinking about the past year.-Variable type:binary	0.246332
binary.6159_6.txt	1738627673033mAD_Female_batch_PCs_AllChr_ldsc.txt.gz	0.09207	0.04688	1.964	0.04953	0.02099	0.001694	1.034	0.007697	0.005036	0.00766	Pain type(s) experienced in last month: Hip pain	360391	40500	319891	UK Biobank	https://docs.google.com/spreadsheets/d/1kvPoupSzsSFBNSztMzl04xMoSC3Kcx3CrjVf4yBmESU/edit?ts=5b5f17db#gid=227859291	PHESANT Transformation:6159_0 || CAT-MUL-BINARY-VAR 6 || NO_NAN Remove NA participants 180 || Removed 623 examples != 6 but with missing value (<0) || sample 319891/40500(360391) ||-Notes:ACE touchscreen question In the last month have you experienced any of the following that interfered with your usual activites? (You can select more than one answer) The following checks were performed: If code 8 was selected, then no additional choices were allowed. If code -7 was selected, then no additional choices were allowed. If code -3 was selected, then no additional choices were allowed.-Variable type:binary	0.246332
categorical.H40.txt	1738627673033mAD_Female_batch_PCs_AllChr_ldsc.txt.gz	0.2882	0.1465	1.967	0.04917	0.00244	0.001196	1.005	0.006691	-0.01158	0.007269	Diagnoses - main ICD10: H40 Glaucoma	361194	1715	359479	UK Biobank	https://docs.google.com/spreadsheets/d/1kvPoupSzsSFBNSztMzl04xMoSC3Kcx3CrjVf4yBmESU/edit?ts=5b5f17db#gid=227859291	PHESANT Transformation:NA-Notes:NA-Variable type:categorical-Phenotype ID:H40	0.246332
MVP_R4.1000G_AGR.HVMD.EUR.GIA.dbGaP.txt.gz_ldsc	1738627673033mAD_Female_batch_PCs_AllChr_ldsc.txt.gz	0.09086	0.04629	1.963	0.04968	0.0247	0.0135	1.0124	0.034	0.00061761	0.0117	Macular Degeneration	315668	17289	298379	MVP	https://phenomics.va.ornl.gov/web/cipher/pheweb	https://www.science.org/doi/10.1126/science.adj1376	0.246332
MVP_R4.1000G_AGR.MomCircStrk.EUR.GIA.dbGaP.txt.gz_ldsc	1738627673033mAD_Female_batch_PCs_AllChr_ldsc.txt.gz	0.1717	0.08765	1.959	0.05012	0.0053	0.0016	1.0234	0.0073	-0.0056916	0.0069	Biological Mother: Stroke / Transient Ischemic Attack (TIA)	315668	29520	286148	MVP	https://phenomics.va.ornl.gov/web/cipher/pheweb	https://www.science.org/doi/10.1126/science.adj1440	0.246332
MVP_R4.1000G_AGR.Phe_110_11.EUR.GIA.dbGaP.txt.gz_ldsc	1738627673033mAD_Female_batch_PCs_AllChr_ldsc.txt.gz	0.06741	0.0344	1.96	0.05003	0.0342	0.0028	1.1791	0.0113	0.022018	0.0065	Dermatophytosis of nail	417664	74612	343052	MVP	https://phenomics.va.ornl.gov/web/cipher/pheweb	https://www.science.org/doi/10.1126/science.adj1560	0.246332
MVP_R4.1000G_AGR.Phe_274_2.EUR.GIA.dbGaP.txt.gz_ldsc	1738627673033mAD_Female_batch_PCs_AllChr_ldsc.txt.gz	-0.1764	0.09005	-1.959	0.05017	0.0031	0.0011	1.0199	0.0068	0.014381	0.0083	Crystal arthropathies	447556	3066	444490	MVP	https://phenomics.va.ornl.gov/web/cipher/pheweb	https://www.science.org/doi/10.1126/science.adj1746	0.246332
MVP_R4.1000G_AGR.Phe_401_22.EUR.GIA.dbGaP.txt.gz_ldsc	1738627673033mAD_Female_batch_PCs_AllChr_ldsc.txt.gz	0.08562	0.04359	1.964	0.04952	0.0243	0.0021	1.1623	0.0121	0.02104	0.008	Hypertensive chronic kidney disease	433198	34069	399129	MVP	https://phenomics.va.ornl.gov/web/cipher/pheweb	https://www.science.org/doi/10.1126/science.adj2065	0.246332
MVP_R4.1000G_AGR.Phe_603_1.EUR.GIA.dbGaP.txt.gz_ldsc	1738627673033mAD_Female_batch_PCs_AllChr_ldsc.txt.gz	-0.1287	0.06574	-1.958	0.05019	0.007	0.0014	1.0245	0.0081	0.0096592	0.0061	Hydrocele	411784	6045	405739	MVP	https://phenomics.va.ornl.gov/web/cipher/pheweb	https://www.science.org/doi/10.1126/science.adj2469	0.246332
MVP_R4.1000G_AGR.Phe_710_11.EUR.GIA.dbGaP.txt.gz_ldsc	1738627673033mAD_Female_batch_PCs_AllChr_ldsc.txt.gz	0.1255	0.06388	1.964	0.04954	0.0068	0.0012	1.0407	0.0072	0.01593	0.0076	Acute osteomyelitis	448851	4900	443951	MVP	https://phenomics.va.ornl.gov/web/cipher/pheweb	https://www.science.org/doi/10.1126/science.adj2600	0.246332
MVP_R4.1000G_AGR.Phe_819.EUR.GIA.dbGaP.txt.gz_ldsc	1738627673033mAD_Female_batch_PCs_AllChr_ldsc.txt.gz	0.1718	0.08753	1.963	0.04961	0.0041	0.001	1.0434	0.0068	-0.007831	0.0065	Skull and face fracture and other intercranial injury	438978	16888	422090	MVP	https://phenomics.va.ornl.gov/web/cipher/pheweb	https://www.science.org/doi/10.1126/science.adj2770	0.246332
GCST90445840.tsv.common.ctg	1738627673033mAD_Female_batch_PCs_AllChr_ldsc.txt.gz	0.09863	0.05041	1.956	0.05041	0.05131	0.01116	1.107	0.05241	0.1135	0.01434	Apolipoprotein B	95372			UKB (EUR)	https://www.nature.com/articles/s41467-024-52310-9	GCST90445840. NMR	0.246983
binary.20493.txt	1738627673033mAD_Female_batch_PCs_AllChr_ldsc.txt.gz	0.1487	0.07608	1.954	0.0507	0.06549	0.01552	0.9875	0.006175	-0.01123	0.006091	Severity of problems due to mania or irritability	26655	7988	18667	UK Biobank	https://docs.google.com/spreadsheets/d/1kvPoupSzsSFBNSztMzl04xMoSC3Kcx3CrjVf4yBmESU/edit?ts=5b5f17db#gid=227859291	PHESANT Transformation:20493_0|| CAT-SINGLE || Inc(>=10): 0(18667) || Inc(>=10): 1(7988) || CAT-SINGLE-BINARY || sample 18667/7988(26655) ||-Notes:Question asked: How much of a problem have these high or irritable periods caused you? Question was asked when ~F20501~ was Yes or ~F20502~ was Yes.-Variable type:binary	0.247974
GCST90446006.h.tsv.gz.ctg	1738627673033mAD_Female_batch_PCs_AllChr_ldsc.txt.gz	0.107	0.05477	1.953	0.05082	0.03907	0.01943	1.146	0.1148	0.09105	0.01184	Phosphatidylcholines	95372			UKB (EUR)	https://www.nature.com/articles/s41467-024-52310-9	GCST90446006. NMR	0.248132
MVP_R4.1000G_AGR.Phe_428_2.EUR.GIA.dbGaP.txt.gz_ldsc	1738627673033mAD_Female_batch_PCs_AllChr_ldsc.txt.gz	0.198	0.1015	1.952	0.05099	0.0028	0.0011	1.0417	0.0074	0.010303	0.0089	Heart failure NOS	443759	4704	439055	MVP	https://phenomics.va.ornl.gov/web/cipher/pheweb	https://www.science.org/doi/10.1126/science.adj2128	0.248532
MVP_R4.1000G_AGR.CaLung.EUR.GIA.dbGaP.txt.gz_ldsc	1738627673033mAD_Female_batch_PCs_AllChr_ldsc.txt.gz	0.1592	0.08176	1.947	0.05149	0.0054	0.0015	1.0229	0.007	-0.00058103	0.0072	Lung Cancer	315668	4008	311660	MVP	https://phenomics.va.ornl.gov/web/cipher/pheweb	https://www.science.org/doi/10.1126/science.adj1220	0.250537
100006_raw.txt	1738627673033mAD_Female_batch_PCs_AllChr_ldsc.txt.gz	-0.1936	0.0997	-1.942	0.05214	0.02523	0.008872	1.007	0.006482	-0.003146	0.006554	Saturated fat	51453			UK Biobank	https://docs.google.com/spreadsheets/d/1kvPoupSzsSFBNSztMzl04xMoSC3Kcx3CrjVf4yBmESU/edit?ts=5b5f17db#gid=227859291	PHESANT Transformation:100006_0|| CONTINUOUS MAIN || CONTINUOUS || ||-Notes:Saturated fat. Estimated intake, based on food and beverage consumption yesterday, excluding any supplements.-Variable type:continuous_raw	0.251107
binary.1990.txt	1738627673033mAD_Female_batch_PCs_AllChr_ldsc.txt.gz	-0.07654	0.03937	-1.944	0.0519	0.05223	0.003186	1.018	0.01059	0.006026	0.008065	Tense / 'highly strung'	350159	60513	289646	UK Biobank	https://docs.google.com/spreadsheets/d/1kvPoupSzsSFBNSztMzl04xMoSC3Kcx3CrjVf4yBmESU/edit?ts=5b5f17db#gid=227859291	PHESANT Transformation:1990_0|| CAT-SINGLE || Inc(>=10): 0(289646) || Inc(>=10): 1(60513) || CAT-SINGLE-BINARY || sample 289646/60513(350159) ||-Notes:ACE touchscreen question Would you call yourself tense or 'highly strung'? If the participant activated the Help button they were shown the message: Work through these questions quickly and do not think about the exact meaning of the question-Variable type:binary	0.251107
categorical.I9_DISVEINLYMPH.txt	1738627673033mAD_Female_batch_PCs_AllChr_ldsc.txt.gz	0.1002	0.05155	1.943	0.05203	0.01915	0.002078	1.046	0.01054	-0.00677	0.007524	Diseases of veins, lymphatic vessels and lymph nodes, not elsewhere classified	361194	11867	349327	UK Biobank	https://docs.google.com/spreadsheets/d/1kvPoupSzsSFBNSztMzl04xMoSC3Kcx3CrjVf4yBmESU/edit?ts=5b5f17db#gid=227859291	PHESANT Transformation:NA-Notes:NA-Variable type:categorical-Phenotype ID:I9_DISVEINLYMPH	0.251107
MVP_R4.1000G_AGR.Phe_250_41.EUR.GIA.dbGaP.txt.gz_ldsc	1738627673033mAD_Female_batch_PCs_AllChr_ldsc.txt.gz	0.1724	0.08868	1.944	0.05195	0.0036	0.0013	1.0578	0.0108	0.0060806	0.007	Impaired fasting glucose	429358	40912	388446	MVP	https://phenomics.va.ornl.gov/web/cipher/pheweb	https://www.science.org/doi/10.1126/science.adj1696	0.251107
MVP_R4.1000G_AGR.Phe_605.EUR.GIA.dbGaP.txt.gz_ldsc	1738627673033mAD_Female_batch_PCs_AllChr_ldsc.txt.gz	-0.07118	0.03665	-1.942	0.05211	0.0354	0.0025	1.1694	0.0148	0.010235	0.008	Erectile dysfunction [ED]	382509	110823	271686	MVP	https://phenomics.va.ornl.gov/web/cipher/pheweb	https://www.science.org/doi/10.1126/science.adj2474	0.251107
MVP_R4.1000G_AGR.SkMsOAMed.EUR.GIA.dbGaP.txt.gz_ldsc	1738627673033mAD_Female_batch_PCs_AllChr_ldsc.txt.gz	0.1033	0.05319	1.942	0.05214	0.0146	0.0017	1.0714	0.0069	-0.015343	0.007	Takes medication for Osteoarthritis?	315668	25832	289836	MVP	https://phenomics.va.ornl.gov/web/cipher/pheweb	https://www.science.org/doi/10.1126/science.adj2883	0.251107
binary.20003_1140911730.txt	1738627673033mAD_Female_batch_PCs_AllChr_ldsc.txt.gz	0.2156	0.1113	1.938	0.05266	0.00284	0.001079	0.9945	0.006492	-0.0175	0.007494	Treatment/medication code: flax oil tablet	361141	598	360543	UK Biobank	https://docs.google.com/spreadsheets/d/1kvPoupSzsSFBNSztMzl04xMoSC3Kcx3CrjVf4yBmESU/edit?ts=5b5f17db#gid=227859291	PHESANT Transformation:20003_0 || CAT-MUL-BINARY-VAR 1140911730 || Indicator name x137_0_0 || Remove indicator var NAs: 53 || Remove indicator var <0: 0 || Removed 0 examples != 1140911730 but with missing value (<0) || sample 360543/598(361141) ||-Notes:Code for treatment Negative codes indicate free-text entry.-Variable type:binary	0.25318
binary.20110_1.txt	1738627673033mAD_Female_batch_PCs_AllChr_ldsc.txt.gz	0.09917	0.05136	1.931	0.05351	0.0132	0.001756	1.021	0.00762	0.02992	0.007966	Illnesses of mother: Heart disease	332966	66343	266623	UK Biobank	https://docs.google.com/spreadsheets/d/1kvPoupSzsSFBNSztMzl04xMoSC3Kcx3CrjVf4yBmESU/edit?ts=5b5f17db#gid=227859291	PHESANT Transformation:20110_0 || CAT-MUL-BINARY-VAR 1 || NO_NAN Remove NA participants 6165 || Removed 22063 examples != 1 but with missing value (<0) || sample 266623/66343(332966) ||-Notes:This field contains the combined results of 2 ACE touchscreen questions, both asked Has/did your mother ever suffer from? (You can select more than one answer) for different sets of illnesses. For convenience, the illnesses were arbitrarily divided into two sets: Group 1 : Heart disease, Stroke, High blood pressure, Chronic bronchitis/emphysema, Alzheimer's disease/dementia, Diabetes. Group 2 : Parkinson's disease, Severe Depression, Lung cancer, Bowel cancer, Breast cancer. If any of codes -11, -13 or -17 were selected then no additional Group 1 choices were allowed. If any of codes -21, -23 or -27 were selected then no additional Group 2 choices were allowed. If the participant activated the Help button they were shown the message: Answer this question for blood relations only. If you are not sure if your mother suffered from any of the listed illnesses please select Do not know. If you know your mother suffered from certain listed illnesses but are unsure about others, only select the ones you are sure about. The information was collected from participants who indicated they were not adopted as a child, as defined by their answers to ~F1767~ and who indicated whether their natural mother was still alive or had died, as defined by their answers to ~F1835~. Note that although Prostate cancer is present in ~C1010~, participants were not presented with this option when selecting Mother illnesses.-Variable type:binary	0.255528
binary.2724.txt	1738627673033mAD_Female_batch_PCs_AllChr_ldsc.txt.gz	0.1034	0.05351	1.932	0.0533	0.0366	0.005876	1.012	0.01326	0.08008	0.007838	Had menopause	163184	119355	43829	UK Biobank	https://docs.google.com/spreadsheets/d/1kvPoupSzsSFBNSztMzl04xMoSC3Kcx3CrjVf4yBmESU/edit?ts=5b5f17db#gid=227859291	PHESANT Transformation:2724_0|| CAT-SINGLE || reassignments: 2=-1|3=-2 || Inc(>=10): 1(119355) || Inc(>=10): 0(43829) || CAT-SINGLE-BINARY || sample 43829/119355(163184) ||-Notes:ACE touchscreen question Have you had your menopause (periods stopped)?-Variable type:binary	0.255528
MVP_R4.1000G_AGR.Phe_275_3.EUR.GIA.dbGaP.txt.gz_ldsc	1738627673033mAD_Female_batch_PCs_AllChr_ldsc.txt.gz	0.1439	0.0745	1.931	0.05348	0.0061	0.0012	1.0666	0.0076	0.01291	0.0074	Disorders of magnesium metabolism	439149	9692	429457	MVP	https://phenomics.va.ornl.gov/web/cipher/pheweb	https://www.science.org/doi/10.1126/science.adj1750	0.255528
MVP_R4.1000G_AGR.Phe_585_32.EUR.GIA.dbGaP.txt.gz_ldsc	1738627673033mAD_Female_batch_PCs_AllChr_ldsc.txt.gz	0.1065	0.05512	1.932	0.05335	0.0071	0.0012	1.035	0.0071	-0.0012294	0.0063	End stage renal disease	449115	6017	443098	MVP	https://phenomics.va.ornl.gov/web/cipher/pheweb	https://www.science.org/doi/10.1126/science.adj2417	0.255528
binary.20437.txt	1738627673033mAD_Female_batch_PCs_AllChr_ldsc.txt.gz	-0.1699	0.08823	-1.925	0.05419	0.02161	0.006709	1.004	0.006922	0.009988	0.006046	Thoughts of death during worst depression	62648	32630	30018	UK Biobank	https://docs.google.com/spreadsheets/d/1kvPoupSzsSFBNSztMzl04xMoSC3Kcx3CrjVf4yBmESU/edit?ts=5b5f17db#gid=227859291	PHESANT Transformation:20437_0|| CAT-SINGLE || Inc(>=10): 1(32630) || Inc(>=10): 0(30018) || CAT-SINGLE-BINARY || sample 30018/32630(62648) ||-Notes:Question asked: Did you think a lot about death - either your own, someone else's or death in general? Question was asked when ~F20446~ was Yes or ~F20441~ was Yes.-Variable type:binary	0.257952
binary.6159_8.txt	1738627673033mAD_Female_batch_PCs_AllChr_ldsc.txt.gz	0.1093	0.05678	1.925	0.0542	0.008815	0.001347	1.009	0.006931	0.01135	0.006952	Pain type(s) experienced in last month: Pain all over the body	360391	5530	354861	UK Biobank	https://docs.google.com/spreadsheets/d/1kvPoupSzsSFBNSztMzl04xMoSC3Kcx3CrjVf4yBmESU/edit?ts=5b5f17db#gid=227859291	PHESANT Transformation:6159_0 || CAT-MUL-BINARY-VAR 8 || NO_NAN Remove NA participants 180 || Removed 623 examples != 8 but with missing value (<0) || sample 354861/5530(360391) || SKIP_val:-3 < 0 ||-Notes:ACE touchscreen question In the last month have you experienced any of the following that interfered with your usual activites? (You can select more than one answer) The following checks were performed: If code 8 was selected, then no additional choices were allowed. If code -7 was selected, then no additional choices were allowed. If code -3 was selected, then no additional choices were allowed.-Variable type:binary	0.257952
MVP_R4.1000G_AGR.Phe_433_12.EUR.GIA.dbGaP.txt.gz_ldsc	1738627673033mAD_Female_batch_PCs_AllChr_ldsc.txt.gz	0.2818	0.1467	1.921	0.05477	0.0015	0.0009	1.009	0.0062	-0.0037554	0.0073	Cerebral atherosclerosis	448639	1229	447410	MVP	https://phenomics.va.ornl.gov/web/cipher/pheweb	https://www.science.org/doi/10.1126/science.adj2142	0.260227
MVP_R4.1000G_AGR.Phe_603.EUR.GIA.dbGaP.txt.gz_ldsc	1738627673033mAD_Female_batch_PCs_AllChr_ldsc.txt.gz	-0.1237	0.06452	-1.918	0.05516	0.0072	0.0014	1.0381	0.0077	0.0092475	0.0062	Other disorders of testis	409899	7963	401936	MVP	https://phenomics.va.ornl.gov/web/cipher/pheweb	https://www.science.org/doi/10.1126/science.adj2468	0.26164
binary.6015.txt	1738627673033mAD_Female_batch_PCs_AllChr_ldsc.txt.gz	0.3084	0.1611	1.914	0.05556	0.01412	0.007493	1.003	0.006622	0.00272	0.006702	Chest pain felt during physical activity	54011	52067	1944	UK Biobank	https://docs.google.com/spreadsheets/d/1kvPoupSzsSFBNSztMzl04xMoSC3Kcx3CrjVf4yBmESU/edit?ts=5b5f17db#gid=227859291	PHESANT Transformation:6015_0|| CAT-SINGLE || reassignments: 2=NA || reorder 0|2|1 || Inc(>=10): 1(52067) || Inc(>=10): 3(1944) || CAT-SINGLE-BINARY || sample 52067/1944(54011) ||-Notes:Exercise safety question 2, asked prior to fitness test Do you feel pain in your chest when you do physical activity-Variable type:binary	0.263096
binary.2335.txt	1738627673033mAD_Female_batch_PCs_AllChr_ldsc.txt.gz	0.07391	0.03864	1.913	0.05574	0.03094	0.002047	1.028	0.008099	0.02413	0.006691	Chest pain or discomfort	357507	56233	301274	UK Biobank	https://docs.google.com/spreadsheets/d/1kvPoupSzsSFBNSztMzl04xMoSC3Kcx3CrjVf4yBmESU/edit?ts=5b5f17db#gid=227859291	PHESANT Transformation:2335_0|| CAT-SINGLE || Inc(>=10): 0(301274) || Inc(>=10): 1(56233) || CAT-SINGLE-BINARY || sample 301274/56233(357507) ||-Notes:ACE touchscreen question Do you ever have any pain or discomfort in your chest?-Variable type:binary	0.263507
categorical.M23.txt	1738627673033mAD_Female_batch_PCs_AllChr_ldsc.txt.gz	0.1028	0.05384	1.909	0.05624	0.01192	0.001784	1.008	0.007449	-0.00756	0.006637	Diagnoses - main ICD10: M23 Internal derangement of knee	361194	11831	349363	UK Biobank	https://docs.google.com/spreadsheets/d/1kvPoupSzsSFBNSztMzl04xMoSC3Kcx3CrjVf4yBmESU/edit?ts=5b5f17db#gid=227859291	PHESANT Transformation:NA-Notes:NA-Variable type:categorical-Phenotype ID:M23	0.264984
MVP_R4.1000G_AGR.Phe_612_2.EUR.GIA.dbGaP.txt.gz_ldsc	1738627673033mAD_Female_batch_PCs_AllChr_ldsc.txt.gz	0.1613	0.08447	1.91	0.05615	0.0034	0.0012	1.0359	0.007	-0.0035708	0.0065	Hypertrophy of breast (Gynecomastia)	446714	4613	442101	MVP	https://phenomics.va.ornl.gov/web/cipher/pheweb	https://www.science.org/doi/10.1126/science.adj2489	0.264984
MVP_R4.1000G_AGR.Phe_149_4.EUR.GIA.dbGaP.txt.gz_ldsc	1738627673033mAD_Female_batch_PCs_AllChr_ldsc.txt.gz	0.2402	0.1263	1.901	0.05728	0.0021	0.001	1.0078	0.0071	-0.014191	0.007	Cancer of larynx	450592	2291	448301	MVP	https://phenomics.va.ornl.gov/web/cipher/pheweb	https://www.science.org/doi/10.1126/science.adj1575	0.269435
MVP_R4.1000G_AGR.Phe_149_4.EUR.GIA.dbGaP.txt.gz.ctg	1738627673033mAD_Female_batch_PCs_AllChr_ldsc.txt.gz	0.2398	0.1262	1.9	0.05739	0.002063	0.001011	1.008	0.007071	-0.01417	0.006984	Cancer of larynx	450592	2291	448301	MVP (EUR)	https://ftp.ncbi.nlm.nih.gov/dbgap/studies/phs002453/analyses/GIA/	Phe_149_4. PheCodes_Neoplasms	0.269504
binary.1508_2.txt	1738627673033mAD_Female_batch_PCs_AllChr_ldsc.txt.gz	-0.08436	0.04441	-1.899	0.0575	0.03232	0.002579	1.026	0.008969	0.007929	0.007844	Coffee type: Instant coffee	283449	158386	125063	UK Biobank	https://docs.google.com/spreadsheets/d/1kvPoupSzsSFBNSztMzl04xMoSC3Kcx3CrjVf4yBmESU/edit?ts=5b5f17db#gid=227859291	PHESANT Transformation:1508_0 || CAT-SINGLE || CAT-SINGLE-BINARY-VAR: 2 || Inc(>=10): 2(158386) ||-Notes:ACE touchscreen question What type of coffee do you usually drink? If the participant activated the Help button they were shown the message: If you drink more than one type of coffee, please select the one that you drink the most. If you are unsure, select Do not know. ~F1508~ was collected from participants who indicated that they drank at least 1 cup of coffee each day or less than one cup each day, as defined by their answers to ~F1498~-Variable type:binary	0.269573
1706801651650eGFRcrea_GSMR.txt.gz	1738627673033mAD_Female_batch_PCs_AllChr_ldsc.txt.gz	-0.05412	0.02856	-1.895	0.05812	0.07813	0.005344	0.886	0.04934	-0.03713	0.01174	creatinine-based estimated glomerular filtration rate (eGFR)	1201909	1201909	0	CKDGen Consortium	https://ckdgen.imbi.uni-freiburg.de/datasets/Stanzick_2021	https://ckdgen.imbi.uni-freiburg.de/datasets/Stanzick_2021	0.272029
categorical.COPD_EARLYANDLATER.txt	1738627673033mAD_Female_batch_PCs_AllChr_ldsc.txt.gz	0.1293	0.0685	1.888	0.05905	0.007183	0.001337	0.9987	0.006655	-0.001282	0.006933	COPD, early/later onset	361194	1897	359297	UK Biobank	https://docs.google.com/spreadsheets/d/1kvPoupSzsSFBNSztMzl04xMoSC3Kcx3CrjVf4yBmESU/edit?ts=5b5f17db#gid=227859291	PHESANT Transformation:NA-Notes:NA-Variable type:categorical-Phenotype ID:COPD_EARLYANDLATER	0.275925
binary.20002_1112.txt	1738627673033mAD_Female_batch_PCs_AllChr_ldsc.txt.gz	0.1617	0.0858	1.884	0.0595	0.004282	0.001326	0.9993	0.007264	-0.003653	0.006248	Non-cancer illness code, self-reported: chronic obstructive airways disease/copd	361141	1285	359856	UK Biobank	https://docs.google.com/spreadsheets/d/1kvPoupSzsSFBNSztMzl04xMoSC3Kcx3CrjVf4yBmESU/edit?ts=5b5f17db#gid=227859291	PHESANT Transformation:20002_0 || CAT-MUL-BINARY-VAR 1112 || Indicator name x135_0_0 || Remove indicator var NAs: 53 || Remove indicator var <0: 0 || Removed 0 examples != 1112 but with missing value (<0) || sample 359856/1285(361141) ||-Notes:Code for non-cancer illness. If the participant was uncertain of the type of illness they had had, then they described it to the interviewer (a trained nurse) who attempted to place it within the coding tree. If the illness could not be located in the coding tree then the interviewer entered a free-text description of it. These free-text descriptions were subsequently examined by a doctor and, where possible, matched to entries in the coding tree. Free-text descriptions which could not be matched with very high probability have been marked as unclassifiable.-Variable type:binary	0.277111
binary.680_4.txt	1738627673033mAD_Female_batch_PCs_AllChr_ldsc.txt.gz	0.1574	0.0835	1.885	0.05949	0.006368	0.001261	1.003	0.007092	-0.008485	0.007603	Own or rent accommodation lived in: Rent - from private landlord or letting agency	356340	9453	346887	UK Biobank	https://docs.google.com/spreadsheets/d/1kvPoupSzsSFBNSztMzl04xMoSC3Kcx3CrjVf4yBmESU/edit?ts=5b5f17db#gid=227859291	PHESANT Transformation:680_0 || CAT-SINGLE || CAT-SINGLE-BINARY-VAR: 4 || Inc(>=10): 4(9453) ||-Notes:ACE touchscreen question Do you own or rent the accommodation that you live in? If the participant activated the Help button they were shown the message: Please select: - Own outright if you or someone in your household owns the accommodation that you live in. - Own with mortagage if you or someone in your household has a mortagage on the accommodation that you live in. ~F680~ was collected from participants except those who indicated they were living in a sheltered accommodation or in a care home, as defined by their answers to ~F670~-Variable type:binary	0.277111
categorical.I83.txt	1738627673033mAD_Female_batch_PCs_AllChr_ldsc.txt.gz	0.09173	0.04872	1.883	0.05969	0.01979	0.00219	1.045	0.01181	-0.01354	0.007325	Diagnoses - main ICD10: I83 Varicose veins of lower extremities	361194	8763	352431	UK Biobank	https://docs.google.com/spreadsheets/d/1kvPoupSzsSFBNSztMzl04xMoSC3Kcx3CrjVf4yBmESU/edit?ts=5b5f17db#gid=227859291	PHESANT Transformation:NA-Notes:NA-Variable type:categorical-Phenotype ID:I83	0.277539
categorical.L12_NONIONRADISKIN.txt	1738627673033mAD_Female_batch_PCs_AllChr_ldsc.txt.gz	-0.1776	0.09444	-1.881	0.06	0.003468	0.001405	0.996	0.007547	0.006705	0.006457	Skin changes due to chronic exposure to nonionizing radiation	361194	1501	359693	UK Biobank	https://docs.google.com/spreadsheets/d/1kvPoupSzsSFBNSztMzl04xMoSC3Kcx3CrjVf4yBmESU/edit?ts=5b5f17db#gid=227859291	PHESANT Transformation:NA-Notes:NA-Variable type:categorical-Phenotype ID:L12_NONIONRADISKIN	0.278066
categorical.L57.txt	1738627673033mAD_Female_batch_PCs_AllChr_ldsc.txt.gz	-0.1776	0.09444	-1.881	0.06	0.003468	0.001405	0.996	0.007547	0.006705	0.006457	Diagnoses - main ICD10: L57 Skin changes due to chronic exposure to nonionising radiation	361194	1447	359747	UK Biobank	https://docs.google.com/spreadsheets/d/1kvPoupSzsSFBNSztMzl04xMoSC3Kcx3CrjVf4yBmESU/edit?ts=5b5f17db#gid=227859291	PHESANT Transformation:NA-Notes:NA-Variable type:categorical-Phenotype ID:L57	0.278066
binary.1970.txt	1738627673033mAD_Female_batch_PCs_AllChr_ldsc.txt.gz	-0.0821	0.0437	-1.879	0.06028	0.05971	0.003744	1.04	0.01253	0.002983	0.01033	Nervous feelings	351829	83120	268709	UK Biobank	https://docs.google.com/spreadsheets/d/1kvPoupSzsSFBNSztMzl04xMoSC3Kcx3CrjVf4yBmESU/edit?ts=5b5f17db#gid=227859291	PHESANT Transformation:1970_0|| CAT-SINGLE || Inc(>=10): 0(268709) || Inc(>=10): 1(83120) || CAT-SINGLE-BINARY || sample 268709/83120(351829) ||-Notes:ACE touchscreen question Would you call yourself a nervous person? If the participant activated the Help button they were shown the message: Work through these questions quickly and do not think about the exact meaning of the question-Variable type:binary	0.278134
MVP_R4.1000G_AGR.CaOth.EUR.GIA.dbGaP.txt.gz_ldsc	1738627673033mAD_Female_batch_PCs_AllChr_ldsc.txt.gz	-0.1466	0.07804	-1.879	0.06031	0.006	0.0014	1.0196	0.0073	0.0094186	0.007	Other cancer	315668	23202	292466	MVP	https://phenomics.va.ornl.gov/web/cipher/pheweb	https://www.science.org/doi/10.1126/science.adj1222	0.278134
MVP_R4.1000G_AGR.Glucose_FS_Mean_INT.EUR.GIA.dbGaP.txt.gz_ldsc	1738627673033mAD_Female_batch_PCs_AllChr_ldsc.txt.gz	0.1053	0.05601	1.88	0.06016	0.0763	0.0099	1.1108	0.0113	0.012211	0.0077	glucose (finger stick, mean, inv-norm transformed)	69680			MVP	https://phenomics.va.ornl.gov/web/cipher/pheweb	https://www.science.org/doi/10.1126/science.adj1347	0.278134
binary.20003_1140874420.txt	1738627673033mAD_Female_batch_PCs_AllChr_ldsc.txt.gz	0.1383	0.0737	1.877	0.06051	0.006704	0.001408	1.002	0.007759	0.01065	0.007153	Treatment/medication code: quinine	361141	2429	358712	UK Biobank	https://docs.google.com/spreadsheets/d/1kvPoupSzsSFBNSztMzl04xMoSC3Kcx3CrjVf4yBmESU/edit?ts=5b5f17db#gid=227859291	PHESANT Transformation:20003_0 || CAT-MUL-BINARY-VAR 1140874420 || Indicator name x137_0_0 || Remove indicator var NAs: 53 || Remove indicator var <0: 0 || Removed 0 examples != 1140874420 but with missing value (<0) || sample 358712/2429(361141) ||-Notes:Code for treatment Negative codes indicate free-text entry.-Variable type:binary	0.278563
MVP_R4.1000G_AGR.Phe_454_1.EUR.GIA.dbGaP.txt.gz_ldsc	1738627673033mAD_Female_batch_PCs_AllChr_ldsc.txt.gz	0.09083	0.04841	1.876	0.0606	0.0177	0.0014	1.1037	0.0088	-0.0053637	0.0088	Varicose veins of lower extremity	438521	15944	422577	MVP	https://phenomics.va.ornl.gov/web/cipher/pheweb	https://www.science.org/doi/10.1126/science.adj2178	0.278563
MVP_R4.1000G_AGR.Phe_701_1.EUR.GIA.dbGaP.txt.gz_ldsc	1738627673033mAD_Female_batch_PCs_AllChr_ldsc.txt.gz	0.1347	0.07185	1.875	0.06081	0.0068	0.0013	1.0384	0.008	0.0060324	0.0073	Keratoderma, acquired	430664	12866	417798	MVP	https://phenomics.va.ornl.gov/web/cipher/pheweb	https://www.science.org/doi/10.1126/science.adj2570	0.279074
MVP_R4.1000G_AGR.Phe_701_1.EUR.GIA.dbGaP.txt.gz.ctg	1738627673033mAD_Female_batch_PCs_AllChr_ldsc.txt.gz	0.1344	0.0718	1.872	0.06114	0.006774	0.001295	1.038	0.007981	0.006084	0.007324	Keratoderma, acquired	430664	12866	417798	MVP (EUR)	https://ftp.ncbi.nlm.nih.gov/dbgap/studies/phs002453/analyses/GIA/	Phe_701_1. PheCodes_Dermatological System	0.280134
binary.3751.txt	1738627673033mAD_Female_batch_PCs_AllChr_ldsc.txt.gz	0.1893	0.1012	1.871	0.06136	0.03081	0.009394	1.021	0.006795	0.002547	0.007627	Chest pain or discomfort when walking uphill or hurrying	44867	11938	32929	UK Biobank	https://docs.google.com/spreadsheets/d/1kvPoupSzsSFBNSztMzl04xMoSC3Kcx3CrjVf4yBmESU/edit?ts=5b5f17db#gid=227859291	PHESANT Transformation:3751_0|| CAT-SINGLE || Inc(>=10): 1(11938) || Inc(>=10): 0(32929) || CAT-SINGLE-BINARY || sample 32929/11938(44867) ||-Notes:ACE touchscreen question Do you get this pain or discomfort when you walk uphill or hurry? ~F3751~ was collected from participants who indicated that they get pain or discomfort in their chest, as defined by their answers to ~F2335~ but they do not get this pain when they walk at an ordinary pace on the level, as defined by their answers to ~F2335~-Variable type:binary	0.280687
MVP_R4.1000G_AGR.DoSkin.EUR.GIA.dbGaP.txt.gz_ldsc	1738627673033mAD_Female_batch_PCs_AllChr_ldsc.txt.gz	0.09694	0.05189	1.868	0.06175	0.0152	0.0019	1.0805	0.0095	-0.0040924	0.0076	Skin condition (ex. Eczema, Psoriasis)	315668	32976	282692	MVP	https://phenomics.va.ornl.gov/web/cipher/pheweb	https://www.science.org/doi/10.1126/science.adj1300	0.281788
MVP_R4.1000G_AGR.Phe_700.EUR.GIA.dbGaP.txt.gz_ldsc	1738627673033mAD_Female_batch_PCs_AllChr_ldsc.txt.gz	0.07337	0.03928	1.868	0.0618	0.0234	0.0018	1.1192	0.0096	0.023581	0.0073	Corns and callosities	430091	29838	400253	MVP	https://phenomics.va.ornl.gov/web/cipher/pheweb	https://www.science.org/doi/10.1126/science.adj2568	0.281788
MVP_R4.1000G_AGR.Phe_700.EUR.GIA.dbGaP.txt.gz.ctg	1738627673033mAD_Female_batch_PCs_AllChr_ldsc.txt.gz	0.0733	0.03929	1.866	0.06209	0.02336	0.00179	1.119	0.009581	0.02363	0.007273	Corns and callosities	430091	29838	400253	MVP (EUR)	https://ftp.ncbi.nlm.nih.gov/dbgap/studies/phs002453/analyses/GIA/	Phe_700. PheCodes_Dermatological System	0.282654
MVP_R4.1000G_AGR.Phe_585_31.EUR.GIA.dbGaP.txt.gz_ldsc	1738627673033mAD_Female_batch_PCs_AllChr_ldsc.txt.gz	0.1549	0.08311	1.864	0.06233	0.0036	0.0011	1.0277	0.0065	-0.0043097	0.0066	Renal dialysis	450337	3469	446868	MVP	https://phenomics.va.ornl.gov/web/cipher/pheweb	https://www.science.org/doi/10.1126/science.adj2416	0.283291
binary.100760.txt	1738627673033mAD_Female_batch_PCs_AllChr_ldsc.txt.gz	-0.1529	0.08218	-1.86	0.06288	0.02795	0.008892	1.017	0.0072	-0.002475	0.006943	Breakfast cereal consumed	51427	34069	17358	UK Biobank	https://docs.google.com/spreadsheets/d/1kvPoupSzsSFBNSztMzl04xMoSC3Kcx3CrjVf4yBmESU/edit?ts=5b5f17db#gid=227859291	PHESANT Transformation:100760_0|| CAT-SINGLE || Inc(>=10): 1(34069) || Inc(>=10): 0(17358) || CAT-SINGLE-BINARY || sample 17358/34069(51427) ||-Notes:Question asked: Did you eat any breakfast cereal yesterday? This could be at any time of the day. Please include hot cereals, but not cereal bars. If the participant activated the Help feature they were shown the message: If you had yogurt on your cereal (instead of milk), please record this later in the dessert section as a serving of yogurt. Two standard size shredded wheat or weetabix biscuits counts as one bowl. Please select the option that best describes your type of cereal, otherwise select the Other category.-Variable type:binary	0.284958
categorical.H7_EYELIDFUNC.txt	1738627673033mAD_Female_batch_PCs_AllChr_ldsc.txt.gz	0.2447	0.1317	1.859	0.06305	0.002339	0.001261	0.9884	0.008831	-0.01422	0.007779	Other disorders affecting eyelid function	361194	134	361060	UK Biobank	https://docs.google.com/spreadsheets/d/1kvPoupSzsSFBNSztMzl04xMoSC3Kcx3CrjVf4yBmESU/edit?ts=5b5f17db#gid=227859291	PHESANT Transformation:NA-Notes:NA-Variable type:categorical-Phenotype ID:H7_EYELIDFUNC	0.284958
EUR_dentures.txt.pre_ctgvl.freqs.ctgvl	1738627673033mAD_Female_batch_PCs_AllChr_ldsc.txt.gz	0.07494	0.04033	1.858	0.0631	0.08792	0.004393	1.109	0.01321	0.001121	0.008522	Dentures	461031	77714	383317	UK Biobank	https://data.bris.ac.uk/data/dataset/2j2rqgzedxlq02oqbb4vmycnc2	UK Biobank GWAS on having dentures	0.284958
MVP_R4.1000G_AGR.Lymph_Abs_Max_INT.EUR.GIA.dbGaP.txt.gz_ldsc	1738627673033mAD_Female_batch_PCs_AllChr_ldsc.txt.gz	0.05537	0.02977	1.86	0.06292	0.1888	0.017	1.5648	0.0346	0.016577	0.0111	lymphocyte (absolute count, maximum, inv-norm transformed)	253142			MVP	https://phenomics.va.ornl.gov/web/cipher/pheweb	https://www.science.org/doi/10.1126/science.adj1395	0.284958
5161_raw.txt	1738627673033mAD_Female_batch_PCs_AllChr_ldsc.txt.gz	0.1457	0.07864	1.852	0.06396	0.0458	0.01123	0.9984	0.007058	-0.01541	0.0064	6mm regularity index (right)	41455			UK Biobank	https://docs.google.com/spreadsheets/d/1kvPoupSzsSFBNSztMzl04xMoSC3Kcx3CrjVf4yBmESU/edit?ts=5b5f17db#gid=227859291	PHESANT Transformation:5161_0|| CONTINUOUS MAIN || CONTINUOUS || ||-Notes:This is the regularity index as part of the keratometry result taken at 6mm for the right eye-Variable type:continuous_raw	0.285323
binary.1210.txt	1738627673033mAD_Female_batch_PCs_AllChr_ldsc.txt.gz	-0.06285	0.03393	-1.852	0.064	0.05487	0.002657	1.052	0.009821	-0.02831	0.007749	Snoring	336320	125656	210664	UK Biobank	https://docs.google.com/spreadsheets/d/1kvPoupSzsSFBNSztMzl04xMoSC3Kcx3CrjVf4yBmESU/edit?ts=5b5f17db#gid=227859291	PHESANT Transformation:1210_0|| CAT-SINGLE || Inc(>=10): 1(125656) || Inc(>=10): 2(210664) || CAT-SINGLE-BINARY || sample 125656/210664(336320) ||-Notes:ACE touchscreen question Does your partner or a close relative or friend complain about your snoring? If the participant activated the Help button they were shown the message: If you are unsure, please provide an estimate or select Do not know.-Variable type:binary	0.285323
binary.20003_1140860696.txt	1738627673033mAD_Female_batch_PCs_AllChr_ldsc.txt.gz	0.1172	0.06314	1.857	0.06333	0.0122	0.001604	1.019	0.007996	0.01673	0.007322	Treatment/medication code: lisinopril	361141	9971	351170	UK Biobank	https://docs.google.com/spreadsheets/d/1kvPoupSzsSFBNSztMzl04xMoSC3Kcx3CrjVf4yBmESU/edit?ts=5b5f17db#gid=227859291	PHESANT Transformation:20003_0 || CAT-MUL-BINARY-VAR 1140860696 || Indicator name x137_0_0 || Remove indicator var NAs: 53 || Remove indicator var <0: 0 || Removed 0 examples != 1140860696 but with missing value (<0) || sample 351170/9971(361141) ||-Notes:Code for treatment Negative codes indicate free-text entry.-Variable type:binary	0.285323
binary.20003_1140929012.txt	1738627673033mAD_Female_batch_PCs_AllChr_ldsc.txt.gz	0.1896	0.1024	1.851	0.06416	0.002788	0.0011	0.986	0.006366	-0.001844	0.00628	Treatment/medication code: pantoprazole	361141	659	360482	UK Biobank	https://docs.google.com/spreadsheets/d/1kvPoupSzsSFBNSztMzl04xMoSC3Kcx3CrjVf4yBmESU/edit?ts=5b5f17db#gid=227859291	PHESANT Transformation:20003_0 || CAT-MUL-BINARY-VAR 1140929012 || Indicator name x137_0_0 || Remove indicator var NAs: 53 || Remove indicator var <0: 0 || Removed 0 examples != 1140929012 but with missing value (<0) || sample 360482/659(361141) ||-Notes:Code for treatment Negative codes indicate free-text entry.-Variable type:binary	0.285323
binary.6144_1.txt	1738627673033mAD_Female_batch_PCs_AllChr_ldsc.txt.gz	0.1338	0.07222	1.852	0.06396	0.007027	0.001263	1.003	0.006431	-0.007074	0.006798	Never eat eggs, dairy, wheat, sugar: Eggs or foods containing eggs	359777	9315	350462	UK Biobank	https://docs.google.com/spreadsheets/d/1kvPoupSzsSFBNSztMzl04xMoSC3Kcx3CrjVf4yBmESU/edit?ts=5b5f17db#gid=227859291	PHESANT Transformation:6144_0 || CAT-MUL-BINARY-VAR 1 || NO_NAN Remove NA participants 1417 || Removed 0 examples != 1 but with missing value (<0) || sample 350462/9315(359777) ||-Notes:ACE touchscreen question Which of the following do you NEVER eat? (You can select more than one answer) The following checks were performed: If code 5 was selected, then no additional choices were allowed. If code -3 was selected, then no additional choices were allowed.-Variable type:binary	0.285323
categorical.XIII_MUSCULOSKELET.txt	1738627673033mAD_Female_batch_PCs_AllChr_ldsc.txt.gz	0.08952	0.04829	1.854	0.06378	0.03983	0.002723	1.043	0.01027	-0.004344	0.009039	Diseases of the musculoskeletal system and connective tissue	361194	77099	284095	UK Biobank	https://docs.google.com/spreadsheets/d/1kvPoupSzsSFBNSztMzl04xMoSC3Kcx3CrjVf4yBmESU/edit?ts=5b5f17db#gid=227859291	PHESANT Transformation:NA-Notes:NA-Variable type:categorical-Phenotype ID:XIII_MUSCULOSKELET	0.285323
GCST90445868.tsv.common.ctg	1738627673033mAD_Female_batch_PCs_AllChr_ldsc.txt.gz	-0.08635	0.04659	-1.853	0.06382	0.01274	0.002791	1.026	0.01212	-0.01756	0.005307	Histidine	95372			UKB (EUR)	https://www.nature.com/articles/s41467-024-52310-9	GCST90445868. NMR	0.285323
MVP_R4.1000G_AGR.Phe_483.EUR.GIA.dbGaP.txt.gz_ldsc	1738627673033mAD_Female_batch_PCs_AllChr_ldsc.txt.gz	0.08222	0.04438	1.853	0.06395	0.022	0.0017	1.1116	0.008	0.0012288	0.0081	Acute bronchitis and bronchiolitis	397509	35632	361877	MVP	https://phenomics.va.ornl.gov/web/cipher/pheweb	https://www.science.org/doi/10.1126/science.adj2219	0.285323
MVP_R4.1000G_AGR.Phe_537.EUR.GIA.dbGaP.txt.gz_ldsc	1738627673033mAD_Female_batch_PCs_AllChr_ldsc.txt.gz	0.1571	0.08479	1.853	0.06386	0.0042	0.0011	1.0303	0.0074	-0.0056394	0.0069	Other disorders of stomach and duodenum	436046	6675	429371	MVP	https://phenomics.va.ornl.gov/web/cipher/pheweb	https://www.science.org/doi/10.1126/science.adj2325	0.285323
MVP_R4.1000G_AGR.Phe_874.EUR.GIA.dbGaP.txt.gz_ldsc	1738627673033mAD_Female_batch_PCs_AllChr_ldsc.txt.gz	0.2187	0.1182	1.851	0.06419	0.0024	0.001	1.0181	0.0061	-0.0014877	0.0068	Complication of amputation stump	449984	1851	448133	MVP	https://phenomics.va.ornl.gov/web/cipher/pheweb	https://www.science.org/doi/10.1126/science.adj2795	0.285323
dmfs_dentures_combined.txt.ctgvl	1738627673033mAD_Female_batch_PCs_AllChr_ldsc.txt.gz	0.07068	0.03822	1.849	0.06444	0.08026	0.003825	1.027	0.01234	0.000533	0.007984	Decayed, Missing and Filled tooth Surfaces (DMFS) + Dentures	487823	104506	383317	UK Biobank + GLIDE	https://data.bris.ac.uk/data/dataset/2j2rqgzedxlq02oqbb4vmycnc2	Single-variant association statistics from GLIDE and UKB were combined using a z-score genome-wide meta-analysis weighted by effective sample size. There were two principal analyses; one combining DMFS (nâ€‰=â€‰26,792 from nine studies) and dentures (ncasesâ€‰=â€‰77,714, ncontrolsâ€‰=â€‰383,317)	0.285984
MVP_R4.1000G_AGR.Phe_172_1.EUR.GIA.dbGaP.txt.gz.ctg	1738627673033mAD_Female_batch_PCs_AllChr_ldsc.txt.gz	-0.06185	0.03347	-1.848	0.0646	0.03931	0.01051	1.188	0.04539	0.006977	0.01047	Melanomas of skin, dx or hx	434871	45274	389597	MVP (EUR)	https://ftp.ncbi.nlm.nih.gov/dbgap/studies/phs002453/analyses/GIA/	Phe_172_1. PheCodes_Neoplasms	0.286245
MVP_R4.1000G_AGR.Phe_172_1.EUR.GIA.dbGaP.txt.gz_ldsc	1738627673033mAD_Female_batch_PCs_AllChr_ldsc.txt.gz	-0.0617	0.03343	-1.846	0.0649	0.0393	0.0105	1.1881	0.0454	0.0069125	0.0104	Melanomas of skin, dx or hx	434871	45274	389597	MVP	https://phenomics.va.ornl.gov/web/cipher/pheweb	https://www.science.org/doi/10.1126/science.adj1591	0.287124
23107_raw.txt	1738627673033mAD_Female_batch_PCs_AllChr_ldsc.txt.gz	-0.05188	0.02825	-1.837	0.06623	0.2339	0.009526	1.137	0.0255	-0.03802	0.01133	Impedance of leg (right)	354817			UK Biobank	https://docs.google.com/spreadsheets/d/1kvPoupSzsSFBNSztMzl04xMoSC3Kcx3CrjVf4yBmESU/edit?ts=5b5f17db#gid=227859291	PHESANT Transformation:23107_0|| CONTINUOUS MAIN || CONTINUOUS || ||-Notes:Body composition estimation by impedance measurement. Impedance of right leg, oh Measured impedance of right leg. Range 150 - 1200 (ohms) in 1 (ohms) increments.-Variable type:continuous_raw	0.29255
102_raw.txt	1738627673033mAD_Female_batch_PCs_AllChr_ldsc.txt.gz	0.06332	0.03453	1.834	0.06667	0.1404	0.01059	1.113	0.04534	0.031	0.01227	Pulse rate, automated reading	340162			UK Biobank	https://docs.google.com/spreadsheets/d/1kvPoupSzsSFBNSztMzl04xMoSC3Kcx3CrjVf4yBmESU/edit?ts=5b5f17db#gid=227859291	PHESANT Transformation:102_0|| INTEGER || CONTINUOUS || ||-Notes:This is the pulse rate measured during the automated blood pressure readings.-Variable type:continuous_raw	0.293576
MVP_R4.1000G_AGR.Phe_535.EUR.GIA.dbGaP.txt.gz_ldsc	1738627673033mAD_Female_batch_PCs_AllChr_ldsc.txt.gz	0.1311	0.07145	1.834	0.06661	0.0071	0.0013	1.0553	0.0082	0.0025573	0.0075	Gastritis and duodenitis	415784	20797	394987	MVP	https://phenomics.va.ornl.gov/web/cipher/pheweb	https://www.science.org/doi/10.1126/science.adj2316	0.293576
categorical.S66.txt	1738627673033mAD_Female_batch_PCs_AllChr_ldsc.txt.gz	0.2668	0.1456	1.833	0.06685	0.00183	0.001035	1.001	0.006799	-0.007377	0.007425	Diagnoses - main ICD10: S66 Injury of muscle and tendon at wrist and hand level	361194	789	360405	UK Biobank	https://docs.google.com/spreadsheets/d/1kvPoupSzsSFBNSztMzl04xMoSC3Kcx3CrjVf4yBmESU/edit?ts=5b5f17db#gid=227859291	PHESANT Transformation:NA-Notes:NA-Variable type:categorical-Phenotype ID:S66	0.293911
MVP_R4.1000G_AGR.Phe_535.EUR.GIA.dbGaP.txt.gz.ctg	1738627673033mAD_Female_batch_PCs_AllChr_ldsc.txt.gz	0.1308	0.07152	1.829	0.06739	0.00712	0.001253	1.055	0.008169	0.002606	0.00749	Gastritis and duodenitis	415784	20797	394987	MVP (EUR)	https://ftp.ncbi.nlm.nih.gov/dbgap/studies/phs002453/analyses/GIA/	Phe_535. PheCodes_Digestive System	0.295825
MVP_R4.1000G_AGR.Phe_362_29.EUR.GIA.dbGaP.txt.gz_ldsc	1738627673033mAD_Female_batch_PCs_AllChr_ldsc.txt.gz	0.08047	0.04405	1.827	0.0677	0.0201	0.0111	1.0393	0.039	-0.006035	0.0127	Macular degeneration (senile) of retina NOS	442030	11690	430340	MVP	https://phenomics.va.ornl.gov/web/cipher/pheweb	https://www.science.org/doi/10.1126/science.adj1957	0.296725
MVP_R4.1000G_AGR.Phe_345_3.EUR.GIA.dbGaP.txt.gz_ldsc	1738627673033mAD_Female_batch_PCs_AllChr_ldsc.txt.gz	0.1138	0.06234	1.826	0.06791	0.0059	0.0012	1.0378	0.0079	-0.0014697	0.0062	Convulsions	442660	13477	429183	MVP	https://phenomics.va.ornl.gov/web/cipher/pheweb	https://www.science.org/doi/10.1126/science.adj1918	0.297185
100004_raw.txt	1738627673033mAD_Female_batch_PCs_AllChr_ldsc.txt.gz	-0.1725	0.09468	-1.822	0.06851	0.03261	0.009342	1.003	0.006944	-0.005178	0.006862	Fat	51453			UK Biobank	https://docs.google.com/spreadsheets/d/1kvPoupSzsSFBNSztMzl04xMoSC3Kcx3CrjVf4yBmESU/edit?ts=5b5f17db#gid=227859291	PHESANT Transformation:100004_0|| CONTINUOUS MAIN || CONTINUOUS || ||-Notes:Total fat. Estimated intake, based on food and beverage consumption yesterday, excluding any supplements.-Variable type:continuous_raw	0.299347
binary.20002_1439.txt	1738627673033mAD_Female_batch_PCs_AllChr_ldsc.txt.gz	0.23	0.1263	1.82	0.06869	0.003146	0.001143	0.985	0.007354	-0.02197	0.008758	Non-cancer illness code, self-reported: hiv/aids	361141	285	360856	UK Biobank	https://docs.google.com/spreadsheets/d/1kvPoupSzsSFBNSztMzl04xMoSC3Kcx3CrjVf4yBmESU/edit?ts=5b5f17db#gid=227859291	PHESANT Transformation:20002_0 || CAT-MUL-BINARY-VAR 1439 || Indicator name x135_0_0 || Remove indicator var NAs: 53 || Remove indicator var <0: 0 || Removed 0 examples != 1439 but with missing value (<0) || sample 360856/285(361141) ||-Notes:Code for non-cancer illness. If the participant was uncertain of the type of illness they had had, then they described it to the interviewer (a trained nurse) who attempted to place it within the coding tree. If the illness could not be located in the coding tree then the interviewer entered a free-text description of it. These free-text descriptions were subsequently examined by a doctor and, where possible, matched to entries in the coding tree. Free-text descriptions which could not be matched with very high probability have been marked as unclassifiable.-Variable type:binary	0.299427
VTE_Bothsex_eur_inv_var_meta_GBMI_052021_nbbkgt1.txt.gz.ctgvl	1738627673033mAD_Female_batch_PCs_AllChr_ldsc.txt.gz	0.0924	0.05077	1.82	0.06874	0.009199	0.001266	1.042	0.01523	0.0202	0.01034	VTE (EUR Biobanks)	915868	25146	890722	Global Biobank Meta-analysis Initiative Meta-analysis Initiative: powering genetic discovery across human diseases. 2043	https://www.globalbiobankmeta.org/resources	https://www.sciencedirect.com/science/article/pii/S2666979X22001410?via%3Dihub	0.299427
MVP_R4.1000G_AGR.Pulse_Max_INT.EUR.GIA.dbGaP.txt.gz_ldsc	1738627673033mAD_Female_batch_PCs_AllChr_ldsc.txt.gz	0.05407	0.02974	1.818	0.06903	0.1175	0.0088	1.5905	0.0342	-0.0030168	0.0138	heart rate (HR, maximum, inv-normal transformed)	425748			MVP	https://phenomics.va.ornl.gov/web/cipher/pheweb	https://www.science.org/doi/10.1126/science.adj2849	0.300227
4194_raw.txt	1738627673033mAD_Female_batch_PCs_AllChr_ldsc.txt.gz	0.06634	0.03655	1.815	0.06954	0.1132	0.01173	1.054	0.02017	0.01507	0.01066	Pulse rate	118850			UK Biobank	https://docs.google.com/spreadsheets/d/1kvPoupSzsSFBNSztMzl04xMoSC3Kcx3CrjVf4yBmESU/edit?ts=5b5f17db#gid=227859291	PHESANT Transformation:4194_0|| INTEGER || CONTINUOUS || ||-Notes:Pulse rate during arterial stiffness measurement-Variable type:continuous_raw	0.301981
50_raw.txt	1738627673033mAD_Female_batch_PCs_AllChr_ldsc.txt.gz	-0.0418	0.02314	-1.806	0.0709	0.5027	0.02738	1.269	0.07872	-0.002858	0.01352	Standing height	360388			UK Biobank	https://docs.google.com/spreadsheets/d/1kvPoupSzsSFBNSztMzl04xMoSC3Kcx3CrjVf4yBmESU/edit?ts=5b5f17db#gid=227859291	PHESANT Transformation:50_0|| CONTINUOUS MAIN || CONTINUOUS || ||-Notes:Standing height was measured using a Seca 202 device-Variable type:continuous_raw	0.303688
binary.20003_1140860806.txt	1738627673033mAD_Female_batch_PCs_AllChr_ldsc.txt.gz	0.1062	0.05876	1.807	0.07078	0.0151	0.001623	1.027	0.007833	0.01937	0.007377	Treatment/medication code: ramipril	361141	16869	344272	UK Biobank	https://docs.google.com/spreadsheets/d/1kvPoupSzsSFBNSztMzl04xMoSC3Kcx3CrjVf4yBmESU/edit?ts=5b5f17db#gid=227859291	PHESANT Transformation:20003_0 || CAT-MUL-BINARY-VAR 1140860806 || Indicator name x137_0_0 || Remove indicator var NAs: 53 || Remove indicator var <0: 0 || Removed 0 examples != 1140860806 but with missing value (<0) || sample 344272/16869(361141) ||-Notes:Code for treatment Negative codes indicate free-text entry.-Variable type:binary	0.303688
binary.6145_6.txt	1738627673033mAD_Female_batch_PCs_AllChr_ldsc.txt.gz	0.07023	0.03883	1.809	0.07046	0.02937	0.001879	1.029	0.008275	0.001003	0.007101	Illness, injury, bereavement, stress in last 2 years: Financial difficulties	358836	40670	318166	UK Biobank	https://docs.google.com/spreadsheets/d/1kvPoupSzsSFBNSztMzl04xMoSC3Kcx3CrjVf4yBmESU/edit?ts=5b5f17db#gid=227859291	PHESANT Transformation:6145_0 || CAT-MUL-BINARY-VAR 6 || NO_NAN Remove NA participants 512 || Removed 1846 examples != 6 but with missing value (<0) || sample 318166/40670(358836) ||-Notes:ACE touchscreen question In the last 2 years have you experienced any of the following? (You can select more than one answer) The following checks were performed: If code -7 was selected, then no additional choices were allowed. If code -3 was selected, then no additional choices were allowed.-Variable type:binary	0.303688
IPF_Bothsex_inv_var_meta_GBMI_with_Allen_021121.txt.ctgvl	1738627673033mAD_Female_batch_PCs_AllChr_ldsc.txt.gz	0.1004	0.05554	1.808	0.07056	0.00346	0.0005554	1.023	0.009942	0.003877	0.006776	IPF (All Biobanks + Allen et al)	1375570	11160	1364410	Global Biobank Meta-analysis Initiative	https://www.globalbiobankmeta.org/resources	https://www.sciencedirect.com/science/article/pii/S2666979X22001410?via%3Dihub	0.303688
MVP_R4.1000G_AGR.Chloride_BSP_Mean_INT.EUR.GIA.dbGaP.txt.gz_ldsc	1738627673033mAD_Female_batch_PCs_AllChr_ldsc.txt.gz	-0.07171	0.03961	-1.81	0.07027	0.1052	0.006	1.5853	0.0255	-0.015086	0.0114	chloride (mean, inv-norm transformed)	412569			MVP	https://phenomics.va.ornl.gov/web/cipher/pheweb	https://www.science.org/doi/10.1126/science.adj1229	0.303688
MVP_R4.1000G_AGR.Phe_371.EUR.GIA.dbGaP.txt.gz_ldsc	1738627673033mAD_Female_batch_PCs_AllChr_ldsc.txt.gz	0.08933	0.04946	1.806	0.07088	0.0136	0.0014	1.0805	0.0079	-0.0056624	0.0072	Inflammation of the eye	400734	50869	349865	MVP	https://phenomics.va.ornl.gov/web/cipher/pheweb	https://www.science.org/doi/10.1126/science.adj2004	0.303688
MVP_R4.1000G_AGR.Phe_426_2.EUR.GIA.dbGaP.txt.gz_ldsc	1738627673033mAD_Female_batch_PCs_AllChr_ldsc.txt.gz	0.1013	0.05598	1.81	0.07033	0.01	0.0014	1.0645	0.009	0.003855	0.0071	Atrioventricular [AV] block	439351	14859	424492	MVP	https://phenomics.va.ornl.gov/web/cipher/pheweb	https://www.science.org/doi/10.1126/science.adj2096	0.303688
MVP_R4.1000G_AGR.Phe_817.EUR.GIA.dbGaP.txt.gz_ldsc	1738627673033mAD_Female_batch_PCs_AllChr_ldsc.txt.gz	0.2112	0.1168	1.808	0.07061	0.002	0.0009	1.0137	0.0065	-0.0068246	0.0067	Concussion	443678	4060	439618	MVP	https://phenomics.va.ornl.gov/web/cipher/pheweb	https://www.science.org/doi/10.1126/science.adj2768	0.303688
MVP_R4.1000G_AGR.SkMsOA.EUR.GIA.dbGaP.txt.gz_ldsc	1738627673033mAD_Female_batch_PCs_AllChr_ldsc.txt.gz	0.07392	0.04084	1.81	0.07029	0.0278	0.0022	1.0854	0.0091	-0.018739	0.0076	Ostearthritis	315668	49976	265692	MVP	https://phenomics.va.ornl.gov/web/cipher/pheweb	https://www.science.org/doi/10.1126/science.adj2882	0.303688
binary.22617_2321.txt	1738627673033mAD_Female_batch_PCs_AllChr_ldsc.txt.gz	-0.2019	0.1118	-1.805	0.07102	0.01233	0.004754	1.001	0.00672	0.008573	0.006887	Job SOC coding: Scientific researchers	91149	1190	89959	UK Biobank	https://docs.google.com/spreadsheets/d/1kvPoupSzsSFBNSztMzl04xMoSC3Kcx3CrjVf4yBmESU/edit?ts=5b5f17db#gid=227859291	PHESANT Transformation:22617_0 || CAT-MUL-BINARY-VAR 2321 || NO_NAN Remove NA participants 270045 || Removed 0 examples != 2321 but with missing value (<0) || sample 89959/1190(91149) ||-Notes:Each self-coded job group was mapped to a 4-digit SOC2003 coding. In some cases several self-coded job groups map to the same SOC2003 coding as the input interface was designed to help untrained users classify their job according to the criteria/paths that would seem most natural to them. It was not thought practical to ask participants to code their job to the more detailed levels of the SOC2003 coding.-Variable type:binary	0.303742
Gout_Bothsex_eur_inv_var_meta_GBMI_052021_nbbkgt1.txt.gz.ctgvl	1738627673033mAD_Female_batch_PCs_AllChr_ldsc.txt.gz	0.06606	0.03665	1.802	0.07147	0.01535	0.004048	0.9691	0.03078	0.01285	0.00714	Gout (EUR Biobanks)	1051653	24278	1027375	Global Biobank Meta-analysis Initiative Meta-analysis Initiative: powering genetic discovery across human diseases. 2031	https://www.globalbiobankmeta.org/resources	https://www.sciencedirect.com/science/article/pii/S2666979X22001410?via%3Dihub	0.305205
binary.20536_2.txt	1738627673033mAD_Female_batch_PCs_AllChr_ldsc.txt.gz	-0.1462	0.08132	-1.798	0.07214	0.02648	0.008062	1.006	0.007188	-0.01625	0.006286	Weight change during worst episode of depression: Lost weight	56571	20313	36258	UK Biobank	https://docs.google.com/spreadsheets/d/1kvPoupSzsSFBNSztMzl04xMoSC3Kcx3CrjVf4yBmESU/edit?ts=5b5f17db#gid=227859291	PHESANT Transformation:20536_0 || CAT-SINGLE || CAT-SINGLE-BINARY-VAR: 2 || Inc(>=10): 2(20313) ||-Notes:Question asked: Did you gain or lose weight without trying, or did you stay about the same weight? Question was asked when ~F20446~ was Yes or ~F20441~ was Yes.-Variable type:binary	0.306096
MVP_R4.1000G_AGR.Phe_416.EUR.GIA.dbGaP.txt.gz_ldsc	1738627673033mAD_Female_batch_PCs_AllChr_ldsc.txt.gz	0.1094	0.06082	1.799	0.07203	0.006	0.0011	1.0218	0.0075	0.0063949	0.0068	Cardiomegaly	430518	9691	420827	MVP	https://phenomics.va.ornl.gov/web/cipher/pheweb	https://www.science.org/doi/10.1126/science.adj2082	0.306096
MVP_R4.1000G_AGR.Phe_473.EUR.GIA.dbGaP.txt.gz_ldsc	1738627673033mAD_Female_batch_PCs_AllChr_ldsc.txt.gz	0.1294	0.07192	1.799	0.07205	0.0059	0.0012	1.0394	0.0082	-0.0078693	0.0068	Diseases of the larynx and vocal cords	438298	18793	419505	MVP	https://phenomics.va.ornl.gov/web/cipher/pheweb	https://www.science.org/doi/10.1126/science.adj2199	0.306096
MVP_R4.1000G_AGR.Phe_575_8.EUR.GIA.dbGaP.txt.gz_ldsc	1738627673033mAD_Female_batch_PCs_AllChr_ldsc.txt.gz	0.2174	0.1209	1.798	0.07222	0.0023	0.0011	1.0107	0.0077	-0.010836	0.0062	Other disorders of biliary tract	447832	1813	446019	MVP	https://phenomics.va.ornl.gov/web/cipher/pheweb	https://www.science.org/doi/10.1126/science.adj2390	0.306096
MVP_R4.1000G_AGR.Phe_577_1.EUR.GIA.dbGaP.txt.gz_ldsc	1738627673033mAD_Female_batch_PCs_AllChr_ldsc.txt.gz	0.1617	0.08988	1.799	0.072	0.0037	0.0012	1.0346	0.0073	-0.0048789	0.0072	Acute pancreatitis	447257	7613	439644	MVP	https://phenomics.va.ornl.gov/web/cipher/pheweb	https://www.science.org/doi/10.1126/science.adj2393	0.306096
23125_raw.txt	1738627673033mAD_Female_batch_PCs_AllChr_ldsc.txt.gz	0.04546	0.02532	1.796	0.07252	0.2648	0.01198	1.141	0.03126	0.0529	0.01053	Arm fat-free mass (left)	354668			UK Biobank	https://docs.google.com/spreadsheets/d/1kvPoupSzsSFBNSztMzl04xMoSC3Kcx3CrjVf4yBmESU/edit?ts=5b5f17db#gid=227859291	PHESANT Transformation:23125_0|| CONTINUOUS MAIN || CONTINUOUS || ||-Notes:Body composition estimation by impedance measurement. Left arm fat free mass Left arm fat free mass in Kg, 0.1 increments.-Variable type:continuous_raw	0.306491
binary.22617_4150.txt	1738627673033mAD_Female_batch_PCs_AllChr_ldsc.txt.gz	0.2751	0.1532	1.796	0.07253	0.007714	0.004954	1.003	0.00793	-0.001779	0.007068	Job SOC coding: General office assistants/clerks	91149	4022	87127	UK Biobank	https://docs.google.com/spreadsheets/d/1kvPoupSzsSFBNSztMzl04xMoSC3Kcx3CrjVf4yBmESU/edit?ts=5b5f17db#gid=227859291	PHESANT Transformation:22617_0 || CAT-MUL-BINARY-VAR 4150 || NO_NAN Remove NA participants 270045 || Removed 0 examples != 4150 but with missing value (<0) || sample 87127/4022(91149) ||-Notes:Each self-coded job group was mapped to a 4-digit SOC2003 coding. In some cases several self-coded job groups map to the same SOC2003 coding as the input interface was designed to help untrained users classify their job according to the criteria/paths that would seem most natural to them. It was not thought practical to ask participants to code their job to the more detailed levels of the SOC2003 coding.-Variable type:binary	0.306491
binary.22601_23213026.txt	1738627673033mAD_Female_batch_PCs_AllChr_ldsc.txt.gz	-0.2101	0.1171	-1.794	0.07285	0.01129	0.004796	1.001	0.006731	0.00864	0.006816	Job coding: scientific researcher, scientific officer, medical research associate, experimental officer	89866	1165	88701	UK Biobank	https://docs.google.com/spreadsheets/d/1kvPoupSzsSFBNSztMzl04xMoSC3Kcx3CrjVf4yBmESU/edit?ts=5b5f17db#gid=227859291	PHESANT Transformation:22601_0 || CAT-MUL-BINARY-VAR 23213026 || Indicator name x22599_0_0 || Remove indicator var NAs: 271328 || Remove indicator var <0: 0 || Removed 0 examples != 23213026 but with missing value (<0) || sample 88701/1165(89866) ||-Notes:Participants were asked to select a job group by navigating down a three-level tree. This field records the code they selected at the final level of the tree.-Variable type:binary	0.307384
binary.4979.txt	1738627673033mAD_Female_batch_PCs_AllChr_ldsc.txt.gz	-0.09962	0.05558	-1.792	0.07309	0.0378	0.004729	1.015	0.007363	0.01856	0.007474	FI5 : family relationship calculation	113356	55922	57434	UK Biobank	https://docs.google.com/spreadsheets/d/1kvPoupSzsSFBNSztMzl04xMoSC3Kcx3CrjVf4yBmESU/edit?ts=5b5f17db#gid=227859291	PHESANT Transformation:4979_0|| CAT-SINGLE || reassignments: 1=0|2=0|3=0|4=1|5=0|-1=0 || Inc(>=10): 1(55922) || Inc(>=10): 0(57434) || CAT-SINGLE-BINARY || sample 57434/55922(113356) ||-Notes:ACE touchscreen question If Truda's mother's brother is Tim's sister's father, what relation is Truda to Tim?. Part 5 of Fluid Intelligence test. Offered choice from Aunt, Sister, Niece, Cousin, No-relation.-Variable type:binary	0.307937
binary.20530.txt	1738627673033mAD_Female_batch_PCs_AllChr_ldsc.txt.gz	0.141	0.07875	1.79	0.07338	0.02147	0.004204	1.012	0.007731	-0.007743	0.008737	Witnessed sudden violent death	117862	15959	101903	UK Biobank	https://docs.google.com/spreadsheets/d/1kvPoupSzsSFBNSztMzl04xMoSC3Kcx3CrjVf4yBmESU/edit?ts=5b5f17db#gid=227859291	PHESANT Transformation:20530_0|| CAT-SINGLE || reassignments: 2=1 || Inc(>=10): 0(101903) || Inc(>=10): 1(15959) || CAT-SINGLE-BINARY || sample 101903/15959(117862) ||-Notes:Question asked: In your life, have you...? Witnessed a sudden violent death (eg. murder, suicide, aftermath of an accident)-Variable type:binary	0.308698
categorical.H25.txt	1738627673033mAD_Female_batch_PCs_AllChr_ldsc.txt.gz	0.1367	0.07649	1.787	0.07391	0.007205	0.001496	1.014	0.008182	-0.009734	0.007044	Diagnoses - main ICD10: H25 Senile cataract	361194	6332	354862	UK Biobank	https://docs.google.com/spreadsheets/d/1kvPoupSzsSFBNSztMzl04xMoSC3Kcx3CrjVf4yBmESU/edit?ts=5b5f17db#gid=227859291	PHESANT Transformation:NA-Notes:NA-Variable type:categorical-Phenotype ID:H25	0.310466
binary.22601_41503307.txt	1738627673033mAD_Female_batch_PCs_AllChr_ldsc.txt.gz	0.281	0.1574	1.785	0.07418	0.007534	0.005077	1.005	0.008015	-0.001856	0.007093	Job coding: general office assistant/clerk, clerical officer, clerk-typist, office supervisor, press/newspaper corrector/reader	89866	3957	85909	UK Biobank	https://docs.google.com/spreadsheets/d/1kvPoupSzsSFBNSztMzl04xMoSC3Kcx3CrjVf4yBmESU/edit?ts=5b5f17db#gid=227859291	PHESANT Transformation:22601_0 || CAT-MUL-BINARY-VAR 41503307 || Indicator name x22599_0_0 || Remove indicator var NAs: 271328 || Remove indicator var <0: 0 || Removed 0 examples != 41503307 but with missing value (<0) || sample 85909/3957(89866) ||-Notes:Participants were asked to select a job group by navigating down a three-level tree. This field records the code they selected at the final level of the tree.-Variable type:binary	0.310677
MVP_R4.1000G_AGR.Platelet_Max_INT.EUR.GIA.dbGaP.txt.gz_ldsc	1738627673033mAD_Female_batch_PCs_AllChr_ldsc.txt.gz	-0.06168	0.03454	-1.786	0.07416	0.2854	0.02	2.1733	0.0782	-0.0079191	0.0169	platelet count (maximum, inv-norm transformed)	406601			MVP	https://phenomics.va.ornl.gov/web/cipher/pheweb	https://www.science.org/doi/10.1126/science.adj2834	0.310677
binary.100890.txt	1738627673033mAD_Female_batch_PCs_AllChr_ldsc.txt.gz	-0.1764	0.09904	-1.781	0.07498	0.02245	0.008419	1.008	0.007016	-0.000151	0.007036	Milk added to cereal	51427	22510	28917	UK Biobank	https://docs.google.com/spreadsheets/d/1kvPoupSzsSFBNSztMzl04xMoSC3Kcx3CrjVf4yBmESU/edit?ts=5b5f17db#gid=227859291	PHESANT Transformation:100890_0|| CAT-SINGLE || reassignments: 111=NA || reorder 111|1 || Default related field: x20082_0_0 || default value 0 set, N= 22510 || Inc(>=10): 2(28917) || Inc(>=10): 0(22510) || CAT-SINGLE-BINARY || sample 22510/28917(51427) ||-Notes:Question asked: Did you add milk to your cereal? This question was only asked to participants who reported consuming breakfast cereals yesterday.-Variable type:binary	0.310681
binary.20003_1140909708.txt	1738627673033mAD_Female_batch_PCs_AllChr_ldsc.txt.gz	0.206	0.1154	1.785	0.07433	0.003454	0.00126	1.015	0.006402	0.01404	0.006938	Treatment/medication code: furosemide	361141	2714	358427	UK Biobank	https://docs.google.com/spreadsheets/d/1kvPoupSzsSFBNSztMzl04xMoSC3Kcx3CrjVf4yBmESU/edit?ts=5b5f17db#gid=227859291	PHESANT Transformation:20003_0 || CAT-MUL-BINARY-VAR 1140909708 || Indicator name x137_0_0 || Remove indicator var NAs: 53 || Remove indicator var <0: 0 || Removed 0 examples != 1140909708 but with missing value (<0) || sample 358427/2714(361141) ||-Notes:Code for treatment Negative codes indicate free-text entry.-Variable type:binary	0.310681
binary.2907.txt	1738627673033mAD_Female_batch_PCs_AllChr_ldsc.txt.gz	-0.157	0.08805	-1.783	0.07452	0.01714	0.00498	1.005	0.00708	0.02179	0.00641	Ever stopped smoking for 6+ months	87937	37903	50034	UK Biobank	https://docs.google.com/spreadsheets/d/1kvPoupSzsSFBNSztMzl04xMoSC3Kcx3CrjVf4yBmESU/edit?ts=5b5f17db#gid=227859291	PHESANT Transformation:2907_0|| CAT-SINGLE || Inc(>=10): 1(37903) || Inc(>=10): 0(50034) || CAT-SINGLE-BINARY || sample 50034/37903(87937) ||-Notes:ACE touchscreen question In the time that you smoked, did you ever stop for more than 6 months? ~F2907~ was collected from participants who indicated that in the past they smoked tobacco on most or all days, as defined by their answers to ~F1249~-Variable type:binary	0.310681
categorical.J84.txt	1738627673033mAD_Female_batch_PCs_AllChr_ldsc.txt.gz	0.1961	0.1101	1.781	0.07488	0.003071	0.001324	0.9976	0.008162	-0.007106	0.006567	Diagnoses - main ICD10: J84 Other interstitial pulmonary diseases	361194	342	360852	UK Biobank	https://docs.google.com/spreadsheets/d/1kvPoupSzsSFBNSztMzl04xMoSC3Kcx3CrjVf4yBmESU/edit?ts=5b5f17db#gid=227859291	PHESANT Transformation:NA-Notes:NA-Variable type:categorical-Phenotype ID:J84	0.310681
categorical.N81.txt	1738627673033mAD_Female_batch_PCs_AllChr_ldsc.txt.gz	-0.1045	0.05872	-1.779	0.07523	0.01098	0.001634	1.036	0.007875	0.01506	0.006698	Diagnoses - main ICD10: N81 Female genital prolapse	361194	7511	353683	UK Biobank	https://docs.google.com/spreadsheets/d/1kvPoupSzsSFBNSztMzl04xMoSC3Kcx3CrjVf4yBmESU/edit?ts=5b5f17db#gid=227859291	PHESANT Transformation:NA-Notes:NA-Variable type:categorical-Phenotype ID:N81	0.310681
MVP_R4.1000G_AGR.Bicarbonate_Max_INT.EUR.GIA.dbGaP.txt.gz_ldsc	1738627673033mAD_Female_batch_PCs_AllChr_ldsc.txt.gz	0.05804	0.03255	1.783	0.07457	0.0928	0.0071	1.5006	0.0238	0.012982	0.0114	bicarbonate (maximum, inv-norm transformed)	412277			MVP	https://phenomics.va.ornl.gov/web/cipher/pheweb	https://www.science.org/doi/10.1126/science.adj1201	0.310681
MVP_R4.1000G_AGR.MGpCircStrk.EUR.GIA.dbGaP.txt.gz_ldsc	1738627673033mAD_Female_batch_PCs_AllChr_ldsc.txt.gz	0.152	0.08535	1.781	0.07486	0.0063	0.0014	1.0311	0.0077	-0.019205	0.0077	Biological Grandparent (maternal): Stroke / Transient Ischemic Attack (TIA)	315668	18582	297086	MVP	https://phenomics.va.ornl.gov/web/cipher/pheweb	https://www.science.org/doi/10.1126/science.adj1422	0.310681
MVP_R4.1000G_AGR.Phe_525.EUR.GIA.dbGaP.txt.gz.ctg	1738627673033mAD_Female_batch_PCs_AllChr_ldsc.txt.gz	0.0724	0.0407	1.779	0.07528	0.02556	0.001888	1.151	0.008953	0.01178	0.007158	Other diseases of the teeth and supporting structures	421141	82431	338710	MVP (EUR)	https://ftp.ncbi.nlm.nih.gov/dbgap/studies/phs002453/analyses/GIA/	Phe_525. PheCodes_Digestive System	0.310681
MVP_R4.1000G_AGR.Phe_695_8.EUR.GIA.dbGaP.txt.gz_ldsc	1738627673033mAD_Female_batch_PCs_AllChr_ldsc.txt.gz	0.4254	0.2389	1.781	0.07488	0.0012	0.0011	1.0312	0.0076	-0.010368	0.0065	Other specified erythematous conditions	441089	5350	435739	MVP	https://phenomics.va.ornl.gov/web/cipher/pheweb	https://www.science.org/doi/10.1126/science.adj2561	0.310681
MVP_R4.1000G_AGR.Phe_695_8.EUR.GIA.dbGaP.txt.gz.ctg	1738627673033mAD_Female_batch_PCs_AllChr_ldsc.txt.gz	0.4255	0.2391	1.779	0.07518	0.001167	0.001095	1.031	0.007621	-0.01036	0.006536	Other specified erythematous conditions	441089	5350	435739	MVP (EUR)	https://ftp.ncbi.nlm.nih.gov/dbgap/studies/phs002453/analyses/GIA/	Phe_695_8. PheCodes_Dermatological System	0.310681
binary.20002_1287.txt	1738627673033mAD_Female_batch_PCs_AllChr_ldsc.txt.gz	-0.1511	0.08499	-1.778	0.07545	0.00453	0.00109	1.008	0.006458	0.003379	0.00633	Non-cancer illness code, self-reported: anxiety/panic attacks	361141	4961	356180	UK Biobank	https://docs.google.com/spreadsheets/d/1kvPoupSzsSFBNSztMzl04xMoSC3Kcx3CrjVf4yBmESU/edit?ts=5b5f17db#gid=227859291	PHESANT Transformation:20002_0 || CAT-MUL-BINARY-VAR 1287 || Indicator name x135_0_0 || Remove indicator var NAs: 53 || Remove indicator var <0: 0 || Removed 0 examples != 1287 but with missing value (<0) || sample 356180/4961(361141) ||-Notes:Code for non-cancer illness. If the participant was uncertain of the type of illness they had had, then they described it to the interviewer (a trained nurse) who attempted to place it within the coding tree. If the illness could not be located in the coding tree then the interviewer entered a free-text description of it. These free-text descriptions were subsequently examined by a doctor and, where possible, matched to entries in the coding tree. Free-text descriptions which could not be matched with very high probability have been marked as unclassifiable.-Variable type:binary	0.310929
MVP_R4.1000G_AGR.Phe_525.EUR.GIA.dbGaP.txt.gz_ldsc	1738627673033mAD_Female_batch_PCs_AllChr_ldsc.txt.gz	0.07223	0.04066	1.776	0.07567	0.0256	0.0019	1.1505	0.009	0.011799	0.0071	Other diseases of the teeth and supporting structures	421141	82431	338710	MVP	https://phenomics.va.ornl.gov/web/cipher/pheweb	https://www.science.org/doi/10.1126/science.adj2282	0.311052
MVP_R4.1000G_AGR.Phe_741_3.EUR.GIA.dbGaP.txt.gz_ldsc	1738627673033mAD_Female_batch_PCs_AllChr_ldsc.txt.gz	0.112	0.06308	1.776	0.0757	0.0087	0.0014	1.0691	0.0077	0.0010598	0.0065	Difficulty in walking	428544	24220	404324	MVP	https://phenomics.va.ornl.gov/web/cipher/pheweb	https://www.science.org/doi/10.1126/science.adj2683	0.311052
categorical.PULM_MEDICATIO_COMORB.txt	1738627673033mAD_Female_batch_PCs_AllChr_ldsc.txt.gz	0.1098	0.06186	1.774	0.07598	0.01062	0.001531	1.023	0.007912	-0.01235	0.006542	Medication related adverse effects (Asthma/COPD)	361194	21706	339488	UK Biobank	https://docs.google.com/spreadsheets/d/1kvPoupSzsSFBNSztMzl04xMoSC3Kcx3CrjVf4yBmESU/edit?ts=5b5f17db#gid=227859291	PHESANT Transformation:NA-Notes:NA-Variable type:categorical-Phenotype ID:PULM_MEDICATIO_COMORB	0.31175
100009_raw.txt	1738627673033mAD_Female_batch_PCs_AllChr_ldsc.txt.gz	-0.1229	0.0694	-1.772	0.07648	0.03846	0.009148	1.011	0.007519	0.003746	0.005965	Englyst dietary fibre	51453			UK Biobank	https://docs.google.com/spreadsheets/d/1kvPoupSzsSFBNSztMzl04xMoSC3Kcx3CrjVf4yBmESU/edit?ts=5b5f17db#gid=227859291	PHESANT Transformation:100009_0|| CONTINUOUS MAIN || CONTINUOUS || ||-Notes:Englyst dietary fibre. Estimated intake, based on food and beverage consumption yesterday, excluding any supplements.-Variable type:continuous_raw	0.313346
binary.20002_1081.txt	1738627673033mAD_Female_batch_PCs_AllChr_ldsc.txt.gz	0.1831	0.1035	1.769	0.07684	0.00298	0.001229	1.011	0.006872	0.01378	0.006825	Non-cancer illness code, self-reported: stroke	361141	4836	356305	UK Biobank	https://docs.google.com/spreadsheets/d/1kvPoupSzsSFBNSztMzl04xMoSC3Kcx3CrjVf4yBmESU/edit?ts=5b5f17db#gid=227859291	PHESANT Transformation:20002_0 || CAT-MUL-BINARY-VAR 1081 || Indicator name x135_0_0 || Remove indicator var NAs: 53 || Remove indicator var <0: 0 || Removed 0 examples != 1081 but with missing value (<0) || sample 356305/4836(361141) ||-Notes:Code for non-cancer illness. If the participant was uncertain of the type of illness they had had, then they described it to the interviewer (a trained nurse) who attempted to place it within the coding tree. If the illness could not be located in the coding tree then the interviewer entered a free-text description of it. These free-text descriptions were subsequently examined by a doctor and, where possible, matched to entries in the coding tree. Free-text descriptions which could not be matched with very high probability have been marked as unclassifiable.-Variable type:binary	0.313907
binary.6147_4.txt	1738627673033mAD_Female_batch_PCs_AllChr_ldsc.txt.gz	-0.1194	0.06753	-1.769	0.07695	0.008121	0.001407	1.021	0.00737	0.009211	0.006637	Reason for glasses/contact lenses: For 'astigmatism'	360677	9752	350925	UK Biobank	https://docs.google.com/spreadsheets/d/1kvPoupSzsSFBNSztMzl04xMoSC3Kcx3CrjVf4yBmESU/edit?ts=5b5f17db#gid=227859291	PHESANT Transformation:6147_0 || CAT-MUL-BINARY-VAR 4 || Indicator name x2207_0_0 || Remove indicator var NAs: 179 || Remove indicator var <0: 338 || Removed 0 examples != 4 but with missing value (<0) || sample 350925/9752(360677) ||-Notes:ACE touchscreen question Why were you prescribed glasses/contacts? (You can select more than one answer) The following checks were performed: If code -1 was selected, then no additional choices were allowed. If code -3 was selected, then no additional choices were allowed. ~F6147~ was collected from participants who indicated they wear glasses or contact lenses to correct their vision, as defined by their answers to ~F2207~-Variable type:binary	0.313907
MVP_R4.1000G_AGR.Phe_286_2.EUR.GIA.dbGaP.txt.gz_ldsc	1738627673033mAD_Female_batch_PCs_AllChr_ldsc.txt.gz	0.07449	0.04212	1.769	0.07693	0.0325	0.0041	1.2184	0.0142	0.015243	0.0098	Encounter for long-term (current) use of anticoagulants	441953	41607	400346	MVP	https://phenomics.va.ornl.gov/web/cipher/pheweb	https://www.science.org/doi/10.1126/science.adj1798	0.313907
100002_raw.txt	1738627673033mAD_Female_batch_PCs_AllChr_ldsc.txt.gz	-0.1601	0.09075	-1.764	0.07769	0.03193	0.008721	1.009	0.006851	-0.00461	0.007015	Energy	51453			UK Biobank	https://docs.google.com/spreadsheets/d/1kvPoupSzsSFBNSztMzl04xMoSC3Kcx3CrjVf4yBmESU/edit?ts=5b5f17db#gid=227859291	PHESANT Transformation:100002_0|| CONTINUOUS MAIN || CONTINUOUS || ||-Notes:Total energy. Estimated intake, based on food and beverage consumption yesterday, excluding any supplements.-Variable type:continuous_raw	0.316469
binary.6179_2.txt	1738627673033mAD_Female_batch_PCs_AllChr_ldsc.txt.gz	-0.07332	0.04162	-1.762	0.07811	0.02041	0.001766	1.026	0.007764	0.01291	0.006748	Mineral and other dietary supplements: Glucosamine	360016	70218	289798	UK Biobank	https://docs.google.com/spreadsheets/d/1kvPoupSzsSFBNSztMzl04xMoSC3Kcx3CrjVf4yBmESU/edit?ts=5b5f17db#gid=227859291	PHESANT Transformation:6179_0 || CAT-MUL-BINARY-VAR 2 || NO_NAN Remove NA participants 514 || Removed 664 examples != 2 but with missing value (<0) || sample 289798/70218(360016) || SKIP_val:-3 < 0 ||-Notes:ACE touchscreen question Do you regularly take any of the following? (You can select more than one answer) The following checks were performed: If code -7 was selected, then no additional choices were allowed. If code -3 was selected, then no additional choices were allowed.-Variable type:binary	0.317509
MVP_R4.1000G_AGR.Phe_681_2.EUR.GIA.dbGaP.txt.gz.ctg	1738627673033mAD_Female_batch_PCs_AllChr_ldsc.txt.gz	0.2532	0.1438	1.761	0.07817	0.00148	0.0009947	1.008	0.006822	-0.01049	0.006732	Cellulitis and abscess of face/neck	444360	3580	440780	MVP (EUR)	https://ftp.ncbi.nlm.nih.gov/dbgap/studies/phs002453/analyses/GIA/	Phe_681_2. PheCodes_Dermatological System	0.317509
MVP_R4.1000G_AGR.Phe_244_2.EUR.GIA.dbGaP.txt.gz_ldsc	1738627673033mAD_Female_batch_PCs_AllChr_ldsc.txt.gz	-0.1853	0.1054	-1.758	0.07871	0.0028	0.0011	1.0297	0.0075	0.0087194	0.0063	Acquired hypothyroidism	445823	5000	440823	MVP	https://phenomics.va.ornl.gov/web/cipher/pheweb	https://www.science.org/doi/10.1126/science.adj1676	0.319244
MVP_R4.1000G_AGR.Phe_751_2.EUR.GIA.dbGaP.txt.gz_ldsc	1738627673033mAD_Female_batch_PCs_AllChr_ldsc.txt.gz	-0.1967	0.1119	-1.757	0.07887	0.0023	0.0011	1.0309	0.0077	0.0064387	0.0063	Congenital anomalies of urinary system	442894	6399	436495	MVP	https://phenomics.va.ornl.gov/web/cipher/pheweb	https://www.science.org/doi/10.1126/science.adj2704	0.319435
MVP_R4.1000G_AGR.Phe_480_11.EUR.GIA.dbGaP.txt.gz_ldsc	1738627673033mAD_Female_batch_PCs_AllChr_ldsc.txt.gz	0.1485	0.08463	1.755	0.07927	0.0029	0.0009	0.9989	0.0068	0.0029866	0.0055	Pneumococcal pneumonia	445681	2142	443539	MVP	https://phenomics.va.ornl.gov/web/cipher/pheweb	https://www.science.org/doi/10.1126/science.adj2214	0.320596
MVP_R4.1000G_AGR.Phe_274_11.EUR.GIA.dbGaP.txt.gz_ldsc	1738627673033mAD_Female_batch_PCs_AllChr_ldsc.txt.gz	0.07703	0.04394	1.753	0.0796	0.0196	0.0048	1.0163	0.0173	-0.0066219	0.0069	Gouty arthropathy	443173	7712	435461	MVP	https://phenomics.va.ornl.gov/web/cipher/pheweb	https://www.science.org/doi/10.1126/science.adj1745	0.32147
23126_raw.txt	1738627673033mAD_Female_batch_PCs_AllChr_ldsc.txt.gz	0.04435	0.02534	1.75	0.08008	0.2651	0.01205	1.143	0.03177	0.05509	0.01053	Arm predicted mass (left)	354653			UK Biobank	https://docs.google.com/spreadsheets/d/1kvPoupSzsSFBNSztMzl04xMoSC3Kcx3CrjVf4yBmESU/edit?ts=5b5f17db#gid=227859291	PHESANT Transformation:23126_0|| CONTINUOUS MAIN || CONTINUOUS || ||-Notes:Body composition estimation by impedance measurement. Left arm predicted mass. in Kg, 0.1 increments.-Variable type:continuous_raw	0.322254
binary.20003_1141182632.txt	1738627673033mAD_Female_batch_PCs_AllChr_ldsc.txt.gz	0.2121	0.1211	1.751	0.07994	0.002514	0.001198	1.004	0.006698	-0.008081	0.006731	Treatment/medication code: spiriva 18micrograms inhalation capsule	361141	539	360602	UK Biobank	https://docs.google.com/spreadsheets/d/1kvPoupSzsSFBNSztMzl04xMoSC3Kcx3CrjVf4yBmESU/edit?ts=5b5f17db#gid=227859291	PHESANT Transformation:20003_0 || CAT-MUL-BINARY-VAR 1141182632 || Indicator name x137_0_0 || Remove indicator var NAs: 53 || Remove indicator var <0: 0 || Removed 0 examples != 1141182632 but with missing value (<0) || sample 360602/539(361141) ||-Notes:Code for treatment Negative codes indicate free-text entry.-Variable type:binary	0.322254
MVP_R4.1000G_AGR.NSTBI.EUR.GIA.dbGaP.txt.gz_ldsc	1738627673033mAD_Female_batch_PCs_AllChr_ldsc.txt.gz	0.1573	0.0899	1.749	0.08025	0.0046	0.0013	1.0237	0.0071	-0.010656	0.0061	Traumatic Brain Injury (TBI)	315668	10560	305108	MVP	https://phenomics.va.ornl.gov/web/cipher/pheweb	https://www.science.org/doi/10.1126/science.adj1487	0.322254
MVP_R4.1000G_AGR.Phe_591.EUR.GIA.dbGaP.txt.gz_ldsc	1738627673033mAD_Female_batch_PCs_AllChr_ldsc.txt.gz	0.07513	0.04295	1.749	0.08025	0.0172	0.0014	1.1322	0.0082	0.0062878	0.0076	Urinary tract infection	414457	46012	368445	MVP	https://phenomics.va.ornl.gov/web/cipher/pheweb	https://www.science.org/doi/10.1126/science.adj2430	0.322254
MVP_R4.1000G_AGR.Phe_532.EUR.GIA.dbGaP.txt.gz.ctg	1738627673033mAD_Female_batch_PCs_AllChr_ldsc.txt.gz	0.08094	0.04631	1.748	0.08049	0.0188	0.001569	1.128	0.009014	-0.004871	0.007513	Dysphagia	424472	57069	367403	MVP (EUR)	https://ftp.ncbi.nlm.nih.gov/dbgap/studies/phs002453/analyses/GIA/	Phe_532. PheCodes_Digestive System	0.322759
binary.2986.txt	1738627673033mAD_Female_batch_PCs_AllChr_ldsc.txt.gz	-0.1858	0.1065	-1.744	0.08108	0.1119	0.03978	1.011	0.008092	-0.003689	0.008004	Started insulin within one year diagnosis of diabetes	16415	1999	14416	UK Biobank	https://docs.google.com/spreadsheets/d/1kvPoupSzsSFBNSztMzl04xMoSC3Kcx3CrjVf4yBmESU/edit?ts=5b5f17db#gid=227859291	PHESANT Transformation:2986_0|| CAT-SINGLE || Inc(>=10): 0(14416) || Inc(>=10): 1(1999) || CAT-SINGLE-BINARY || sample 14416/1999(16415) ||-Notes:ACE touchscreen question Did you start insulin within one year of your diagnosis of diabetes? ~F2986~ was collected from men who indicated that a doctor had told them they have diabetes, as defined by their answers to ~F2443~ and all women except those who indicated they had diabetes only during pregnancy, as defined by their answers to ~F2443~-Variable type:binary	0.324205
GCST90446081.h.tsv.gz.ctg	1738627673033mAD_Female_batch_PCs_AllChr_ldsc.txt.gz	-0.05263	0.03017	-1.744	0.08108	0.0316	0.003925	1.028	0.01324	0.021	0.005399	Valine	95372			UKB (EUR)	https://www.nature.com/articles/s41467-024-52310-9	GCST90446081. NMR	0.324205
MVP_R4.1000G_AGR.Phe_532.EUR.GIA.dbGaP.txt.gz_ldsc	1738627673033mAD_Female_batch_PCs_AllChr_ldsc.txt.gz	0.08063	0.04629	1.742	0.08156	0.0188	0.0016	1.1277	0.009	-0.004804	0.0075	Dysphagia	424472	57069	367403	MVP	https://phenomics.va.ornl.gov/web/cipher/pheweb	https://www.science.org/doi/10.1126/science.adj2315	0.325664
categorical.M20.txt	1738627673033mAD_Female_batch_PCs_AllChr_ldsc.txt.gz	0.09427	0.05418	1.74	0.08186	0.01202	0.001463	1.007	0.008653	-0.01639	0.006824	Diagnoses - main ICD10: M20 Acquired deformities of fingers and toes	361194	7773	353421	UK Biobank	https://docs.google.com/spreadsheets/d/1kvPoupSzsSFBNSztMzl04xMoSC3Kcx3CrjVf4yBmESU/edit?ts=5b5f17db#gid=227859291	PHESANT Transformation:NA-Notes:NA-Variable type:categorical-Phenotype ID:M20	0.326401
binary.1980.txt	1738627673033mAD_Female_batch_PCs_AllChr_ldsc.txt.gz	-0.08028	0.04619	-1.738	0.08222	0.07238	0.005202	1.034	0.01466	0.006557	0.01074	Worrier / anxious feelings	351833	199463	152370	UK Biobank	https://docs.google.com/spreadsheets/d/1kvPoupSzsSFBNSztMzl04xMoSC3Kcx3CrjVf4yBmESU/edit?ts=5b5f17db#gid=227859291	PHESANT Transformation:1980_0|| CAT-SINGLE || Inc(>=10): 0(152370) || Inc(>=10): 1(199463) || CAT-SINGLE-BINARY || sample 152370/199463(351833) ||-Notes:ACE touchscreen question Are you a worrier? If the participant activated the Help button they were shown the message: Work through these questions quickly and do not think about the exact meaning of the question-Variable type:binary	0.326614
categorical.I71.txt	1738627673033mAD_Female_batch_PCs_AllChr_ldsc.txt.gz	0.2036	0.1171	1.739	0.08207	0.002846	0.001273	1.005	0.00762	-0.002056	0.006553	Diagnoses - main ICD10: I71 Aortic aneurysm and dissection	361194	564	360630	UK Biobank	https://docs.google.com/spreadsheets/d/1kvPoupSzsSFBNSztMzl04xMoSC3Kcx3CrjVf4yBmESU/edit?ts=5b5f17db#gid=227859291	PHESANT Transformation:NA-Notes:NA-Variable type:categorical-Phenotype ID:I71	0.326614
MVP_R4.1000G_AGR.ALT_Min_INT.EUR.GIA.dbGaP.txt.gz_ldsc	1738627673033mAD_Female_batch_PCs_AllChr_ldsc.txt.gz	0.0803	0.04621	1.738	0.08226	0.0852	0.0077	1.4916	0.0335	-0.0048672	0.0213	alanine transaminase (ALT, minimum, inv-norm transformed)	406784			MVP	https://phenomics.va.ornl.gov/web/cipher/pheweb	https://www.science.org/doi/10.1126/science.adj1191	0.326614
binary.20002_1464.txt	1738627673033mAD_Female_batch_PCs_AllChr_ldsc.txt.gz	0.149	0.08583	1.736	0.08264	0.003851	0.001215	1.009	0.006636	0.01122	0.007158	Non-cancer illness code, self-reported: rheumatoid arthritis	361141	4017	357124	UK Biobank	https://docs.google.com/spreadsheets/d/1kvPoupSzsSFBNSztMzl04xMoSC3Kcx3CrjVf4yBmESU/edit?ts=5b5f17db#gid=227859291	PHESANT Transformation:20002_0 || CAT-MUL-BINARY-VAR 1464 || Indicator name x135_0_0 || Remove indicator var NAs: 53 || Remove indicator var <0: 0 || Removed 0 examples != 1464 but with missing value (<0) || sample 357124/4017(361141) ||-Notes:Code for non-cancer illness. If the participant was uncertain of the type of illness they had had, then they described it to the interviewer (a trained nurse) who attempted to place it within the coding tree. If the illness could not be located in the coding tree then the interviewer entered a free-text description of it. These free-text descriptions were subsequently examined by a doctor and, where possible, matched to entries in the coding tree. Free-text descriptions which could not be matched with very high probability have been marked as unclassifiable.-Variable type:binary	0.327662
MVP_R4.1000G_AGR.BUN_BSP_Min_INT.EUR.GIA.dbGaP.txt.gz_ldsc	1738627673033mAD_Female_batch_PCs_AllChr_ldsc.txt.gz	0.06057	0.03493	1.734	0.08287	0.1171	0.0068	1.6439	0.0288	-0.0034612	0.0128	blood urea nitrogen (BUN, minimum, inv-norm transformed)	419128			MVP	https://phenomics.va.ornl.gov/web/cipher/pheweb	https://www.science.org/doi/10.1126/science.adj1212	0.328114
binary.2159.txt	1738627673033mAD_Female_batch_PCs_AllChr_ldsc.txt.gz	-0.1119	0.06473	-1.729	0.08389	0.009539	0.001542	1.019	0.007355	0.01167	0.00682	Ever had same-sex intercourse	326849	11109	315740	UK Biobank	https://docs.google.com/spreadsheets/d/1kvPoupSzsSFBNSztMzl04xMoSC3Kcx3CrjVf4yBmESU/edit?ts=5b5f17db#gid=227859291	PHESANT Transformation:2159_0|| CAT-SINGLE || Inc(>=10): 0(315740) || Inc(>=10): 1(11109) || CAT-SINGLE-BINARY || sample 315740/11109(326849) ||-Notes:ACE touchscreen question Have you ever had sexual intercourse with someone of the same sex? If the participant activated the Help button they were shown the message: Sexual intercourse includes vaginal, oral or anal intercourse. ~F2159~ was collected from all participants except those who indicated they never had had sexual intercourse, as defined by their answers to ~F2139~-Variable type:binary	0.331688
MVP_R4.1000G_AGR.Phe_425.EUR.GIA.dbGaP.txt.gz_ldsc	1738627673033mAD_Female_batch_PCs_AllChr_ldsc.txt.gz	0.08434	0.04882	1.728	0.08407	0.0177	0.0017	1.1089	0.0092	0.016781	0.0093	Cardiomyopathy	439014	20680	418334	MVP	https://phenomics.va.ornl.gov/web/cipher/pheweb	https://www.science.org/doi/10.1126/science.adj2089	0.331936
MVP_R4.1000G_AGR.PGpCircHTN.EUR.GIA.dbGaP.txt.gz_ldsc	1738627673033mAD_Female_batch_PCs_AllChr_ldsc.txt.gz	0.1106	0.06409	1.726	0.08435	0.0087	0.0017	1.056	0.0072	0.0010629	0.0063	Biological Grandparent (paternal): High blood pressure	315668	19082	296586	MVP	https://phenomics.va.ornl.gov/web/cipher/pheweb	https://www.science.org/doi/10.1126/science.adj1496	0.332577
binary.6160_1.txt	1738627673033mAD_Female_batch_PCs_AllChr_ldsc.txt.gz	-0.0668	0.03878	-1.722	0.08498	0.03102	0.002085	1.038	0.009049	-0.001897	0.007264	Leisure/social activities: Sports club or gym	360063	108473	251590	UK Biobank	https://docs.google.com/spreadsheets/d/1kvPoupSzsSFBNSztMzl04xMoSC3Kcx3CrjVf4yBmESU/edit?ts=5b5f17db#gid=227859291	PHESANT Transformation:6160_0 || CAT-MUL-BINARY-VAR 1 || NO_NAN Remove NA participants 177 || Removed 954 examples != 1 but with missing value (<0) || sample 251590/108473(360063) ||-Notes:ACE touchscreen question Which of the following do you attend once a week or more often? (You can select more than one) The following checks were performed: If code -7 was selected, then no additional choices were allowed. If code -3 was selected, then no additional choices were allowed. If the participant activated the Help button they were shown the message: If this varies, please think about activities in the last year.-Variable type:binary	0.334325
MVP_R4.1000G_AGR.Phe_599_4.EUR.GIA.dbGaP.txt.gz_ldsc	1738627673033mAD_Female_batch_PCs_AllChr_ldsc.txt.gz	0.1016	0.05898	1.722	0.08503	0.0119	0.0013	1.095	0.0082	-0.0081065	0.0067	Urinary incontinence	430019	27714	402305	MVP	https://phenomics.va.ornl.gov/web/cipher/pheweb	https://www.science.org/doi/10.1126/science.adj2454	0.334325
MVP_R4.1000G_AGR.Phe_280_2.EUR.GIA.dbGaP.txt.gz_ldsc	1738627673033mAD_Female_batch_PCs_AllChr_ldsc.txt.gz	0.1814	0.1054	1.721	0.08521	0.0026	0.001	1.0148	0.0071	-0.0035053	0.0066	Iron deficiency anemia secondary to blood loss (chronic)	443063	5000	438063	MVP	https://phenomics.va.ornl.gov/web/cipher/pheweb	https://www.science.org/doi/10.1126/science.adj1780	0.334568
MVP_R4.1000G_AGR.Phe_204_12.EUR.GIA.dbGaP.txt.gz.ctg	1738627673033mAD_Female_batch_PCs_AllChr_ldsc.txt.gz	-0.1404	0.08166	-1.72	0.08551	0.004344	0.001367	1.047	0.01223	0.01023	0.006965	Lymphoid leukemia, chronic	450932	2845	448087	MVP (EUR)	https://ftp.ncbi.nlm.nih.gov/dbgap/studies/phs002453/analyses/GIA/	Phe_204_12. PheCodes_Neoplasms	0.33528
MVP_R4.1000G_AGR.Phe_204_12.EUR.GIA.dbGaP.txt.gz_ldsc	1738627673033mAD_Female_batch_PCs_AllChr_ldsc.txt.gz	-0.1401	0.08152	-1.719	0.08568	0.0043	0.0014	1.0471	0.0123	0.010205	0.0069	Lymphoid leukemia, chronic	450932	2845	448087	MVP	https://phenomics.va.ornl.gov/web/cipher/pheweb	https://www.science.org/doi/10.1126/science.adj1636	0.335481
22501_raw.txt	1738627673033mAD_Female_batch_PCs_AllChr_ldsc.txt.gz	-0.06703	0.03912	-1.714	0.08661	0.1311	0.008116	1.06	0.009516	0.001851	0.007955	Year ended full time education	91777			UK Biobank	https://docs.google.com/spreadsheets/d/1kvPoupSzsSFBNSztMzl04xMoSC3Kcx3CrjVf4yBmESU/edit?ts=5b5f17db#gid=227859291	PHESANT Transformation:22501_0|| INTEGER || reassignments: -1=NA|-2=NA|-3=NA || CONTINUOUS || ||-Notes:Year ended full time education-Variable type:continuous_raw	0.337298
binary.20002_1137.txt	1738627673033mAD_Female_batch_PCs_AllChr_ldsc.txt.gz	0.2569	0.15	1.713	0.08677	0.001731	0.001209	0.9988	0.007563	-0.007895	0.006957	Non-cancer illness code, self-reported: other abdominal problem	361141	422	360719	UK Biobank	https://docs.google.com/spreadsheets/d/1kvPoupSzsSFBNSztMzl04xMoSC3Kcx3CrjVf4yBmESU/edit?ts=5b5f17db#gid=227859291	PHESANT Transformation:20002_0 || CAT-MUL-BINARY-VAR 1137 || Indicator name x135_0_0 || Remove indicator var NAs: 53 || Remove indicator var <0: 0 || Removed 0 examples != 1137 but with missing value (<0) || sample 360719/422(361141) ||-Notes:Code for non-cancer illness. If the participant was uncertain of the type of illness they had had, then they described it to the interviewer (a trained nurse) who attempted to place it within the coding tree. If the illness could not be located in the coding tree then the interviewer entered a free-text description of it. These free-text descriptions were subsequently examined by a doctor and, where possible, matched to entries in the coding tree. Free-text descriptions which could not be matched with very high probability have been marked as unclassifiable.-Variable type:binary	0.337298
binary.6152_8.txt	1738627673033mAD_Female_batch_PCs_AllChr_ldsc.txt.gz	0.0636	0.03711	1.714	0.08655	0.05202	0.005547	1.061	0.01809	0.00969	0.008253	Blood clot, DVT, bronchitis, emphysema, asthma, rhinitis, eczema, allergy diagnosed by doctor: Asthma	360527	41633	318894	UK Biobank	https://docs.google.com/spreadsheets/d/1kvPoupSzsSFBNSztMzl04xMoSC3Kcx3CrjVf4yBmESU/edit?ts=5b5f17db#gid=227859291	PHESANT Transformation:6152_0 || CAT-MUL-BINARY-VAR 8 || NO_NAN Remove NA participants 181 || Removed 486 examples != 8 but with missing value (<0) || sample 318894/41633(360527) ||-Notes:ACE touchscreen question Has a doctor ever told you that you have had any of the following conditions? (You can select more than one answer) The following checks were performed: If code -7 was selected, then no additional choices were allowed. If code -3 was selected, then no additional choices were allowed. If the participant activated the Help button they were shown the message: If you do not know if you have had any of the listed conditions, enter None of the above. You can check this with an interviewer later in the visit.-Variable type:binary	0.337298
binary.6160_2.txt	1738627673033mAD_Female_batch_PCs_AllChr_ldsc.txt.gz	-0.0707	0.04126	-1.713	0.08663	0.03093	0.001914	1.03	0.008535	-0.008146	0.007567	Leisure/social activities: Pub or social club	360063	98499	261564	UK Biobank	https://docs.google.com/spreadsheets/d/1kvPoupSzsSFBNSztMzl04xMoSC3Kcx3CrjVf4yBmESU/edit?ts=5b5f17db#gid=227859291	PHESANT Transformation:6160_0 || CAT-MUL-BINARY-VAR 2 || NO_NAN Remove NA participants 177 || Removed 954 examples != 2 but with missing value (<0) || sample 261564/98499(360063) ||-Notes:ACE touchscreen question Which of the following do you attend once a week or more often? (You can select more than one) The following checks were performed: If code -7 was selected, then no additional choices were allowed. If code -3 was selected, then no additional choices were allowed. If the participant activated the Help button they were shown the message: If this varies, please think about activities in the last year.-Variable type:binary	0.337298
MVP_R4.1000G_AGR.MPV_Max_INT.EUR.GIA.dbGaP.txt.gz_ldsc	1738627673033mAD_Female_batch_PCs_AllChr_ldsc.txt.gz	0.06432	0.03756	1.712	0.08683	0.2822	0.0353	2.1816	0.1257	0.010052	0.013	mean platelet volume (MPV, maximum, inv-norm transformed)	335593			MVP	https://phenomics.va.ornl.gov/web/cipher/pheweb	https://www.science.org/doi/10.1126/science.adj1456	0.337298
MVP_R4.1000G_AGR.Phe_525_1.EUR.GIA.dbGaP.txt.gz.ctg	1738627673033mAD_Female_batch_PCs_AllChr_ldsc.txt.gz	0.07905	0.04617	1.712	0.08686	0.01923	0.001544	1.135	0.008751	0.008615	0.007469	Loss of teeth or edentulism	435114	52094	383020	MVP (EUR)	https://ftp.ncbi.nlm.nih.gov/dbgap/studies/phs002453/analyses/GIA/	Phe_525_1. PheCodes_Digestive System	0.337298
MVP_R4.1000G_AGR.PGpDoLung.EUR.GIA.dbGaP.txt.gz_ldsc	1738627673033mAD_Female_batch_PCs_AllChr_ldsc.txt.gz	0.1466	0.08569	1.711	0.08715	0.0041	0.0013	1.0127	0.0066	-0.0041308	0.0064	Biological Grandparent (paternal): Chronic Lung Disease including COPD, Emphysema or Bronchitis	315668	7112	308556	MVP	https://phenomics.va.ornl.gov/web/cipher/pheweb	https://www.science.org/doi/10.1126/science.adj1502	0.33796
binary.102800.txt	1738627673033mAD_Female_batch_PCs_AllChr_ldsc.txt.gz	-0.1742	0.102	-1.709	0.08744	0.01935	0.00844	1.003	0.00652	0.005989	0.006435	Cheese consumers	51427	23245	28182	UK Biobank	https://docs.google.com/spreadsheets/d/1kvPoupSzsSFBNSztMzl04xMoSC3Kcx3CrjVf4yBmESU/edit?ts=5b5f17db#gid=227859291	PHESANT Transformation:102800_0|| CAT-SINGLE || Inc(>=10): 0(28182) || Inc(>=10): 1(23245) || CAT-SINGLE-BINARY || sample 28182/23245(51427) ||-Notes:Question asked: Did you eat any cheese yesterday? Cheese in sandwiches, on burgers, on jacket potato, pasta dishes. If the participant activated the Help feature they were shown the message: Please do not include cheese sauce as this will be asked later. A guide to servings: 1 serving of cheese - a chunk about the size of a small matchbox; 1 serving of grated cheese - about a handful or a large spoonful; 1 serving of spreadable cheese - the amount spread onto a typical slice of square sandwich bread.-Variable type:binary	0.338157
MVP_R4.1000G_AGR.Phe_525_1.EUR.GIA.dbGaP.txt.gz_ldsc	1738627673033mAD_Female_batch_PCs_AllChr_ldsc.txt.gz	0.07885	0.04614	1.709	0.08744	0.0192	0.0015	1.1347	0.0087	0.0086482	0.0075	Loss of teeth or edentulism	435114	52094	383020	MVP	https://phenomics.va.ornl.gov/web/cipher/pheweb	https://www.science.org/doi/10.1126/science.adj2283	0.338157
binary.20535.txt	1738627673033mAD_Female_batch_PCs_AllChr_ldsc.txt.gz	-0.131	0.0768	-1.706	0.08797	0.03939	0.009839	1.006	0.006869	-0.001594	0.006582	Waking too early	45540	34528	11012	UK Biobank	https://docs.google.com/spreadsheets/d/1kvPoupSzsSFBNSztMzl04xMoSC3Kcx3CrjVf4yBmESU/edit?ts=5b5f17db#gid=227859291	PHESANT Transformation:20535_0|| CAT-SINGLE || Inc(>=10): 1(34528) || Inc(>=10): 0(11012) || CAT-SINGLE-BINARY || sample 11012/34528(45540) ||-Notes:Question asked: Was that: [re sleep change] Waking too early Question was asked when ~F20532~ was Yes.-Variable type:binary	0.338355
categorical.K50.txt	1738627673033mAD_Female_batch_PCs_AllChr_ldsc.txt.gz	0.1474	0.08633	1.707	0.08776	0.003767	0.001239	1.008	0.007436	-0.01509	0.006574	Diagnoses - main ICD10: K50 Crohn's disease [regional enteritis]	361194	968	360226	UK Biobank	https://docs.google.com/spreadsheets/d/1kvPoupSzsSFBNSztMzl04xMoSC3Kcx3CrjVf4yBmESU/edit?ts=5b5f17db#gid=227859291	PHESANT Transformation:NA-Notes:NA-Variable type:categorical-Phenotype ID:K50	0.338355
categorical.OTHER_ILD_CVD_COMORB.txt	1738627673033mAD_Female_batch_PCs_AllChr_ldsc.txt.gz	0.2099	0.1229	1.708	0.08769	0.002436	0.001371	1.02	0.008267	0.00831	0.006705	Other ILD-related CVD-co-morbidities	361194	2507	358687	UK Biobank	https://docs.google.com/spreadsheets/d/1kvPoupSzsSFBNSztMzl04xMoSC3Kcx3CrjVf4yBmESU/edit?ts=5b5f17db#gid=227859291	PHESANT Transformation:NA-Notes:NA-Variable type:categorical-Phenotype ID:OTHER_ILD_CVD_COMORB	0.338355
MVP_R4.1000G_AGR.Phe_709.EUR.GIA.dbGaP.txt.gz.ctg	1738627673033mAD_Female_batch_PCs_AllChr_ldsc.txt.gz	-0.2371	0.1389	-1.707	0.08789	0.001787	0.0009999	1.022	0.007321	0.0137	0.006413	Diffuse diseases of connective	448334	2061	446273	MVP (EUR)	https://ftp.ncbi.nlm.nih.gov/dbgap/studies/phs002453/analyses/GIA/	Phe_709. PheCodes_Dermatological System	0.338355
MVP_R4.1000G_AGR.Phe_561_2.EUR.GIA.dbGaP.txt.gz_ldsc	1738627673033mAD_Female_batch_PCs_AllChr_ldsc.txt.gz	0.1743	0.1023	1.704	0.08829	0.0023	0.001	1.0285	0.0064	-0.0003059	0.006	Flatulence	436852	5831	431021	MVP	https://phenomics.va.ornl.gov/web/cipher/pheweb	https://www.science.org/doi/10.1126/science.adj2353	0.338665
MVP_R4.1000G_AGR.Phe_709.EUR.GIA.dbGaP.txt.gz_ldsc	1738627673033mAD_Female_batch_PCs_AllChr_ldsc.txt.gz	-0.2373	0.1392	-1.705	0.08825	0.0018	0.001	1.022	0.0073	0.013681	0.0064	Diffuse diseases of connective	448334	2061	446273	MVP	https://phenomics.va.ornl.gov/web/cipher/pheweb	https://www.science.org/doi/10.1126/science.adj2595	0.338665
100003_raw.txt	1738627673033mAD_Female_batch_PCs_AllChr_ldsc.txt.gz	-0.1703	0.1	-1.702	0.08869	0.02491	0.009001	1.004	0.007234	0.008905	0.006487	Protein	51453			UK Biobank	https://docs.google.com/spreadsheets/d/1kvPoupSzsSFBNSztMzl04xMoSC3Kcx3CrjVf4yBmESU/edit?ts=5b5f17db#gid=227859291	PHESANT Transformation:100003_0|| CONTINUOUS MAIN || CONTINUOUS || ||-Notes:Protein. Estimated intake, based on food and beverage consumption yesterday, excluding any supplements.-Variable type:continuous_raw	0.33882
binary.20110_101.txt	1738627673033mAD_Female_batch_PCs_AllChr_ldsc.txt.gz	0.1209	0.07101	1.703	0.08861	0.006839	0.001508	1.006	0.007299	-0.01396	0.006848	Illnesses of mother: None of the above (group 2)	334401	257717	76684	UK Biobank	https://docs.google.com/spreadsheets/d/1kvPoupSzsSFBNSztMzl04xMoSC3Kcx3CrjVf4yBmESU/edit?ts=5b5f17db#gid=227859291	PHESANT Transformation:20110_0 || CAT-MUL-BINARY-VAR 101 || NO_NAN Remove NA participants 6165 || Removed 20628 examples != 101 but with missing value (<0) || sample 76684/257717(334401) || SKIP_val:-21 < 0 || SKIP_val:-23 < 0 ||-Notes:This field contains the combined results of 2 ACE touchscreen questions, both asked Has/did your mother ever suffer from? (You can select more than one answer) for different sets of illnesses. For convenience, the illnesses were arbitrarily divided into two sets: Group 1 : Heart disease, Stroke, High blood pressure, Chronic bronchitis/emphysema, Alzheimer's disease/dementia, Diabetes. Group 2 : Parkinson's disease, Severe Depression, Lung cancer, Bowel cancer, Breast cancer. If any of codes -11, -13 or -17 were selected then no additional Group 1 choices were allowed. If any of codes -21, -23 or -27 were selected then no additional Group 2 choices were allowed. If the participant activated the Help button they were shown the message: Answer this question for blood relations only. If you are not sure if your mother suffered from any of the listed illnesses please select Do not know. If you know your mother suffered from certain listed illnesses but are unsure about others, only select the ones you are sure about. The information was collected from participants who indicated they were not adopted as a child, as defined by their answers to ~F1767~ and who indicated whether their natural mother was still alive or had died, as defined by their answers to ~F1835~. Note that although Prostate cancer is present in ~C1010~, participants were not presented with this option when selecting Mother illnesses.-Variable type:binary	0.33882
MVP_R4.1000G_AGR.Phe_287_32.EUR.GIA.dbGaP.txt.gz_ldsc	1738627673033mAD_Female_batch_PCs_AllChr_ldsc.txt.gz	0.2115	0.1242	1.703	0.08858	0.0018	0.0009	1.0044	0.0062	-0.0059164	0.0061	Secondary thrombocytopenia	447460	2365	445095	MVP	https://phenomics.va.ornl.gov/web/cipher/pheweb	https://www.science.org/doi/10.1126/science.adj1806	0.33882
binary.1950.txt	1738627673033mAD_Female_batch_PCs_AllChr_ldsc.txt.gz	-0.06822	0.04012	-1.7	0.08909	0.05575	0.003249	1.05	0.01203	0.005457	0.009249	Sensitivity / hurt feelings	350821	194755	156066	UK Biobank	https://docs.google.com/spreadsheets/d/1kvPoupSzsSFBNSztMzl04xMoSC3Kcx3CrjVf4yBmESU/edit?ts=5b5f17db#gid=227859291	PHESANT Transformation:1950_0|| CAT-SINGLE || Inc(>=10): 0(156066) || Inc(>=10): 1(194755) || CAT-SINGLE-BINARY || sample 156066/194755(350821) ||-Notes:ACE touchscreen question Are your feelings easily hurt? If the participant activated the Help button they were shown the message: Work through these questions quickly and do not think about the exact meaning of the question-Variable type:binary	0.338823
binary.20002_1111.txt	1738627673033mAD_Female_batch_PCs_AllChr_ldsc.txt.gz	0.0639	0.0376	1.699	0.08924	0.0522	0.005625	1.064	0.01819	0.01015	0.00839	Non-cancer illness code, self-reported: asthma	361141	41934	319207	UK Biobank	https://docs.google.com/spreadsheets/d/1kvPoupSzsSFBNSztMzl04xMoSC3Kcx3CrjVf4yBmESU/edit?ts=5b5f17db#gid=227859291	PHESANT Transformation:20002_0 || CAT-MUL-BINARY-VAR 1111 || Indicator name x135_0_0 || Remove indicator var NAs: 53 || Remove indicator var <0: 0 || Removed 0 examples != 1111 but with missing value (<0) || sample 319207/41934(361141) ||-Notes:Code for non-cancer illness. If the participant was uncertain of the type of illness they had had, then they described it to the interviewer (a trained nurse) who attempted to place it within the coding tree. If the illness could not be located in the coding tree then the interviewer entered a free-text description of it. These free-text descriptions were subsequently examined by a doctor and, where possible, matched to entries in the coding tree. Free-text descriptions which could not be matched with very high probability have been marked as unclassifiable.-Variable type:binary	0.338823
binary.20003_1140926606.txt	1738627673033mAD_Female_batch_PCs_AllChr_ldsc.txt.gz	0.1481	0.08703	1.701	0.0889	0.004374	0.001392	1.005	0.00735	0.001413	0.006872	Treatment/medication code: salbutamol 100micrograms spacehaler	361141	2267	358874	UK Biobank	https://docs.google.com/spreadsheets/d/1kvPoupSzsSFBNSztMzl04xMoSC3Kcx3CrjVf4yBmESU/edit?ts=5b5f17db#gid=227859291	PHESANT Transformation:20003_0 || CAT-MUL-BINARY-VAR 1140926606 || Indicator name x137_0_0 || Remove indicator var NAs: 53 || Remove indicator var <0: 0 || Removed 0 examples != 1140926606 but with missing value (<0) || sample 358874/2267(361141) ||-Notes:Code for treatment Negative codes indicate free-text entry.-Variable type:binary	0.338823
categorical.XVIII_MISCFINDINGS.txt	1738627673033mAD_Female_batch_PCs_AllChr_ldsc.txt.gz	0.06617	0.03895	1.699	0.08939	0.02698	0.001975	1.039	0.008585	0.01304	0.007067	Symptoms, signs and abnormal clinical and laboratory findings, not elsewhere classified	361194	97602	263592	UK Biobank	https://docs.google.com/spreadsheets/d/1kvPoupSzsSFBNSztMzl04xMoSC3Kcx3CrjVf4yBmESU/edit?ts=5b5f17db#gid=227859291	PHESANT Transformation:NA-Notes:NA-Variable type:categorical-Phenotype ID:XVIII_MISCFINDINGS	0.338823
MVP_R4.1000G_AGR.MCHC_Max_INT.EUR.GIA.dbGaP.txt.gz_ldsc	1738627673033mAD_Female_batch_PCs_AllChr_ldsc.txt.gz	-0.06971	0.04104	-1.699	0.08941	0.1991	0.0223	1.6647	0.0854	-0.011732	0.0248	mean corpuscular hemoglobin concentration (MCHC, maximum, inv-norm transformed)	407343			MVP	https://phenomics.va.ornl.gov/web/cipher/pheweb	https://www.science.org/doi/10.1126/science.adj1404	0.338823
MVP_R4.1000G_AGR.Phe_571_8.EUR.GIA.dbGaP.txt.gz_ldsc	1738627673033mAD_Female_batch_PCs_AllChr_ldsc.txt.gz	0.1831	0.1078	1.699	0.08925	0.0036	0.0012	1.0367	0.009	-0.009441	0.0083	Liver abscess and sequelae of chronic liver disease	447708	4913	442795	MVP	https://phenomics.va.ornl.gov/web/cipher/pheweb	https://www.science.org/doi/10.1126/science.adj2372	0.338823
MVP_R4.1000G_AGR.Phe_495_2.EUR.GIA.dbGaP.txt.gz_ldsc	1738627673033mAD_Female_batch_PCs_AllChr_ldsc.txt.gz	0.1123	0.06619	1.697	0.08965	0.0066	0.0013	1.0117	0.0075	-0.0043991	0.0067	Asthma with exacerbation	446011	4271	441740	MVP	https://phenomics.va.ornl.gov/web/cipher/pheweb	https://www.science.org/doi/10.1126/science.adj2223	0.339278
binary.6153_5.txt	1738627673033mAD_Female_batch_PCs_AllChr_ldsc.txt.gz	-0.1923	0.1134	-1.696	0.08991	0.005058	0.002224	0.9917	0.00624	-0.0552	0.007036	Medication for cholesterol, blood pressure, diabetes, or take exogenous hormones: Oral contraceptive pill or minipill	193148	5042	188106	UK Biobank	https://docs.google.com/spreadsheets/d/1kvPoupSzsSFBNSztMzl04xMoSC3Kcx3CrjVf4yBmESU/edit?ts=5b5f17db#gid=227859291	PHESANT Transformation:6153_0 || CAT-MUL-BINARY-VAR 5 || NO_NAN Remove NA participants 167294 || Removed 752 examples != 5 but with missing value (<0) || sample 188106/5042(193148) ||-Notes:ACE touchscreen question Do you regularly take any of the following medications? (You can select more than one answer) The following checks were performed: If code -7 was selected, then no additional choices were allowed. If code -1 was selected, then no additional choices were allowed. If code -3 was selected, then no additional choices were allowed. If the participant activated the Help button they were shown the message: If you are not sure if you take any of the types of medications, enter Do not know. You will be asked to provide all of the medications that you take later in the visit.-Variable type:binary	0.339353
MVP_R4.1000G_AGR.Phe_426.EUR.GIA.dbGaP.txt.gz_ldsc	1738627673033mAD_Female_batch_PCs_AllChr_ldsc.txt.gz	0.07544	0.04447	1.696	0.08979	0.0206	0.0019	1.1304	0.0099	0.027591	0.0085	Cardiac conduction disorders	402492	65081	337411	MVP	https://phenomics.va.ornl.gov/web/cipher/pheweb	https://www.science.org/doi/10.1126/science.adj2095	0.339353
binary.6138_100.txt	1738627673033mAD_Female_batch_PCs_AllChr_ldsc.txt.gz	0.04731	0.02793	1.694	0.09029	0.09834	0.004019	1.094	0.01496	-0.002936	0.007764	Qualifications: None of the above	357549	61093	296456	UK Biobank	https://docs.google.com/spreadsheets/d/1kvPoupSzsSFBNSztMzl04xMoSC3Kcx3CrjVf4yBmESU/edit?ts=5b5f17db#gid=227859291	PHESANT Transformation:6138_0 || CAT-MUL-BINARY-VAR 100 || NO_NAN Remove NA participants 510 || Removed 3135 examples != 100 but with missing value (<0) || sample 296456/61093(357549) ||-Notes:ACE touchscreen question Which of the following qualifications do you have? (You can select more than one) The following checks were performed: If code -7 was selected, then no additional choices were allowed. If code -3 was selected, then no additional choices were allowed. If the participant activated the Help button they were shown the message: A levels/AS levels and equivalent includes the Higher School Certificate O levels/GCSEs and equivalent includes the School Certificate.-Variable type:binary	0.339918
MVP_R4.1000G_AGR.Phe_574.EUR.GIA.dbGaP.txt.gz_ldsc	1738627673033mAD_Female_batch_PCs_AllChr_ldsc.txt.gz	0.1279	0.0755	1.694	0.0903	0.0079	0.0016	1.0951	0.0086	-0.0013138	0.0088	Cholelithiasis and cholecystitis	439813	23182	416631	MVP	https://phenomics.va.ornl.gov/web/cipher/pheweb	https://www.science.org/doi/10.1126/science.adj2381	0.339918
binary.20003_1140883504.txt	1738627673033mAD_Female_batch_PCs_AllChr_ldsc.txt.gz	0.1286	0.07613	1.69	0.09109	0.005985	0.001335	0.9995	0.006975	0.006304	0.005967	Treatment/medication code: cetirizine	361141	4070	357071	UK Biobank	https://docs.google.com/spreadsheets/d/1kvPoupSzsSFBNSztMzl04xMoSC3Kcx3CrjVf4yBmESU/edit?ts=5b5f17db#gid=227859291	PHESANT Transformation:20003_0 || CAT-MUL-BINARY-VAR 1140883504 || Indicator name x137_0_0 || Remove indicator var NAs: 53 || Remove indicator var <0: 0 || Removed 0 examples != 1140883504 but with missing value (<0) || sample 357071/4070(361141) ||-Notes:Code for treatment Negative codes indicate free-text entry.-Variable type:binary	0.342435
binary.22612_1.txt	1738627673033mAD_Female_batch_PCs_AllChr_ldsc.txt.gz	-0.1299	0.07697	-1.688	0.09139	0.0212	0.005875	1.009	0.00663	0.01127	0.006976	Worked with materials containing asbestos: Sometimes	77361	8397	68964	UK Biobank	https://docs.google.com/spreadsheets/d/1kvPoupSzsSFBNSztMzl04xMoSC3Kcx3CrjVf4yBmESU/edit?ts=5b5f17db#gid=227859291	PHESANT Transformation:22612_0 || CAT-MUL-BINARY-VAR 1 || NO_NAN Remove NA participants 270383 || Removed 13450 examples != 1 but with missing value (<0) || sample 68964/8397(77361) ||-Notes:Participant asked Thinking about the place where you worked: Did you work with materials containing asbestos? Participants were allowed to skip answering this question.-Variable type:binary	0.343027
MVP_R4.1000G_AGR.Phe_714.EUR.GIA.dbGaP.txt.gz_ldsc	1738627673033mAD_Female_batch_PCs_AllChr_ldsc.txt.gz	-0.1043	0.06181	-1.688	0.09149	0.0078	0.0013	1.0507	0.0078	0.0101	0.007	Rheumatoid arthritis and other inflammatory	443288	13760	429528	MVP	https://phenomics.va.ornl.gov/web/cipher/pheweb	https://www.science.org/doi/10.1126/science.adj2608	0.343027
MVP_R4.1000G_AGR.Phe_798.EUR.GIA.dbGaP.txt.gz_ldsc	1738627673033mAD_Female_batch_PCs_AllChr_ldsc.txt.gz	0.07254	0.04306	1.684	0.0921	0.017	0.0015	1.0866	0.0088	0.0082301	0.0067	Malaise and fatigue	390730	70908	319822	MVP	https://phenomics.va.ornl.gov/web/cipher/pheweb	https://www.science.org/doi/10.1126/science.adj2749	0.344857
MVP_R4.1000G_AGR.DoSkinMed.EUR.GIA.dbGaP.txt.gz_ldsc	1738627673033mAD_Female_batch_PCs_AllChr_ldsc.txt.gz	0.09136	0.05429	1.683	0.09243	0.0117	0.0016	1.0488	0.0082	-0.0059852	0.0075	Takes medication for Skin condition (ex. Eczema, Psoriasis)?	315668	17897	297771	MVP	https://phenomics.va.ornl.gov/web/cipher/pheweb	https://www.science.org/doi/10.1126/science.adj1301	0.345634
binary.2814.txt	1738627673033mAD_Female_batch_PCs_AllChr_ldsc.txt.gz	0.06816	0.04056	1.68	0.09286	0.04072	0.003387	1.02	0.009105	-0.008622	0.006298	Ever used hormone-replacement therapy (HRT)	193606	76179	117427	UK Biobank	https://docs.google.com/spreadsheets/d/1kvPoupSzsSFBNSztMzl04xMoSC3Kcx3CrjVf4yBmESU/edit?ts=5b5f17db#gid=227859291	PHESANT Transformation:2814_0|| CAT-SINGLE || Inc(>=10): 1(76179) || Inc(>=10): 0(117427) || CAT-SINGLE-BINARY || sample 117427/76179(193606) ||-Notes:ACE touchscreen question Have you ever used hormone replacement therapy (HRT)?-Variable type:binary	0.346784
binary.20001_1059.txt	1738627673033mAD_Female_batch_PCs_AllChr_ldsc.txt.gz	-0.1378	0.08224	-1.676	0.09373	0.005358	0.001438	0.9925	0.00669	0.001489	0.007404	Cancer code, self-reported: malignant melanoma	361141	2898	358243	UK Biobank	https://docs.google.com/spreadsheets/d/1kvPoupSzsSFBNSztMzl04xMoSC3Kcx3CrjVf4yBmESU/edit?ts=5b5f17db#gid=227859291	PHESANT Transformation:20001_0 || CAT-MUL-BINARY-VAR 1059 || Indicator name x134_0_0 || Remove indicator var NAs: 53 || Remove indicator var <0: 0 || Removed 0 examples != 1059 but with missing value (<0) || sample 358243/2898(361141) ||-Notes:Code for cancer. If the participant was uncertain of the type of cancer they had had, then they described it to the interviewer (a trained nurse) who attempted to place it within the coding tree. If the cancer could not be located in the coding tree then the interviewer entered a free-text description of it. These free-text descriptions were subsequently examined by a doctor and, where possible, matched to entries in the coding tree. Free-text descriptions which could not be matched with very high probability have been marked as unclassifiable.-Variable type:binary	0.347996
binary.20002_1476.txt	1738627673033mAD_Female_batch_PCs_AllChr_ldsc.txt.gz	-0.1634	0.09742	-1.677	0.09352	0.003372	0.001199	0.9982	0.007292	0.007087	0.006575	Non-cancer illness code, self-reported: sciatica	361141	3400	357741	UK Biobank	https://docs.google.com/spreadsheets/d/1kvPoupSzsSFBNSztMzl04xMoSC3Kcx3CrjVf4yBmESU/edit?ts=5b5f17db#gid=227859291	PHESANT Transformation:20002_0 || CAT-MUL-BINARY-VAR 1476 || Indicator name x135_0_0 || Remove indicator var NAs: 53 || Remove indicator var <0: 0 || Removed 0 examples != 1476 but with missing value (<0) || sample 357741/3400(361141) ||-Notes:Code for non-cancer illness. If the participant was uncertain of the type of illness they had had, then they described it to the interviewer (a trained nurse) who attempted to place it within the coding tree. If the illness could not be located in the coding tree then the interviewer entered a free-text description of it. These free-text descriptions were subsequently examined by a doctor and, where possible, matched to entries in the coding tree. Free-text descriptions which could not be matched with very high probability have been marked as unclassifiable.-Variable type:binary	0.347996
binary.6148_2.txt	1738627673033mAD_Female_batch_PCs_AllChr_ldsc.txt.gz	0.1015	0.06046	1.678	0.09332	0.03256	0.005009	1.031	0.008212	-0.0002621	0.00719	Eye problems/disorders: Glaucoma	117890	5092	112798	UK Biobank	https://docs.google.com/spreadsheets/d/1kvPoupSzsSFBNSztMzl04xMoSC3Kcx3CrjVf4yBmESU/edit?ts=5b5f17db#gid=227859291	PHESANT Transformation:6148_0 || CAT-MUL-BINARY-VAR 2 || NO_NAN Remove NA participants 240412 || Removed 2892 examples != 2 but with missing value (<0) || sample 112798/5092(117890) ||-Notes:ACE touchscreen question Has a doctor told you that you have any of the following problems with your eyes? (You can select more than one answer) The following checks were performed: If code -7 was selected, then no additional choices were allowed. If code -3 was selected, then no additional choices were allowed. If code -1 was selected, then no additional choices were allowed. If the participant activated the Help button they were shown the message: If you are not sure if you have had any of the listed eye problems enter Do not know.-Variable type:binary	0.347996
MVP_R4.1000G_AGR.Phe_415_2.EUR.GIA.dbGaP.txt.gz_ldsc	1738627673033mAD_Female_batch_PCs_AllChr_ldsc.txt.gz	0.08655	0.05164	1.676	0.09372	0.0078	0.0011	1.0525	0.0076	0.010398	0.0075	Chronic pulmonary heart disease	439004	11655	427349	MVP	https://phenomics.va.ornl.gov/web/cipher/pheweb	https://www.science.org/doi/10.1126/science.adj2080	0.347996
MVP_R4.1000G_AGR.Phe_531_2.EUR.GIA.dbGaP.txt.gz_ldsc	1738627673033mAD_Female_batch_PCs_AllChr_ldsc.txt.gz	0.2262	0.135	1.676	0.0938	0.0017	0.001	1.0228	0.0077	0.0041853	0.0077	Gastric ulcer	445648	3640	442008	MVP	https://phenomics.va.ornl.gov/web/cipher/pheweb	https://www.science.org/doi/10.1126/science.adj2312	0.347996
MVP_R4.1000G_AGR.Phe_352.EUR.GIA.dbGaP.txt.gz_ldsc	1738627673033mAD_Female_batch_PCs_AllChr_ldsc.txt.gz	0.1686	0.1007	1.674	0.09416	0.0031	0.0011	1.0147	0.0069	-0.012485	0.0067	Disorders of other cranial nerves	444409	6739	437670	MVP	https://phenomics.va.ornl.gov/web/cipher/pheweb	https://www.science.org/doi/10.1126/science.adj1932	0.348873
binary.6142_6.txt	1738627673033mAD_Female_batch_PCs_AllChr_ldsc.txt.gz	-0.1066	0.06375	-1.672	0.09444	0.007884	0.001292	1.012	0.007226	0.009584	0.007122	Current employment status: Doing unpaid or voluntary work	359931	13308	346623	UK Biobank	https://docs.google.com/spreadsheets/d/1kvPoupSzsSFBNSztMzl04xMoSC3Kcx3CrjVf4yBmESU/edit?ts=5b5f17db#gid=227859291	PHESANT Transformation:6142_0 || CAT-MUL-BINARY-VAR 6 || NO_NAN Remove NA participants 177 || Removed 1086 examples != 6 but with missing value (<0) || sample 346623/13308(359931) ||-Notes:ACE touchscreen question Which of the following describes your current situation? (You can select more than one answer) The following checks were performed: If code -7 was selected, then no additional choices were allowed. If code -3 was selected, then no additional choices were allowed. If the participant activated the Help button they were shown the message: If more than one situation applies, select all that are appropriate.-Variable type:binary	0.349453
23108_raw.txt	1738627673033mAD_Female_batch_PCs_AllChr_ldsc.txt.gz	-0.04834	0.02894	-1.671	0.09479	0.2368	0.009856	1.128	0.02615	-0.03937	0.01169	Impedance of leg (left)	354811			UK Biobank	https://docs.google.com/spreadsheets/d/1kvPoupSzsSFBNSztMzl04xMoSC3Kcx3CrjVf4yBmESU/edit?ts=5b5f17db#gid=227859291	PHESANT Transformation:23108_0|| CONTINUOUS MAIN || CONTINUOUS || ||-Notes:Body composition estimation by impedance measurement. Impedance of left leg, ohm Measured impedance of left leg. Range 150 - 1200 (ohms) in 1 (ohms) increments.-Variable type:continuous_raw	0.349634
binary.680_5.txt	1738627673033mAD_Female_batch_PCs_AllChr_ldsc.txt.gz	-0.1692	0.1013	-1.67	0.09486	0.003392	0.001184	0.9901	0.007031	0.01391	0.008151	Own or rent accommodation lived in: Pay part rent and part mortgage (shared ownership)	356340	919	355421	UK Biobank	https://docs.google.com/spreadsheets/d/1kvPoupSzsSFBNSztMzl04xMoSC3Kcx3CrjVf4yBmESU/edit?ts=5b5f17db#gid=227859291	PHESANT Transformation:680_0 || CAT-SINGLE || CAT-SINGLE-BINARY-VAR: 5 || Inc(>=10): 5(919) ||-Notes:ACE touchscreen question Do you own or rent the accommodation that you live in? If the participant activated the Help button they were shown the message: Please select: - Own outright if you or someone in your household owns the accommodation that you live in. - Own with mortagage if you or someone in your household has a mortagage on the accommodation that you live in. ~F680~ was collected from participants except those who indicated they were living in a sheltered accommodation or in a care home, as defined by their answers to ~F670~-Variable type:binary	0.349634
categorical.N40.txt	1738627673033mAD_Female_batch_PCs_AllChr_ldsc.txt.gz	0.1282	0.07674	1.67	0.09484	0.005724	0.001485	1.029	0.007359	-0.00649	0.005962	Diagnoses - main ICD10: N40 Hyperplasia of prostate	361194	5109	356085	UK Biobank	https://docs.google.com/spreadsheets/d/1kvPoupSzsSFBNSztMzl04xMoSC3Kcx3CrjVf4yBmESU/edit?ts=5b5f17db#gid=227859291	PHESANT Transformation:NA-Notes:NA-Variable type:categorical-Phenotype ID:N40	0.349634
MVP_R4.1000G_AGR.Phe_008.EUR.GIA.dbGaP.txt.gz_ldsc	1738627673033mAD_Female_batch_PCs_AllChr_ldsc.txt.gz	0.1292	0.07737	1.67	0.09499	0.004	0.001	1.0152	0.0072	-0.00047683	0.0065	Intestinal infection	435100	9208	425892	MVP	https://phenomics.va.ornl.gov/web/cipher/pheweb	https://www.science.org/doi/10.1126/science.adj1506	0.349657
categorical.XIV_GENITOURINARY.txt	1738627673033mAD_Female_batch_PCs_AllChr_ldsc.txt.gz	0.08937	0.05355	1.669	0.09515	0.01564	0.001727	1.022	0.007639	-0.003531	0.007028	Diseases of the genitourinary system	361194	71620	289574	UK Biobank	https://docs.google.com/spreadsheets/d/1kvPoupSzsSFBNSztMzl04xMoSC3Kcx3CrjVf4yBmESU/edit?ts=5b5f17db#gid=227859291	PHESANT Transformation:NA-Notes:NA-Variable type:categorical-Phenotype ID:XIV_GENITOURINARY	0.349791
MVP_R4.1000G_AGR.Phe_250_42.EUR.GIA.dbGaP.txt.gz_ldsc	1738627673033mAD_Female_batch_PCs_AllChr_ldsc.txt.gz	0.1208	0.07248	1.667	0.09546	0.0062	0.0012	1.0523	0.008	0.018562	0.0078	Other abnormal glucose	415414	31907	383507	MVP	https://phenomics.va.ornl.gov/web/cipher/pheweb	https://www.science.org/doi/10.1126/science.adj1697	0.35002
MVP_R4.1000G_AGR.Phe_564.EUR.GIA.dbGaP.txt.gz_ldsc	1738627673033mAD_Female_batch_PCs_AllChr_ldsc.txt.gz	0.1057	0.06336	1.668	0.09538	0.0074	0.0011	1.032	0.0072	-0.018453	0.0075	Functional digestive disorders	419273	27707	391566	MVP	https://phenomics.va.ornl.gov/web/cipher/pheweb	https://www.science.org/doi/10.1126/science.adj2358	0.35002
MVP_R4.1000G_AGR.Phe_531_2.EUR.GIA.dbGaP.txt.gz.ctg	1738627673033mAD_Female_batch_PCs_AllChr_ldsc.txt.gz	0.2254	0.1355	1.664	0.09608	0.001725	0.001048	1.023	0.007732	0.00423	0.007741	Gastric ulcer	445648	3640	442008	MVP (EUR)	https://ftp.ncbi.nlm.nih.gov/dbgap/studies/phs002453/analyses/GIA/	Phe_531_2. PheCodes_Digestive System	0.351837
binary.20126_4.txt	1738627673033mAD_Female_batch_PCs_AllChr_ldsc.txt.gz	-0.1168	0.07022	-1.664	0.09621	0.02383	0.005012	1	0.00669	0.01245	0.006369	Bipolar and major depression status: Probable Recurrent major depression (moderate)	86895	10902	75993	UK Biobank	https://docs.google.com/spreadsheets/d/1kvPoupSzsSFBNSztMzl04xMoSC3Kcx3CrjVf4yBmESU/edit?ts=5b5f17db#gid=227859291	PHESANT Transformation:20126_0 || CAT-SINGLE || CAT-SINGLE-BINARY-VAR: 4 || Inc(>=10): 4(10902) ||-Notes:Bipolar and major depression status. This derived data field has come from Professor Jill Pell from the Institute of Health &amp; Wellbeing, University of Glasgow. Methods on how these fields were derived can be found in the Additional Resources tab.-Variable type:binary	0.351857
MVP_R4.1000G_AGR.Phe_477.EUR.GIA.dbGaP.txt.gz_ldsc	1738627673033mAD_Female_batch_PCs_AllChr_ldsc.txt.gz	0.1564	0.09417	1.661	0.09678	0.0029	0.0011	1.0462	0.0077	0.0012475	0.0062	Epistaxis or throat hemorrhage	440536	9294	431242	MVP	https://phenomics.va.ornl.gov/web/cipher/pheweb	https://www.science.org/doi/10.1126/science.adj2209	0.353485
binary.2654_4.txt	1738627673033mAD_Female_batch_PCs_AllChr_ldsc.txt.gz	-0.09657	0.05822	-1.659	0.0972	0.02324	0.002777	1.021	0.007649	-0.01056	0.007625	Non-butter spread type details: Soft (tub) margarine	190094	23625	166469	UK Biobank	https://docs.google.com/spreadsheets/d/1kvPoupSzsSFBNSztMzl04xMoSC3Kcx3CrjVf4yBmESU/edit?ts=5b5f17db#gid=227859291	PHESANT Transformation:2654_0 || CAT-SINGLE || CAT-SINGLE-BINARY-VAR: 4 || Inc(>=10): 4(23625) ||-Notes:ACE touchscreen question What type of spread do you mainly use? If the participant activated the Help button they were shown the message: If you use more than one type of spread, please select the one that you use the most. If you are unsure, select Do not know. ~F2654~ was collected from participants who indicated they mainly use another type of spread/margarine rather than butter/spreadable butter or do not know what they use, as defined by their answers to ~F1428~-Variable type:binary	0.354102
binary.4501.txt	1738627673033mAD_Female_batch_PCs_AllChr_ldsc.txt.gz	0.1448	0.08733	1.658	0.09733	0.01567	0.00407	0.9962	0.006904	0.01382	0.007776	Non-accidental death in close genetic family	113705	31044	82661	UK Biobank	https://docs.google.com/spreadsheets/d/1kvPoupSzsSFBNSztMzl04xMoSC3Kcx3CrjVf4yBmESU/edit?ts=5b5f17db#gid=227859291	PHESANT Transformation:4501_0|| CAT-SINGLE || Inc(>=10): 1(31044) || Inc(>=10): 0(82661) || CAT-SINGLE-BINARY || sample 82661/31044(113705) ||-Notes:ACE touchscreen question Have any of your mother, father, brothers or sisters died suddenly from a non-accidental cause? (Do not include half-, step- or adopted brothers and sisters)-Variable type:binary	0.354102
MVP_R4.1000G_AGR.Phe_495_1.EUR.GIA.dbGaP.txt.gz_ldsc	1738627673033mAD_Female_batch_PCs_AllChr_ldsc.txt.gz	0.1199	0.07236	1.657	0.09743	0.0049	0.0011	1.0394	0.0071	-0.0068476	0.0064	Chronic obstructive asthma	446212	4059	442153	MVP	https://phenomics.va.ornl.gov/web/cipher/pheweb	https://www.science.org/doi/10.1126/science.adj2221	0.354102
MVP_R4.1000G_AGR.Phe_727_4.EUR.GIA.dbGaP.txt.gz_ldsc	1738627673033mAD_Female_batch_PCs_AllChr_ldsc.txt.gz	-0.1305	0.07872	-1.657	0.09745	0.0037	0.0009	1.0103	0.0071	0.0080635	0.0058	Ganglion and cyst of synovium, tendon, and bursa	441688	8083	433605	MVP	https://phenomics.va.ornl.gov/web/cipher/pheweb	https://www.science.org/doi/10.1126/science.adj2642	0.354102
categorical.J44.txt	1738627673033mAD_Female_batch_PCs_AllChr_ldsc.txt.gz	0.1127	0.06812	1.654	0.09818	0.007231	0.001332	0.9982	0.006705	-0.0009143	0.00681	Diagnoses - main ICD10: J44 Other chronic obstructive pulmonary disease	361194	1531	359663	UK Biobank	https://docs.google.com/spreadsheets/d/1kvPoupSzsSFBNSztMzl04xMoSC3Kcx3CrjVf4yBmESU/edit?ts=5b5f17db#gid=227859291	PHESANT Transformation:NA-Notes:NA-Variable type:categorical-Phenotype ID:J44	0.356296
binary.4294_0.txt	1738627673033mAD_Female_batch_PCs_AllChr_ldsc.txt.gz	0.123	0.0745	1.651	0.09871	0.01897	0.003902	1.005	0.006713	-0.002405	0.006942	Final attempt correct: no	119729	4581	115148	UK Biobank	https://docs.google.com/spreadsheets/d/1kvPoupSzsSFBNSztMzl04xMoSC3Kcx3CrjVf4yBmESU/edit?ts=5b5f17db#gid=227859291	PHESANT Transformation:4294_0 || CAT-SINGLE || CAT-SINGLE-BINARY-VAR: 0 || Inc(>=10): 0(4581) ||-Notes:True if final answer given was correct.-Variable type:binary	0.356845
MVP_R4.1000G_AGR.DadCircHTN.EUR.GIA.dbGaP.txt.gz_ldsc	1738627673033mAD_Female_batch_PCs_AllChr_ldsc.txt.gz	0.06972	0.04221	1.652	0.0986	0.0259	0.0022	1.0938	0.0088	0.011714	0.0073	Biological Father: High blood pressure	315668	77457	238211	MVP	https://phenomics.va.ornl.gov/web/cipher/pheweb	https://www.science.org/doi/10.1126/science.adj1274	0.356845
MVP_R4.1000G_AGR.Phe_523_31.EUR.GIA.dbGaP.txt.gz_ldsc	1738627673033mAD_Female_batch_PCs_AllChr_ldsc.txt.gz	0.09447	0.05717	1.652	0.09846	0.0076	0.0012	1.0461	0.0078	0.0027041	0.0061	Acute periodontitis	434681	22330	412351	MVP	https://phenomics.va.ornl.gov/web/cipher/pheweb	https://www.science.org/doi/10.1126/science.adj2278	0.356845
MVP_R4.1000G_AGR.Phe_454_11.EUR.GIA.dbGaP.txt.gz_ldsc	1738627673033mAD_Female_batch_PCs_AllChr_ldsc.txt.gz	0.08991	0.0545	1.65	0.09903	0.0115	0.0012	1.0571	0.0074	0.00076751	0.0077	Varicose veins of lower extremity, symptomtic	442400	9479	432921	MVP	https://phenomics.va.ornl.gov/web/cipher/pheweb	https://www.science.org/doi/10.1126/science.adj2179	0.357545
binary.1428_3.txt	1738627673033mAD_Female_batch_PCs_AllChr_ldsc.txt.gz	0.06372	0.03866	1.648	0.09928	0.02759	0.001721	1.012	0.008038	-0.01251	0.007854	Spread type: Other type of spread/margarine	360291	190593	169698	UK Biobank	https://docs.google.com/spreadsheets/d/1kvPoupSzsSFBNSztMzl04xMoSC3Kcx3CrjVf4yBmESU/edit?ts=5b5f17db#gid=227859291	PHESANT Transformation:1428_0 || CAT-SINGLE || CAT-SINGLE-BINARY-VAR: 3 || Inc(>=10): 3(190593) ||-Notes:ACE touchscreen question What type of spread do you mainly use? If the participant activated the Help button they were shown the message: If you use more than one type of spread, please select the one that you use the most. If you are unsure, select Do not know.-Variable type:binary	0.357991
categorical.M13_MENISCUSDERANGEMENTS.txt	1738627673033mAD_Female_batch_PCs_AllChr_ldsc.txt.gz	0.09129	0.05543	1.647	0.09957	0.01099	0.001832	1.013	0.007827	-0.005448	0.006418	Meniscus derangement	361194	10831	350363	UK Biobank	https://docs.google.com/spreadsheets/d/1kvPoupSzsSFBNSztMzl04xMoSC3Kcx3CrjVf4yBmESU/edit?ts=5b5f17db#gid=227859291	PHESANT Transformation:NA-Notes:NA-Variable type:categorical-Phenotype ID:M13_MENISCUSDERANGEMENTS	0.358123
MVP_R4.1000G_AGR.Phe_523_31.EUR.GIA.dbGaP.txt.gz.ctg	1738627673033mAD_Female_batch_PCs_AllChr_ldsc.txt.gz	0.09432	0.05725	1.647	0.09948	0.007616	0.001208	1.046	0.007822	0.00274	0.006072	Acute periodontitis	434681	22330	412351	MVP (EUR)	https://ftp.ncbi.nlm.nih.gov/dbgap/studies/phs002453/analyses/GIA/	Phe_523_31. PheCodes_Digestive System	0.358123
MVP_R4.1000G_AGR.DoApneaMed.EUR.GIA.dbGaP.txt.gz_ldsc	1738627673033mAD_Female_batch_PCs_AllChr_ldsc.txt.gz	0.08514	0.05174	1.646	0.09986	0.0173	0.0019	1.0568	0.0085	-0.0032595	0.007	Takes medication for Sleep apnea?	315668	24111	291557	MVP	https://phenomics.va.ornl.gov/web/cipher/pheweb	https://www.science.org/doi/10.1126/science.adj1289	0.358326
MVP_R4.1000G_AGR.Sodium_BSP_Min_INT.EUR.GIA.dbGaP.txt.gz_ldsc	1738627673033mAD_Female_batch_PCs_AllChr_ldsc.txt.gz	-0.06429	0.03907	-1.645	0.09988	0.0689	0.0043	1.4049	0.017	-0.023417	0.0099	sodium (minimum, inv-norm transformed)	421073			MVP	https://phenomics.va.ornl.gov/web/cipher/pheweb	https://www.science.org/doi/10.1126/science.adj2907	0.358326
binary.20435.txt	1738627673033mAD_Female_batch_PCs_AllChr_ldsc.txt.gz	-0.1351	0.08221	-1.644	0.1002	0.02914	0.007673	1.005	0.006621	0.005889	0.006451	Difficulty concentrating during worst depression	58750	46278	12472	UK Biobank	https://docs.google.com/spreadsheets/d/1kvPoupSzsSFBNSztMzl04xMoSC3Kcx3CrjVf4yBmESU/edit?ts=5b5f17db#gid=227859291	PHESANT Transformation:20435_0|| CAT-SINGLE || Inc(>=10): 1(46278) || Inc(>=10): 0(12472) || CAT-SINGLE-BINARY || sample 12472/46278(58750) ||-Notes:Question asked: Did you have a lot more trouble concentrating than usual? Question was asked when ~F20446~ was Yes or ~F20441~ was Yes.-Variable type:binary	0.359018
binary.20003_1140866122.txt	1738627673033mAD_Female_batch_PCs_AllChr_ldsc.txt.gz	0.1271	0.07741	1.642	0.1005	0.005836	0.001308	0.9953	0.006584	-0.002186	0.00719	Treatment/medication code: bendrofluazide	361141	1922	359219	UK Biobank	https://docs.google.com/spreadsheets/d/1kvPoupSzsSFBNSztMzl04xMoSC3Kcx3CrjVf4yBmESU/edit?ts=5b5f17db#gid=227859291	PHESANT Transformation:20003_0 || CAT-MUL-BINARY-VAR 1140866122 || Indicator name x137_0_0 || Remove indicator var NAs: 53 || Remove indicator var <0: 0 || Removed 0 examples != 1140866122 but with missing value (<0) || sample 359219/1922(361141) ||-Notes:Code for treatment Negative codes indicate free-text entry.-Variable type:binary	0.359086
MVP_R4.1000G_AGR.DadCaSkin.EUR.GIA.dbGaP.txt.gz_ldsc	1738627673033mAD_Female_batch_PCs_AllChr_ldsc.txt.gz	-0.1122	0.06836	-1.642	0.1006	0.0082	0.0023	1.0467	0.009	0.0052636	0.0065	Biological Father: Cancer, Skin	315668	20871	294797	MVP	https://phenomics.va.ornl.gov/web/cipher/pheweb	https://www.science.org/doi/10.1126/science.adj1271	0.359086
MVP_R4.1000G_AGR.Phe_555_2.EUR.GIA.dbGaP.txt.gz_ldsc	1738627673033mAD_Female_batch_PCs_AllChr_ldsc.txt.gz	0.1112	0.0677	1.643	0.1004	0.0068	0.0015	1.0313	0.0094	-0.016801	0.0077	Ulcerative colitis	447331	5229	442102	MVP	https://phenomics.va.ornl.gov/web/cipher/pheweb	https://www.science.org/doi/10.1126/science.adj2339	0.359086
GCST90446062.h.tsv.gz.ctg	1738627673033mAD_Female_batch_PCs_AllChr_ldsc.txt.gz	-0.05458	0.03329	-1.64	0.1011	0.02664	0.003581	1.021	0.01144	0.01425	0.005265	Total Concentration of Branched-Chain Amino Acids (Leucine + Isoleucine + Valine)	95372			UKB (EUR)	https://www.nature.com/articles/s41467-024-52310-9	GCST90446062. NMR	0.360416
MVP_R4.1000G_AGR.Phe_701_2.EUR.GIA.dbGaP.txt.gz.ctg	1738627673033mAD_Female_batch_PCs_AllChr_ldsc.txt.gz	-0.1688	0.1031	-1.638	0.1014	0.003332	0.001222	1.019	0.007494	0.01526	0.006898	Scar conditions and fibrosis of skin	435290	6815	428475	MVP (EUR)	https://ftp.ncbi.nlm.nih.gov/dbgap/studies/phs002453/analyses/GIA/	Phe_701_2. PheCodes_Dermatological System	0.36103
MVP_R4.1000G_AGR.Phe_261_4.EUR.GIA.dbGaP.txt.gz_ldsc	1738627673033mAD_Female_batch_PCs_AllChr_ldsc.txt.gz	0.08297	0.05079	1.634	0.1024	0.0188	0.0066	1.0732	0.0167	0.0014938	0.0111	Vitamin D deficiency	414619	73425	341194	MVP	https://phenomics.va.ornl.gov/web/cipher/pheweb	https://www.science.org/doi/10.1126/science.adj1725	0.362763
MVP_R4.1000G_AGR.Phe_513_3.EUR.GIA.dbGaP.txt.gz_ldsc	1738627673033mAD_Female_batch_PCs_AllChr_ldsc.txt.gz	0.1244	0.07616	1.633	0.1024	0.0042	0.0011	1.0227	0.0077	0.0031623	0.0063	Hypoventilation	442720	3749	438971	MVP	https://phenomics.va.ornl.gov/web/cipher/pheweb	https://www.science.org/doi/10.1126/science.adj2255	0.362763
MVP_R4.1000G_AGR.Phe_569.EUR.GIA.dbGaP.txt.gz_ldsc	1738627673033mAD_Female_batch_PCs_AllChr_ldsc.txt.gz	0.1611	0.09863	1.633	0.1024	0.0036	0.0011	1.0188	0.0071	-0.002918	0.007	Other disorders of intestine	434371	6366	428005	MVP	https://phenomics.va.ornl.gov/web/cipher/pheweb	https://www.science.org/doi/10.1126/science.adj2367	0.362763
MVP_R4.1000G_AGR.Phe_701_2.EUR.GIA.dbGaP.txt.gz_ldsc	1738627673033mAD_Female_batch_PCs_AllChr_ldsc.txt.gz	-0.1683	0.103	-1.634	0.1022	0.0033	0.0012	1.0191	0.0075	0.015187	0.0069	Scar conditions and fibrosis of skin	435290	6815	428475	MVP	https://phenomics.va.ornl.gov/web/cipher/pheweb	https://www.science.org/doi/10.1126/science.adj2571	0.362763
12336_raw.txt	1738627673033mAD_Female_batch_PCs_AllChr_ldsc.txt.gz	0.1331	0.08162	1.631	0.103	0.1408	0.04547	1.003	0.007547	0.005312	0.007284	Ventricular rate	10817			UK Biobank	https://docs.google.com/spreadsheets/d/1kvPoupSzsSFBNSztMzl04xMoSC3Kcx3CrjVf4yBmESU/edit?ts=5b5f17db#gid=227859291	PHESANT Transformation:12336_2|| INTEGER || CONTINUOUS || ||-Notes:Ventricular rate during ECG measurement.-Variable type:continuous_raw	0.364228
MVP_R4.1000G_AGR.Phe_550_4.EUR.GIA.dbGaP.txt.gz_ldsc	1738627673033mAD_Female_batch_PCs_AllChr_ldsc.txt.gz	0.06842	0.04198	1.63	0.1032	0.0203	0.0026	1.1071	0.0114	-0.0085079	0.0072	Umbilical hernia	443735	15292	428443	MVP	https://phenomics.va.ornl.gov/web/cipher/pheweb	https://www.science.org/doi/10.1126/science.adj2334	0.364228
MVP_R4.1000G_AGR.Phe_728_71.EUR.GIA.dbGaP.txt.gz_ldsc	1738627673033mAD_Female_batch_PCs_AllChr_ldsc.txt.gz	0.07583	0.04652	1.63	0.1031	0.0161	0.0035	1.1228	0.0333	-0.0059098	0.0069	Contracture of palmar fascia [Dupuytren's disease]	447363	7037	440326	MVP	https://phenomics.va.ornl.gov/web/cipher/pheweb	https://www.science.org/doi/10.1126/science.adj2647	0.364228
5984_raw.txt	1738627673033mAD_Female_batch_PCs_AllChr_ldsc.txt.gz	-0.1398	0.08594	-1.626	0.1039	0.03427	0.008702	1.014	0.006499	-0.01364	0.007296	ECG, load	53843			UK Biobank	https://docs.google.com/spreadsheets/d/1kvPoupSzsSFBNSztMzl04xMoSC3Kcx3CrjVf4yBmESU/edit?ts=5b5f17db#gid=227859291	PHESANT Transformation:5984_0|| INTEGER || CONTINUOUS || ||-Notes:ECG, load The Bike Test consists of many phases. A phase is generally divided into number of stages. At various points during the test, called trends, readings about heart rate, workload etc are recorded. This field contains load in Watts at the time of the trend entry.-Variable type:continuous_raw	0.36533
MVP_R4.1000G_AGR.Phe_531.EUR.GIA.dbGaP.txt.gz_ldsc	1738627673033mAD_Female_batch_PCs_AllChr_ldsc.txt.gz	0.1096	0.06735	1.627	0.1037	0.0054	0.0012	1.0618	0.0081	-0.0036984	0.0068	Peptic ulcer (excl. esophageal)	438625	16413	422212	MVP	https://phenomics.va.ornl.gov/web/cipher/pheweb	https://www.science.org/doi/10.1126/science.adj2310	0.36533
MVP_R4.1000G_AGR.Phe_550_4.EUR.GIA.dbGaP.txt.gz.ctg	1738627673033mAD_Female_batch_PCs_AllChr_ldsc.txt.gz	0.06831	0.04199	1.627	0.1038	0.02029	0.002588	1.107	0.01137	-0.00849	0.007226	Umbilical hernia	443735	15292	428443	MVP (EUR)	https://ftp.ncbi.nlm.nih.gov/dbgap/studies/phs002453/analyses/GIA/	Phe_550_4. PheCodes_Digestive System	0.36533
MVP_R4.1000G_AGR.Phe_495.EUR.GIA.dbGaP.txt.gz_ldsc	1738627673033mAD_Female_batch_PCs_AllChr_ldsc.txt.gz	0.06899	0.04254	1.622	0.1048	0.0295	0.0027	1.1238	0.0112	-0.0072667	0.0081	Asthma	435101	36823	398278	MVP	https://phenomics.va.ornl.gov/web/cipher/pheweb	https://www.science.org/doi/10.1126/science.adj2220	0.368037
MVP_R4.1000G_AGR.Phe_110_1.EUR.GIA.dbGaP.txt.gz_ldsc	1738627673033mAD_Female_batch_PCs_AllChr_ldsc.txt.gz	0.0508	0.03134	1.621	0.1051	0.0416	0.0032	1.1601	0.0114	0.016869	0.0063	Dermatophytosis	401217	95136	306081	MVP	https://phenomics.va.ornl.gov/web/cipher/pheweb	https://www.science.org/doi/10.1126/science.adj1559	0.368632
binary.22611_2.txt	1738627673033mAD_Female_batch_PCs_AllChr_ldsc.txt.gz	0.1211	0.07488	1.617	0.1058	0.0272	0.005756	1.009	0.007943	0.003094	0.006916	Workplace had a lot of cigarette smoke from other people smoking: Often	89803	14941	74862	UK Biobank	https://docs.google.com/spreadsheets/d/1kvPoupSzsSFBNSztMzl04xMoSC3Kcx3CrjVf4yBmESU/edit?ts=5b5f17db#gid=227859291	PHESANT Transformation:22611_0 || CAT-MUL-BINARY-VAR 2 || NO_NAN Remove NA participants 270296 || Removed 1096 examples != 2 but with missing value (<0) || sample 74862/14941(89803) || SKIP_val:-121 < 0 ||-Notes:Participant asked Thinking about the place where you worked: Was there a lot of cigarette smoke from other people smoking? Participants were allowed to skip answering this question.-Variable type:binary	0.369711
MVP_R4.1000G_AGR.Phe_362_9.EUR.GIA.dbGaP.txt.gz_ldsc	1738627673033mAD_Female_batch_PCs_AllChr_ldsc.txt.gz	0.1204	0.07446	1.617	0.1058	0.0045	0.0011	1.0354	0.008	0.0068472	0.006	Retinal edema	446142	5397	440745	MVP	https://phenomics.va.ornl.gov/web/cipher/pheweb	https://www.science.org/doi/10.1126/science.adj1964	0.369711
MVP_R4.1000G_AGR.Phe_531.EUR.GIA.dbGaP.txt.gz.ctg	1738627673033mAD_Female_batch_PCs_AllChr_ldsc.txt.gz	0.1093	0.06761	1.617	0.1058	0.005425	0.001212	1.062	0.00808	-0.003635	0.006846	Peptic ulcer (excl. esophageal)	438625	16413	422212	MVP (EUR)	https://ftp.ncbi.nlm.nih.gov/dbgap/studies/phs002453/analyses/GIA/	Phe_531. PheCodes_Digestive System	0.369711
binary.20003_1140851812.txt	1738627673033mAD_Female_batch_PCs_AllChr_ldsc.txt.gz	0.1604	0.09923	1.616	0.1061	0.003043	0.001142	0.9985	0.006369	0.006004	0.00638	Treatment/medication code: gtn 400micrograms spray	361141	849	360292	UK Biobank	https://docs.google.com/spreadsheets/d/1kvPoupSzsSFBNSztMzl04xMoSC3Kcx3CrjVf4yBmESU/edit?ts=5b5f17db#gid=227859291	PHESANT Transformation:20003_0 || CAT-MUL-BINARY-VAR 1140851812 || Indicator name x137_0_0 || Remove indicator var NAs: 53 || Remove indicator var <0: 0 || Removed 0 examples != 1140851812 but with missing value (<0) || sample 360292/849(361141) ||-Notes:Code for treatment Negative codes indicate free-text entry.-Variable type:binary	0.370194
MVP_R4.1000G_AGR.Phe_364_1.EUR.GIA.dbGaP.txt.gz_ldsc	1738627673033mAD_Female_batch_PCs_AllChr_ldsc.txt.gz	-0.1444	0.08941	-1.616	0.1062	0.0032	0.001	1.0142	0.0071	0.014284	0.0072	Corneal opacity	442478	8384	434094	MVP	https://phenomics.va.ornl.gov/web/cipher/pheweb	https://www.science.org/doi/10.1126/science.adj1968	0.370194
20016_raw.txt	1738627673033mAD_Female_batch_PCs_AllChr_ldsc.txt.gz	-0.04945	0.03068	-1.612	0.1069	0.2171	0.01075	1.065	0.01214	0.004469	0.008063	Fluid intelligence score	117131			UK Biobank	https://docs.google.com/spreadsheets/d/1kvPoupSzsSFBNSztMzl04xMoSC3Kcx3CrjVf4yBmESU/edit?ts=5b5f17db#gid=227859291	PHESANT Transformation:20016_0|| INTEGER || CONTINUOUS || ||-Notes:This is a simple unweighted sum of the number of correct answers given to the 13 fluid intelligence questions. Participants who did not answer all of the questions within the allotted 2 minute limit are scored as zero for each of the unattempted questions.-Variable type:continuous_raw	0.371261
binary.20003_1141175684.txt	1738627673033mAD_Female_batch_PCs_AllChr_ldsc.txt.gz	0.2216	0.1375	1.612	0.1069	0.001691	0.001085	0.9964	0.007193	0.001883	0.007374	Treatment/medication code: risedronate sodium	361141	718	360423	UK Biobank	https://docs.google.com/spreadsheets/d/1kvPoupSzsSFBNSztMzl04xMoSC3Kcx3CrjVf4yBmESU/edit?ts=5b5f17db#gid=227859291	PHESANT Transformation:20003_0 || CAT-MUL-BINARY-VAR 1141175684 || Indicator name x137_0_0 || Remove indicator var NAs: 53 || Remove indicator var <0: 0 || Removed 0 examples != 1141175684 but with missing value (<0) || sample 360423/718(361141) ||-Notes:Code for treatment Negative codes indicate free-text entry.-Variable type:binary	0.371261
MVP_R4.1000G_AGR.Phe_287_3.EUR.GIA.dbGaP.txt.gz_ldsc	1738627673033mAD_Female_batch_PCs_AllChr_ldsc.txt.gz	0.09557	0.05927	1.613	0.1068	0.0138	0.0019	1.1179	0.0125	0.0088598	0.0084	Thrombocytopenia	437350	19555	417795	MVP	https://phenomics.va.ornl.gov/web/cipher/pheweb	https://www.science.org/doi/10.1126/science.adj1804	0.371261
MVP_R4.1000G_AGR.Phe_707.EUR.GIA.dbGaP.txt.gz.ctg	1738627673033mAD_Female_batch_PCs_AllChr_ldsc.txt.gz	0.0672	0.04172	1.611	0.1072	0.02072	0.001762	1.113	0.008704	0.02402	0.008087	Chronic ulcer of skin	434839	25837	409002	MVP (EUR)	https://ftp.ncbi.nlm.nih.gov/dbgap/studies/phs002453/analyses/GIA/	Phe_707. PheCodes_Dermatological System	0.371846
MVP_R4.1000G_AGR.Phe_577_3.EUR.GIA.dbGaP.txt.gz_ldsc	1738627673033mAD_Female_batch_PCs_AllChr_ldsc.txt.gz	-0.168	0.1044	-1.609	0.1077	0.0027	0.0009	1	0.0071	0.0057927	0.0067	Cyst and pseudocyst of pancreas	449773	2703	447070	MVP	https://phenomics.va.ornl.gov/web/cipher/pheweb	https://www.science.org/doi/10.1126/science.adj2395	0.372666
MVP_R4.1000G_AGR.Phe_707.EUR.GIA.dbGaP.txt.gz_ldsc	1738627673033mAD_Female_batch_PCs_AllChr_ldsc.txt.gz	0.06715	0.04174	1.609	0.1077	0.0207	0.0018	1.1132	0.0087	0.024008	0.0081	Chronic ulcer of skin	434839	25837	409002	MVP	https://phenomics.va.ornl.gov/web/cipher/pheweb	https://www.science.org/doi/10.1126/science.adj2591	0.372666
categorical.M13_HALLUXVALGUS.txt	1738627673033mAD_Female_batch_PCs_AllChr_ldsc.txt.gz	0.09615	0.05987	1.606	0.1083	0.01003	0.001503	1.02	0.008649	-0.01705	0.006675	Hallux valgus (acquired)	361194	5370	355824	UK Biobank	https://docs.google.com/spreadsheets/d/1kvPoupSzsSFBNSztMzl04xMoSC3Kcx3CrjVf4yBmESU/edit?ts=5b5f17db#gid=227859291	PHESANT Transformation:NA-Notes:NA-Variable type:categorical-Phenotype ID:M13_HALLUXVALGUS	0.374284
4241_raw.txt	1738627673033mAD_Female_batch_PCs_AllChr_ldsc.txt.gz	-0.1095	0.06824	-1.605	0.1086	0.01704	0.003771	1.012	0.007212	0.0008307	0.005773	Signal-to-noise-ratio (SNR) of triplet (right)	116755			UK Biobank	https://docs.google.com/spreadsheets/d/1kvPoupSzsSFBNSztMzl04xMoSC3Kcx3CrjVf4yBmESU/edit?ts=5b5f17db#gid=227859291	PHESANT Transformation:4241_0|| INTEGER || CONTINUOUS || ||-Notes:This is the signal-to-noise ratio for each round (right ear)-Variable type:continuous_raw	0.37475
binary.20003_1141145660.txt	1738627673033mAD_Female_batch_PCs_AllChr_ldsc.txt.gz	0.1335	0.08319	1.604	0.1087	0.004179	0.001164	0.9938	0.007014	-0.003095	0.00657	Treatment/medication code: valsartan	361141	1707	359434	UK Biobank	https://docs.google.com/spreadsheets/d/1kvPoupSzsSFBNSztMzl04xMoSC3Kcx3CrjVf4yBmESU/edit?ts=5b5f17db#gid=227859291	PHESANT Transformation:20003_0 || CAT-MUL-BINARY-VAR 1141145660 || Indicator name x137_0_0 || Remove indicator var NAs: 53 || Remove indicator var <0: 0 || Removed 0 examples != 1141145660 but with missing value (<0) || sample 359434/1707(361141) ||-Notes:Code for treatment Negative codes indicate free-text entry.-Variable type:binary	0.37475
binary.6144_5.txt	1738627673033mAD_Female_batch_PCs_AllChr_ldsc.txt.gz	-0.06487	0.04054	-1.6	0.1095	0.04237	0.00249	1.033	0.01059	-0.01196	0.008097	Never eat eggs, dairy, wheat, sugar: I eat all of the above	359777	278162	81615	UK Biobank	https://docs.google.com/spreadsheets/d/1kvPoupSzsSFBNSztMzl04xMoSC3Kcx3CrjVf4yBmESU/edit?ts=5b5f17db#gid=227859291	PHESANT Transformation:6144_0 || CAT-MUL-BINARY-VAR 5 || NO_NAN Remove NA participants 1417 || Removed 0 examples != 5 but with missing value (<0) || sample 81615/278162(359777) ||-Notes:ACE touchscreen question Which of the following do you NEVER eat? (You can select more than one answer) The following checks were performed: If code 5 was selected, then no additional choices were allowed. If code -3 was selected, then no additional choices were allowed.-Variable type:binary	0.377048
binary.4294_1.txt	1738627673033mAD_Female_batch_PCs_AllChr_ldsc.txt.gz	-0.1177	0.07357	-1.6	0.1097	0.01941	0.00384	1.005	0.006671	0.0007828	0.006907	Final attempt correct: yes	119729	115007	4722	UK Biobank	https://docs.google.com/spreadsheets/d/1kvPoupSzsSFBNSztMzl04xMoSC3Kcx3CrjVf4yBmESU/edit?ts=5b5f17db#gid=227859291	PHESANT Transformation:4294_0 || CAT-SINGLE || CAT-SINGLE-BINARY-VAR: 1 || Inc(>=10): 1(115007) ||-Notes:True if final answer given was correct.-Variable type:binary	0.377277
binary.20450.txt	1738627673033mAD_Female_batch_PCs_AllChr_ldsc.txt.gz	-0.1156	0.07234	-1.598	0.11	0.03987	0.007782	1.014	0.00739	0.009556	0.006304	Feelings of worthlessness during worst period of depression	62128	31593	30535	UK Biobank	https://docs.google.com/spreadsheets/d/1kvPoupSzsSFBNSztMzl04xMoSC3Kcx3CrjVf4yBmESU/edit?ts=5b5f17db#gid=227859291	PHESANT Transformation:20450_0|| CAT-SINGLE || Inc(>=10): 0(30535) || Inc(>=10): 1(31593) || CAT-SINGLE-BINARY || sample 30535/31593(62128) ||-Notes:Question asked: People sometimes feel down on themselves, no good, worthless. Did you feel this way? Question was asked when ~F20446~ was Yes or ~F20441~ was Yes.-Variable type:binary	0.377849
MVP_R4.1000G_AGR.Phe_799.EUR.GIA.dbGaP.txt.gz_ldsc	1738627673033mAD_Female_batch_PCs_AllChr_ldsc.txt.gz	0.1266	0.07929	1.597	0.1103	0.0051	0.001	1.0481	0.0068	-0.0035296	0.0072	Debility unspecified	441123	13556	427567	MVP	https://phenomics.va.ornl.gov/web/cipher/pheweb	https://www.science.org/doi/10.1126/science.adj2751	0.37842
30110_raw.txt	1738627673033mAD_Female_batch_PCs_AllChr_ldsc.txt.gz	0.07112	0.0446	1.595	0.1108	0.2028	0.02352	1.151	0.08238	-0.008331	0.01391	Platelet distribution width	350470			UK Biobank	https://docs.google.com/spreadsheets/d/1kvPoupSzsSFBNSztMzl04xMoSC3Kcx3CrjVf4yBmESU/edit?ts=5b5f17db#gid=227859291	PHESANT Transformation:30110_0|| CONTINUOUS MAIN || CONTINUOUS || ||-Notes:Result of Platelet Distribution Width assay, performed on blood sample, obtained from UK Biobank assessment centre visit. Platelet Distribution Width is the coefficient of variation of platelet size.-Variable type:continuous_raw	0.379675
GCST90445904.tsv.common.ctg	1738627673033mAD_Female_batch_PCs_AllChr_ldsc.txt.gz	-0.06108	0.03839	-1.591	0.1116	0.02112	0.003092	1.019	0.01007	0.003116	0.005141	Leucine	95372			UKB (EUR)	https://www.nature.com/articles/s41467-024-52310-9	GCST90445904. NMR	0.381953
binary.20541.txt	1738627673033mAD_Female_batch_PCs_AllChr_ldsc.txt.gz	0.1909	0.1202	1.588	0.1123	0.02555	0.01284	0.999	0.007036	-0.001138	0.00883	Difficulty stopping worrying during worst period of anxiety	35523	33466	2057	UK Biobank	https://docs.google.com/spreadsheets/d/1kvPoupSzsSFBNSztMzl04xMoSC3Kcx3CrjVf4yBmESU/edit?ts=5b5f17db#gid=227859291	PHESANT Transformation:20541_0|| CAT-SINGLE || Inc(>=10): 1(33466) || Inc(>=10): 0(2057) || CAT-SINGLE-BINARY || sample 2057/33466(35523) ||-Notes:Question asked: Please think of the period in your life when you have felt worried, tense, anxious, or more worried than most people would in your situation. This could be in the past, or it could be continuing now. Did you find it difficult to stop worrying? Question was asked when ~F20425~ was Yes or ~F20420~ was at least 6 months.-Variable type:binary	0.383013
binary.22611_1.txt	1738627673033mAD_Female_batch_PCs_AllChr_ldsc.txt.gz	0.1704	0.1074	1.586	0.1127	0.0112	0.004772	1.014	0.007664	-0.005722	0.006092	Workplace had a lot of cigarette smoke from other people smoking: Sometimes	90168	45053	45115	UK Biobank	https://docs.google.com/spreadsheets/d/1kvPoupSzsSFBNSztMzl04xMoSC3Kcx3CrjVf4yBmESU/edit?ts=5b5f17db#gid=227859291	PHESANT Transformation:22611_0 || CAT-MUL-BINARY-VAR 1 || NO_NAN Remove NA participants 270296 || Removed 730 examples != 1 but with missing value (<0) || sample 45115/45053(90168) ||-Notes:Participant asked Thinking about the place where you worked: Was there a lot of cigarette smoke from other people smoking? Participants were allowed to skip answering this question.-Variable type:binary	0.383013
binary.6138_4.txt	1738627673033mAD_Female_batch_PCs_AllChr_ldsc.txt.gz	0.07092	0.04468	1.587	0.1124	0.01782	0.001736	1.028	0.00758	-0.009283	0.006858	Qualifications: CSEs or equivalent	357549	46672	310877	UK Biobank	https://docs.google.com/spreadsheets/d/1kvPoupSzsSFBNSztMzl04xMoSC3Kcx3CrjVf4yBmESU/edit?ts=5b5f17db#gid=227859291	PHESANT Transformation:6138_0 || CAT-MUL-BINARY-VAR 4 || NO_NAN Remove NA participants 510 || Removed 3135 examples != 4 but with missing value (<0) || sample 310877/46672(357549) || SKIP_val:-3 < 0 ||-Notes:ACE touchscreen question Which of the following qualifications do you have? (You can select more than one) The following checks were performed: If code -7 was selected, then no additional choices were allowed. If code -3 was selected, then no additional choices were allowed. If the participant activated the Help button they were shown the message: A levels/AS levels and equivalent includes the Higher School Certificate O levels/GCSEs and equivalent includes the School Certificate.-Variable type:binary	0.383013
categorical.I9_VTE.txt	1738627673033mAD_Female_batch_PCs_AllChr_ldsc.txt.gz	0.1109	0.07002	1.583	0.1133	0.009766	0.001988	1.014	0.009893	0.01286	0.008273	Venous thromboembolism	361194	4620	356574	UK Biobank	https://docs.google.com/spreadsheets/d/1kvPoupSzsSFBNSztMzl04xMoSC3Kcx3CrjVf4yBmESU/edit?ts=5b5f17db#gid=227859291	PHESANT Transformation:NA-Notes:NA-Variable type:categorical-Phenotype ID:I9_VTE	0.383013
MVP_R4.1000G_AGR.MGpDoDM.EUR.GIA.dbGaP.txt.gz_ldsc	1738627673033mAD_Female_batch_PCs_AllChr_ldsc.txt.gz	0.1522	0.09602	1.586	0.1128	0.005	0.0015	1.0589	0.0077	0.00387	0.0076	Biological Grandparent (maternal): Diabetes / Sugar	315668	27102	288566	MVP	https://phenomics.va.ornl.gov/web/cipher/pheweb	https://www.science.org/doi/10.1126/science.adj1424	0.383013
MVP_R4.1000G_AGR.Phe_526_41.EUR.GIA.dbGaP.txt.gz.ctg	1738627673033mAD_Female_batch_PCs_AllChr_ldsc.txt.gz	-0.1495	0.09422	-1.586	0.1126	0.002788	0.001029	1.002	0.007177	0.006295	0.006503	Temporomandibular joint disorder, unspecified	443748	4099	439649	MVP (EUR)	https://ftp.ncbi.nlm.nih.gov/dbgap/studies/phs002453/analyses/GIA/	Phe_526_41. PheCodes_Digestive System	0.383013
MVP_R4.1000G_AGR.Phe_528_3.EUR.GIA.dbGaP.txt.gz_ldsc	1738627673033mAD_Female_batch_PCs_AllChr_ldsc.txt.gz	0.1456	0.09189	1.584	0.1132	0.003	0.001	0.9901	0.0067	-0.0075928	0.0067	Cellulitis and abscess of oral soft tissues	446918	1055	445863	MVP	https://phenomics.va.ornl.gov/web/cipher/pheweb	https://www.science.org/doi/10.1126/science.adj2296	0.383013
MVP_R4.1000G_AGR.Phe_530_12.EUR.GIA.dbGaP.txt.gz_ldsc	1738627673033mAD_Female_batch_PCs_AllChr_ldsc.txt.gz	0.1912	0.1206	1.585	0.113	0.0024	0.001	1.035	0.0068	-0.0088933	0.0061	Ulcer of esophagus	447518	2694	444824	MVP	https://phenomics.va.ornl.gov/web/cipher/pheweb	https://www.science.org/doi/10.1126/science.adj2303	0.383013
MVP_R4.1000G_AGR.Phe_530_12.EUR.GIA.dbGaP.txt.gz.ctg	1738627673033mAD_Female_batch_PCs_AllChr_ldsc.txt.gz	0.1907	0.1204	1.583	0.1134	0.002358	0.0009853	1.035	0.006765	-0.008864	0.006073	Ulcer of esophagus	447518	2694	444824	MVP (EUR)	https://ftp.ncbi.nlm.nih.gov/dbgap/studies/phs002453/analyses/GIA/	Phe_530_12. PheCodes_Digestive System	0.383013
MVP_R4.1000G_AGR.Phe_564_8.EUR.GIA.dbGaP.txt.gz_ldsc	1738627673033mAD_Female_batch_PCs_AllChr_ldsc.txt.gz	0.1799	0.1135	1.585	0.1131	0.0025	0.001	1.0084	0.0069	-0.0040832	0.0063	Abnormal findings on exam of gastrointestinal tract/abdominal area	434650	5834	428816	MVP	https://phenomics.va.ornl.gov/web/cipher/pheweb	https://www.science.org/doi/10.1126/science.adj2360	0.383013
MVP_R4.1000G_AGR.Phe_871_3.EUR.GIA.dbGaP.txt.gz_ldsc	1738627673033mAD_Female_batch_PCs_AllChr_ldsc.txt.gz	0.124	0.07823	1.585	0.1129	0.0048	0.0011	1.0375	0.0083	0.0012291	0.0069	Open wound of foot except toe(s) alone	444003	4819	439184	MVP	https://phenomics.va.ornl.gov/web/cipher/pheweb	https://www.science.org/doi/10.1126/science.adj2791	0.383013
MVP_R4.1000G_AGR.Phe_041_1.EUR.GIA.dbGaP.txt.gz_ldsc	1738627673033mAD_Female_batch_PCs_AllChr_ldsc.txt.gz	0.09324	0.05898	1.581	0.1139	0.0074	0.001	1.0289	0.0066	0.0017149	0.0068	Staphylococcus infections	439004	9712	429292	MVP	https://phenomics.va.ornl.gov/web/cipher/pheweb	https://www.science.org/doi/10.1126/science.adj1516	0.384122
MVP_R4.1000G_AGR.Phe_526_41.EUR.GIA.dbGaP.txt.gz_ldsc	1738627673033mAD_Female_batch_PCs_AllChr_ldsc.txt.gz	-0.1495	0.09457	-1.581	0.114	0.0028	0.001	1.0016	0.0072	0.0062841	0.0065	Temporomandibular joint disorder, unspecified	443748	4099	439649	MVP	https://phenomics.va.ornl.gov/web/cipher/pheweb	https://www.science.org/doi/10.1126/science.adj2287	0.384122
binary.20419.txt	1738627673033mAD_Female_batch_PCs_AllChr_ldsc.txt.gz	0.2085	0.1321	1.578	0.1146	0.02421	0.01211	1.003	0.006538	-0.003808	0.007127	Difficulty concentrating during worst period of anxiety	34879	26400	8479	UK Biobank	https://docs.google.com/spreadsheets/d/1kvPoupSzsSFBNSztMzl04xMoSC3Kcx3CrjVf4yBmESU/edit?ts=5b5f17db#gid=227859291	PHESANT Transformation:20419_0|| CAT-SINGLE || Inc(>=10): 1(26400) || Inc(>=10): 0(8479) || CAT-SINGLE-BINARY || sample 8479/26400(34879) ||-Notes:Question asked: When you were worried or anxious, were you also: Having difficulty keeping your mind on what you were doing? Question was asked when ~F20425~ was Yes or ~F20420~ was at least 6 months.-Variable type:binary	0.385684
binary.20003_1140862476.txt	1738627673033mAD_Female_batch_PCs_AllChr_ldsc.txt.gz	0.1562	0.09921	1.574	0.1154	0.003374	0.001206	0.9837	0.006604	-0.003308	0.006343	Treatment/medication code: beclazone 50 inhaler	361141	1043	360098	UK Biobank	https://docs.google.com/spreadsheets/d/1kvPoupSzsSFBNSztMzl04xMoSC3Kcx3CrjVf4yBmESU/edit?ts=5b5f17db#gid=227859291	PHESANT Transformation:20003_0 || CAT-MUL-BINARY-VAR 1140862476 || Indicator name x137_0_0 || Remove indicator var NAs: 53 || Remove indicator var <0: 0 || Removed 0 examples != 1140862476 but with missing value (<0) || sample 360098/1043(361141) ||-Notes:Code for treatment Negative codes indicate free-text entry.-Variable type:binary	0.387914
189_raw.txt	1738627673033mAD_Female_batch_PCs_AllChr_ldsc.txt.gz	0.06089	0.03881	1.569	0.1167	0.03259	0.001927	1.043	0.008669	-0.0011	0.007157	Townsend deprivation index at recruitment	360763			UK Biobank	https://docs.google.com/spreadsheets/d/1kvPoupSzsSFBNSztMzl04xMoSC3Kcx3CrjVf4yBmESU/edit?ts=5b5f17db#gid=227859291	PHESANT Transformation:189_0|| CONTINUOUS MAIN || CONTINUOUS || ||-Notes:Townsend deprivation index calculated immediately prior to participant joining UK Biobank. Based on the preceding national census output areas. Each participant is assigned a score corresponding to the output area in which their postcode is located.-Variable type:continuous_raw	0.389839
3064_raw.txt	1738627673033mAD_Female_batch_PCs_AllChr_ldsc.txt.gz	-0.05769	0.03675	-1.57	0.1165	0.09896	0.005465	1.095	0.01546	-0.002609	0.009427	Peak expiratory flow (PEF)	329404			UK Biobank	https://docs.google.com/spreadsheets/d/1kvPoupSzsSFBNSztMzl04xMoSC3Kcx3CrjVf4yBmESU/edit?ts=5b5f17db#gid=227859291	PHESANT Transformation:3064_0|| INTEGER || CONTINUOUS || ||-Notes:Peak expiratory flow during blow-Variable type:continuous_raw	0.389839
MVP_R4.1000G_AGR.Phe_443_8.EUR.GIA.dbGaP.txt.gz_ldsc	1738627673033mAD_Female_batch_PCs_AllChr_ldsc.txt.gz	0.173	0.1102	1.57	0.1164	0.0021	0.001	1.0215	0.0073	0.0069784	0.0065	Other specified peripheral vascular disease	446795	2685	444110	MVP	https://phenomics.va.ornl.gov/web/cipher/pheweb	https://www.science.org/doi/10.1126/science.adj2163	0.389839
MVP_R4.1000G_AGR.Phe_603_2.EUR.GIA.dbGaP.txt.gz_ldsc	1738627673033mAD_Female_batch_PCs_AllChr_ldsc.txt.gz	-0.1889	0.1203	-1.57	0.1164	0.0022	0.0011	1.0172	0.0063	0.0063624	0.0064	Spermatocele	414460	2233	412227	MVP	https://phenomics.va.ornl.gov/web/cipher/pheweb	https://www.science.org/doi/10.1126/science.adj2470	0.389839
MVP_R4.1000G_AGR.Phe_751.EUR.GIA.dbGaP.txt.gz_ldsc	1738627673033mAD_Female_batch_PCs_AllChr_ldsc.txt.gz	-0.1591	0.1014	-1.568	0.1168	0.0026	0.0011	1.0271	0.0074	0.0027266	0.0066	Genitourinary congenital anomalies	439042	7892	431150	MVP	https://phenomics.va.ornl.gov/web/cipher/pheweb	https://www.science.org/doi/10.1126/science.adj2702	0.389839
MVP_R4.1000G_AGR.Phe_790_6.EUR.GIA.dbGaP.txt.gz_ldsc	1738627673033mAD_Female_batch_PCs_AllChr_ldsc.txt.gz	0.1071	0.06827	1.568	0.1168	0.0075	0.0013	1.0555	0.0076	0.013402	0.0069	Other abnormal blood chemistry	407216	27050	380166	MVP	https://phenomics.va.ornl.gov/web/cipher/pheweb	https://www.science.org/doi/10.1126/science.adj2739	0.389839
binary.20111_2.txt	1738627673033mAD_Female_batch_PCs_AllChr_ldsc.txt.gz	0.2148	0.1373	1.565	0.1176	0.00271	0.001539	1.008	0.006827	0.008341	0.006452	Illnesses of siblings: Stroke	279577	9197	270380	UK Biobank	https://docs.google.com/spreadsheets/d/1kvPoupSzsSFBNSztMzl04xMoSC3Kcx3CrjVf4yBmESU/edit?ts=5b5f17db#gid=227859291	PHESANT Transformation:20111_0 || CAT-MUL-BINARY-VAR 2 || NO_NAN Remove NA participants 52692 || Removed 28925 examples != 2 but with missing value (<0) || sample 270380/9197(279577) ||-Notes:This field contains the combined results of 2 ACE touchscreen questions, both asked Have any of your brothers or sisters suffered from any of the following diseases? (You can select more than one answer) for different sets of illnesses. For convenience, the illnesses were arbitrarily divided into two sets: Group 1 : Heart disease, Stroke, High blood pressure, Chronic bronchitis/emphysema, Alzheimer's disease/dementia, Diabetes. Group 2 : Parkinson's disease, Severe Depression, Lung cancer, Bowel cancer, Prostate cancer, Breast cancer. If any of codes -11, -13 or -17 were selected then no additional Group 1 choices were allowed. If any of codes -21, -23 or -27 were selected then no additional Group 2 choices were allowed. If the participant activated the Help button they were shown the message: Answer this question for blood relations only. Include any sisters or brothers who have died. If you are not sure if your sisters or brothers suffered from any of the listed illnesses please select Do not know. If more than one sister or brother has suffered from any of the listed illnesses, you only need to select the illness once. The information was collected from participants who indicated they were not adopted as a child, as defined by their answers to ~F1767~ and that they had at least one natural brother or sister, as defined by their answers to ~F1873~ and ~F1883~.-Variable type:binary	0.392046
binary.20429.txt	1738627673033mAD_Female_batch_PCs_AllChr_ldsc.txt.gz	0.151	0.09659	1.564	0.1179	0.03498	0.0125	1.01	0.00636	-0.005059	0.00636	Easily tired during worst period of anxiety	34121	24544	9577	UK Biobank	https://docs.google.com/spreadsheets/d/1kvPoupSzsSFBNSztMzl04xMoSC3Kcx3CrjVf4yBmESU/edit?ts=5b5f17db#gid=227859291	PHESANT Transformation:20429_0|| CAT-SINGLE || Inc(>=10): 1(24544) || Inc(>=10): 0(9577) || CAT-SINGLE-BINARY || sample 9577/24544(34121) ||-Notes:Question asked: When you were worried or anxious, were you also: Easily tired? uestion was asked when ~F20425~ was Yes or ~F20420~ was at least 6 months.-Variable type:binary	0.392583
MVP_R4.1000G_AGR.Phe_249.EUR.GIA.dbGaP.txt.gz_ldsc	1738627673033mAD_Female_batch_PCs_AllChr_ldsc.txt.gz	0.08896	0.05712	1.557	0.1194	0.0079	0.0012	1.0436	0.0087	0.010922	0.0071	Secondary diabetes mellitus	442296	6656	435640	MVP	https://phenomics.va.ornl.gov/web/cipher/pheweb	https://www.science.org/doi/10.1126/science.adj1681	0.39711
MVP_R4.1000G_AGR.Phe_287.EUR.GIA.dbGaP.txt.gz_ldsc	1738627673033mAD_Female_batch_PCs_AllChr_ldsc.txt.gz	0.09406	0.06044	1.556	0.1196	0.0134	0.002	1.1087	0.0117	0.0057324	0.0081	Purpura and other hemorrhagic conditions	433727	21153	412574	MVP	https://phenomics.va.ornl.gov/web/cipher/pheweb	https://www.science.org/doi/10.1126/science.adj1803	0.397308
MVP_R4.1000G_AGR.GIReflux.EUR.GIA.dbGaP.txt.gz_ldsc	1738627673033mAD_Female_batch_PCs_AllChr_ldsc.txt.gz	0.05106	0.03282	1.555	0.1198	0.0589	0.0028	1.2064	0.0097	0.0018142	0.0086	Acid Reflux/GERD	315668	107942	207726	MVP	https://phenomics.va.ornl.gov/web/cipher/pheweb	https://www.science.org/doi/10.1126/science.adj1337	0.397505
binary.22617_2314.txt	1738627673033mAD_Female_batch_PCs_AllChr_ldsc.txt.gz	-0.1263	0.08125	-1.554	0.1201	0.02291	0.004956	0.9998	0.007068	0.009586	0.006844	Job SOC coding: Secondary education teaching professionals	91149	7682	83467	UK Biobank	https://docs.google.com/spreadsheets/d/1kvPoupSzsSFBNSztMzl04xMoSC3Kcx3CrjVf4yBmESU/edit?ts=5b5f17db#gid=227859291	PHESANT Transformation:22617_0 || CAT-MUL-BINARY-VAR 2314 || NO_NAN Remove NA participants 270045 || Removed 0 examples != 2314 but with missing value (<0) || sample 83467/7682(91149) ||-Notes:Each self-coded job group was mapped to a 4-digit SOC2003 coding. In some cases several self-coded job groups map to the same SOC2003 coding as the input interface was designed to help untrained users classify their job according to the criteria/paths that would seem most natural to them. It was not thought practical to ask participants to code their job to the more detailed levels of the SOC2003 coding.-Variable type:binary	0.398034
MVP_R4.1000G_AGR.Phe_789.EUR.GIA.dbGaP.txt.gz_ldsc	1738627673033mAD_Female_batch_PCs_AllChr_ldsc.txt.gz	0.0676	0.04354	1.553	0.1205	0.0184	0.0016	1.087	0.0084	0.0058242	0.0066	Nausea and vomiting	411612	30059	381553	MVP	https://phenomics.va.ornl.gov/web/cipher/pheweb	https://www.science.org/doi/10.1126/science.adj2737	0.398892
MVP_R4.1000G_AGR.Phe_362_26.EUR.GIA.dbGaP.txt.gz_ldsc	1738627673033mAD_Female_batch_PCs_AllChr_ldsc.txt.gz	0.0773	0.04994	1.548	0.1217	0.0127	0.0018	1.0909	0.0109	-0.0067136	0.0066	Macular puckering of retina	439146	20138	419008	MVP	https://phenomics.va.ornl.gov/web/cipher/pheweb	https://www.science.org/doi/10.1126/science.adj1955	0.402393
5085_raw.txt	1738627673033mAD_Female_batch_PCs_AllChr_ldsc.txt.gz	0.0579	0.03751	1.543	0.1227	0.2345	0.01517	1.103	0.01385	-0.01334	0.008255	Spherical power (left)	77739			UK Biobank	https://docs.google.com/spreadsheets/d/1kvPoupSzsSFBNSztMzl04xMoSC3Kcx3CrjVf4yBmESU/edit?ts=5b5f17db#gid=227859291	PHESANT Transformation:5085_0|| CONTINUOUS MAIN || CONTINUOUS || ||-Notes:This is the spherical power of refractometry results for the left eye (0.00 indicates none)-Variable type:continuous_raw	0.405225
binary.20107_10.txt	1738627673033mAD_Female_batch_PCs_AllChr_ldsc.txt.gz	-0.2556	0.1657	-1.543	0.1229	0.002644	0.001655	1.013	0.01089	0.002882	0.009716	Illnesses of father: Alzheimer's disease/dementia	312666	15022	297644	UK Biobank	https://docs.google.com/spreadsheets/d/1kvPoupSzsSFBNSztMzl04xMoSC3Kcx3CrjVf4yBmESU/edit?ts=5b5f17db#gid=227859291	PHESANT Transformation:20107_0 || CAT-MUL-BINARY-VAR 10 || NO_NAN Remove NA participants 9656 || Removed 38872 examples != 10 but with missing value (<0) || sample 297644/15022(312666) ||-Notes:This field contains the combined results of 2 ACE touchscreen questions, both asked Has/did your father ever suffer from? (You can select more than one answer) for different sets of illnesses. For convenience, the illnesses were arbitrarily divided into two sets: Group 1 : Heart disease, Stroke, High blood pressure, Chronic bronchitis/emphysema, Alzheimer's disease/dementia, Diabetes. Group 2 : Parkinson's disease, Severe Depression, Lung cancer, Bowel cancer, Prostate cancer. If any of codes -11, -13 or -17 were selected then no additional Group 1 choices were allowed. If any of codes -21, -23 or -27 were selected then no additional Group 2 choices were allowed. If the participant activated the Help button they were shown the message: Answer this question for blood relations only. If you are not sure if your father suffered from any of the listed illnesses please select Do not know. If you know your father suffered from certain listed illnesses but are unsure about others, only select the ones you are sure about. The information was collected from participants who indicated they were not adopted as a child, as defined by their answers to ~F1767~ and who indicated whether their natural father was still alive or had died, as defined by their answers to ~F1797~. Note that although Breast cancer is present in ~C1010~, participants were not presented with this option when selecting Father illnesses.-Variable type:binary	0.405412
categorical.I26.txt	1738627673033mAD_Female_batch_PCs_AllChr_ldsc.txt.gz	0.2127	0.1381	1.54	0.1234	0.002022	0.001423	1.022	0.008028	0.009664	0.006635	Diagnoses - main ICD10: I26 Pulmonary embolism	361194	2118	359076	UK Biobank	https://docs.google.com/spreadsheets/d/1kvPoupSzsSFBNSztMzl04xMoSC3Kcx3CrjVf4yBmESU/edit?ts=5b5f17db#gid=227859291	PHESANT Transformation:NA-Notes:NA-Variable type:categorical-Phenotype ID:I26	0.406587
5089_raw.txt	1738627673033mAD_Female_batch_PCs_AllChr_ldsc.txt.gz	-0.1315	0.08563	-1.535	0.1247	0.02201	0.006454	1.017	0.00726	-0.00419	0.00825	Astigmatism angle (left)	77739			UK Biobank	https://docs.google.com/spreadsheets/d/1kvPoupSzsSFBNSztMzl04xMoSC3Kcx3CrjVf4yBmESU/edit?ts=5b5f17db#gid=227859291	PHESANT Transformation:5089_0|| INTEGER || CONTINUOUS || ||-Notes:This is the astigmatism axial angle of refractometry results for the left eye (blank value indicates no cylinder power)-Variable type:continuous_raw	0.410244
MVP_R4.1000G_AGR.Phe_454.EUR.GIA.dbGaP.txt.gz_ldsc	1738627673033mAD_Female_batch_PCs_AllChr_ldsc.txt.gz	0.07461	0.04861	1.535	0.1248	0.0175	0.0014	1.1042	0.0086	-0.0051984	0.0088	Varicose veins	434680	18481	416199	MVP	https://phenomics.va.ornl.gov/web/cipher/pheweb	https://www.science.org/doi/10.1126/science.adj2177	0.410244
binary.20428.txt	1738627673033mAD_Female_batch_PCs_AllChr_ldsc.txt.gz	0.1244	0.08114	1.534	0.1251	0.04043	0.01097	0.9958	0.006487	-0.006211	0.006571	Professional informed about anxiety	36366	22238	14128	UK Biobank	https://docs.google.com/spreadsheets/d/1kvPoupSzsSFBNSztMzl04xMoSC3Kcx3CrjVf4yBmESU/edit?ts=5b5f17db#gid=227859291	PHESANT Transformation:20428_0|| CAT-SINGLE || Inc(>=10): 1(22238) || Inc(>=10): 0(14128) || CAT-SINGLE-BINARY || sample 14128/22238(36366) ||-Notes:Question asked: Did you ever tell a professional about these problems (medical doctor, psychologist, social worker, counsellor, nurse, clergy, or other helping professional)? Question was asked when ~F20425~ was Yes or ~F20420~ was at least 6 months.-Variable type:binary	0.410752
MVP_R4.1000G_AGR.Phe_526_4.EUR.GIA.dbGaP.txt.gz.ctg	1738627673033mAD_Female_batch_PCs_AllChr_ldsc.txt.gz	-0.13	0.08488	-1.532	0.1256	0.003905	0.001028	0.9997	0.006594	0.006927	0.006623	Temporomandibular joint disorders	441610	5123	436487	MVP (EUR)	https://ftp.ncbi.nlm.nih.gov/dbgap/studies/phs002453/analyses/GIA/	Phe_526_4. PheCodes_Digestive System	0.411438
MVP_R4.1000G_AGR.Phe_681_5.EUR.GIA.dbGaP.txt.gz_ldsc	1738627673033mAD_Female_batch_PCs_AllChr_ldsc.txt.gz	0.06293	0.04109	1.532	0.1256	0.0167	0.0015	1.0818	0.0089	0.01622	0.0075	Cellulitis and abscess of leg, except foot	432478	20317	412161	MVP	https://phenomics.va.ornl.gov/web/cipher/pheweb	https://www.science.org/doi/10.1126/science.adj2537	0.411438
MVP_R4.1000G_AGR.Phe_041_8.EUR.GIA.dbGaP.txt.gz_ldsc	1738627673033mAD_Female_batch_PCs_AllChr_ldsc.txt.gz	-0.1186	0.07747	-1.53	0.1259	0.0037	0.001	1.0004	0.0068	0.0037523	0.0067	H. pylori	447296	2565	444731	MVP	https://phenomics.va.ornl.gov/web/cipher/pheweb	https://www.science.org/doi/10.1126/science.adj1521	0.411944
categorical.M13_SOFTTISSUENAS.txt	1738627673033mAD_Female_batch_PCs_AllChr_ldsc.txt.gz	0.1605	0.1051	1.528	0.1266	0.004697	0.001699	0.9949	0.00825	0.002117	0.007934	Other specified/unspecified soft tissue disorders	361194	2930	358264	UK Biobank	https://docs.google.com/spreadsheets/d/1kvPoupSzsSFBNSztMzl04xMoSC3Kcx3CrjVf4yBmESU/edit?ts=5b5f17db#gid=227859291	PHESANT Transformation:NA-Notes:NA-Variable type:categorical-Phenotype ID:M13_SOFTTISSUENAS	0.413277
MVP_R4.1000G_AGR.Phe_681_5.EUR.GIA.dbGaP.txt.gz.ctg	1738627673033mAD_Female_batch_PCs_AllChr_ldsc.txt.gz	0.06284	0.04114	1.528	0.1266	0.01667	0.001538	1.082	0.008914	0.01626	0.007528	Cellulitis and abscess of leg, except foot	432478	20317	412161	MVP (EUR)	https://ftp.ncbi.nlm.nih.gov/dbgap/studies/phs002453/analyses/GIA/	Phe_681_5. PheCodes_Dermatological System	0.413277
MVP_R4.1000G_AGR.Phe_526_4.EUR.GIA.dbGaP.txt.gz_ldsc	1738627673033mAD_Female_batch_PCs_AllChr_ldsc.txt.gz	-0.1298	0.08507	-1.526	0.1269	0.0039	0.001	0.9997	0.0066	0.0069005	0.0066	Temporomandibular joint disorders	441610	5123	436487	MVP	https://phenomics.va.ornl.gov/web/cipher/pheweb	https://www.science.org/doi/10.1126/science.adj2286	0.413779
