## Supplementary tables for "Ticking Differently: Elucidating Sexual Dimorphism in Human Aging through Metabolomics, Proteomics and Genomics" (part 2 of 3)

### Sheet: Supplementary Table 8 (continued)
Supplementary Table 8: LDSC results for females
categorical.K11_OESULC.txt	1738627673033mAD_Female_batch_PCs_AllChr_ldsc.txt.gz	0.1329	0.08713	1.525	0.1271	0.005378	0.001502	1.007	0.00736	-0.006103	0.007063	Ulcer of oesophagus	361194	3098	358096	UK Biobank	https://docs.google.com/spreadsheets/d/1kvPoupSzsSFBNSztMzl04xMoSC3Kcx3CrjVf4yBmESU/edit?ts=5b5f17db#gid=227859291	PHESANT Transformation:NA-Notes:NA-Variable type:categorical-Phenotype ID:K11_OESULC	0.413803
MVP_R4.1000G_AGR.Phe_276_4.EUR.GIA.dbGaP.txt.gz_ldsc	1738627673033mAD_Female_batch_PCs_AllChr_ldsc.txt.gz	0.1052	0.06895	1.525	0.1272	0.0053	0.0012	1.058	0.0082	0.0084628	0.0071	Acid-base balance disorder	434483	10439	424044	MVP	https://phenomics.va.ornl.gov/web/cipher/pheweb	https://www.science.org/doi/10.1126/science.adj1761	0.413803
MVP_R4.1000G_AGR.Phe_689.EUR.GIA.dbGaP.txt.gz_ldsc	1738627673033mAD_Female_batch_PCs_AllChr_ldsc.txt.gz	0.07363	0.04834	1.523	0.1278	0.0115	0.002	1.0439	0.0093	-0.011652	0.0064	Disorder of skin and subcutaneous tissue NO	388156	41823	346333	MVP	https://phenomics.va.ornl.gov/web/cipher/pheweb	https://www.science.org/doi/10.1126/science.adj2548	0.415277
MVP_R4.1000G_AGR.Phe_736.EUR.GIA.dbGaP.txt.gz_ldsc	1738627673033mAD_Female_batch_PCs_AllChr_ldsc.txt.gz	-0.1301	0.08553	-1.522	0.1281	0.0041	0.0011	1.0196	0.0074	0.01131	0.0082	Other acquired deformities of limbs	437384	11588	425796	MVP	https://phenomics.va.ornl.gov/web/cipher/pheweb	https://www.science.org/doi/10.1126/science.adj2664	0.415773
30080_raw.txt	1738627673033mAD_Female_batch_PCs_AllChr_ldsc.txt.gz	-0.05811	0.03826	-1.519	0.1288	0.2585	0.02144	1.179	0.05203	0.003432	0.0143	Platelet count	350474			UK Biobank	https://docs.google.com/spreadsheets/d/1kvPoupSzsSFBNSztMzl04xMoSC3Kcx3CrjVf4yBmESU/edit?ts=5b5f17db#gid=227859291	PHESANT Transformation:30080_0|| CONTINUOUS MAIN || CONTINUOUS || ||-Notes:Result of Platelet Count assay, performed on blood sample, obtained from UK Biobank assessment centre visit. Platelet count is the number of thrombocytes derived from the platelet histogram.-Variable type:continuous_raw	0.416457
binary.6143_1.txt	1738627673033mAD_Female_batch_PCs_AllChr_ldsc.txt.gz	0.08289	0.05454	1.52	0.1285	0.02004	0.002652	1.031	0.006923	-0.00993	0.006368	Transport type for commuting to job workplace: Car/motor vehicle	190832	152481	38351	UK Biobank	https://docs.google.com/spreadsheets/d/1kvPoupSzsSFBNSztMzl04xMoSC3Kcx3CrjVf4yBmESU/edit?ts=5b5f17db#gid=227859291	PHESANT Transformation:6143_0 || CAT-MUL-BINARY-VAR 1 || NO_NAN Remove NA participants 170220 || Removed 142 examples != 1 but with missing value (<0) || sample 38351/152481(190832) ||-Notes:ACE touchscreen question What types of transport do you use to get to and from work? (You can select more than one answer) The following checks were performed: If code -7 was selected, then no additional choices were allowed. If code -3 was selected, then no additional choices were allowed. If the participant activated the Help button they were shown the message: If you have more than one 'current job' then answer this question for your MAIN job only. If you use more than one form of transport then select all that apply ~F6143~ was collected from participants who indicated they were in paid employment or self-employed, as defined by their answers to ~F6142~ except those who indicated they always work from home, as defined by their answers to ~F6142~-Variable type:binary	0.416457
MVP_R4.1000G_AGR.MPV_Mean_INT.EUR.GIA.dbGaP.txt.gz_ldsc	1738627673033mAD_Female_batch_PCs_AllChr_ldsc.txt.gz	0.05535	0.03645	1.518	0.1289	0.294	0.0369	2.2525	0.1285	0.002568	0.0131	mean platelet volume (MPV, mean, inv-norm transformed)	335593			MVP	https://phenomics.va.ornl.gov/web/cipher/pheweb	https://www.science.org/doi/10.1126/science.adj1457	0.416457
MVP_R4.1000G_AGR.Phe_516_1.EUR.GIA.dbGaP.txt.gz_ldsc	1738627673033mAD_Female_batch_PCs_AllChr_ldsc.txt.gz	0.1179	0.07761	1.519	0.1287	0.0049	0.001	1.0204	0.0066	-0.0053479	0.0069	Hemoptysis	444917	5098	439819	MVP	https://phenomics.va.ornl.gov/web/cipher/pheweb	https://www.science.org/doi/10.1126/science.adj2262	0.416457
categorical.M65.txt	1738627673033mAD_Female_batch_PCs_AllChr_ldsc.txt.gz	0.1417	0.0934	1.517	0.1292	0.003995	0.001253	1.002	0.006379	0.001723	0.006174	Diagnoses - main ICD10: M65 Synovitis and tenosynovitis	361194	2812	358382	UK Biobank	https://docs.google.com/spreadsheets/d/1kvPoupSzsSFBNSztMzl04xMoSC3Kcx3CrjVf4yBmESU/edit?ts=5b5f17db#gid=227859291	PHESANT Transformation:NA-Notes:NA-Variable type:categorical-Phenotype ID:M65	0.416475
MVP_R4.1000G_AGR.Phe_689.EUR.GIA.dbGaP.txt.gz.ctg	1738627673033mAD_Female_batch_PCs_AllChr_ldsc.txt.gz	0.0734	0.04836	1.518	0.1291	0.01149	0.001973	1.044	0.00928	-0.01159	0.006416	Disorder of skin and subcutaneous tissue NO	388156	41823	346333	MVP (EUR)	https://ftp.ncbi.nlm.nih.gov/dbgap/studies/phs002453/analyses/GIA/	Phe_689. PheCodes_Dermatological System	0.416475
binary.20002_1417.txt	1738627673033mAD_Female_batch_PCs_AllChr_ldsc.txt.gz	-0.1397	0.09224	-1.514	0.13	0.004157	0.001466	1.012	0.006927	0.001904	0.006793	Non-cancer illness code, self-reported: nasal polyps	361141	1587	359554	UK Biobank	https://docs.google.com/spreadsheets/d/1kvPoupSzsSFBNSztMzl04xMoSC3Kcx3CrjVf4yBmESU/edit?ts=5b5f17db#gid=227859291	PHESANT Transformation:20002_0 || CAT-MUL-BINARY-VAR 1417 || Indicator name x135_0_0 || Remove indicator var NAs: 53 || Remove indicator var <0: 0 || Removed 0 examples != 1417 but with missing value (<0) || sample 359554/1587(361141) ||-Notes:Code for non-cancer illness. If the participant was uncertain of the type of illness they had had, then they described it to the interviewer (a trained nurse) who attempted to place it within the coding tree. If the illness could not be located in the coding tree then the interviewer entered a free-text description of it. These free-text descriptions were subsequently examined by a doctor and, where possible, matched to entries in the coding tree. Free-text descriptions which could not be matched with very high probability have been marked as unclassifiable.-Variable type:binary	0.418576
MVP_R4.1000G_AGR.Phe_442_2.EUR.GIA.dbGaP.txt.gz_ldsc	1738627673033mAD_Female_batch_PCs_AllChr_ldsc.txt.gz	0.1078	0.07122	1.513	0.1302	0.0049	0.001	1.0209	0.0066	0.0063144	0.0066	Aneurysm of iliac artery	449974	2064	447910	MVP	https://phenomics.va.ornl.gov/web/cipher/pheweb	https://www.science.org/doi/10.1126/science.adj2159	0.418743
MVP_R4.1000G_AGR.Phe_348.EUR.GIA.dbGaP.txt.gz_ldsc	1738627673033mAD_Female_batch_PCs_AllChr_ldsc.txt.gz	0.2002	0.1323	1.513	0.1304	0.0015	0.001	1.0401	0.0072	-0.0028402	0.0064	Other conditions of brain	441094	8512	432582	MVP	https://phenomics.va.ornl.gov/web/cipher/pheweb	https://www.science.org/doi/10.1126/science.adj1921	0.41891
MVP_R4.1000G_AGR.HDLC_Max_INT.EUR.GIA.dbGaP.txt.gz_ldsc	1738627673033mAD_Female_batch_PCs_AllChr_ldsc.txt.gz	0.06994	0.0464	1.507	0.1317	0.2949	0.0264	2.5342	0.1848	0.010797	0.0588	high density lipoprotein cholesterol (HDLC, maximum, inv-norm transformed)	404121			MVP	https://phenomics.va.ornl.gov/web/cipher/pheweb	https://www.science.org/doi/10.1126/science.adj1358	0.422606
categorical.F10.txt	1738627673033mAD_Female_batch_PCs_AllChr_ldsc.txt.gz	0.1471	0.09774	1.505	0.1324	0.003503	0.001265	0.9991	0.006644	0.003439	0.006459	Diagnoses - main ICD10: F10 Mental and behavioural disorders due to use of alcohol	361194	786	360408	UK Biobank	https://docs.google.com/spreadsheets/d/1kvPoupSzsSFBNSztMzl04xMoSC3Kcx3CrjVf4yBmESU/edit?ts=5b5f17db#gid=227859291	PHESANT Transformation:NA-Notes:NA-Variable type:categorical-Phenotype ID:F10	0.424371
binary.20003_1141194794.txt	1738627673033mAD_Female_batch_PCs_AllChr_ldsc.txt.gz	0.08345	0.05548	1.504	0.1326	0.02741	0.002655	1.042	0.01072	0.02416	0.008551	Treatment/medication code: bendroflumethiazide	361141	20196	340945	UK Biobank	https://docs.google.com/spreadsheets/d/1kvPoupSzsSFBNSztMzl04xMoSC3Kcx3CrjVf4yBmESU/edit?ts=5b5f17db#gid=227859291	PHESANT Transformation:20003_0 || CAT-MUL-BINARY-VAR 1141194794 || Indicator name x137_0_0 || Remove indicator var NAs: 53 || Remove indicator var <0: 0 || Removed 0 examples != 1141194794 but with missing value (<0) || sample 340945/20196(361141) ||-Notes:Code for treatment Negative codes indicate free-text entry.-Variable type:binary	0.42453
binary.20553_4.txt	1738627673033mAD_Female_batch_PCs_AllChr_ldsc.txt.gz	-0.1178	0.07851	-1.5	0.1335	0.01335	0.003382	1.016	0.006692	0.006608	0.006975	Methods of self-harm used: Ingesting a medication in excess of the normal dose	117733	2937	114796	UK Biobank	https://docs.google.com/spreadsheets/d/1kvPoupSzsSFBNSztMzl04xMoSC3Kcx3CrjVf4yBmESU/edit?ts=5b5f17db#gid=227859291	PHESANT Transformation:20553_0 || CAT-MUL-BINARY-VAR 4 || Indicator name x20480_0_0 || Remove indicator var NAs: 243128 || Remove indicator var <0: 333 || Removed 0 examples != 4 but with missing value (<0) || sample 114796/2937(117733) ||-Notes:Question asked: Have you done any of the following to harm or endanger yourself? (tick all that apply): Participant was offered a set of options which have been combined here into a single answer Question was asked when ~F20480~ was Yes.-Variable type:binary	0.426928
binary.680_2.txt	1738627673033mAD_Female_batch_PCs_AllChr_ldsc.txt.gz	-0.08701	0.05806	-1.499	0.134	0.009557	0.001406	1.009	0.006924	-0.01537	0.006731	Own or rent accommodation lived in: Own with a mortgage	356340	131233	225107	UK Biobank	https://docs.google.com/spreadsheets/d/1kvPoupSzsSFBNSztMzl04xMoSC3Kcx3CrjVf4yBmESU/edit?ts=5b5f17db#gid=227859291	PHESANT Transformation:680_0 || CAT-SINGLE || CAT-SINGLE-BINARY-VAR: 2 || Inc(>=10): 2(131233) ||-Notes:ACE touchscreen question Do you own or rent the accommodation that you live in? If the participant activated the Help button they were shown the message: Please select: - Own outright if you or someone in your household owns the accommodation that you live in. - Own with mortagage if you or someone in your household has a mortagage on the accommodation that you live in. ~F680~ was collected from participants except those who indicated they were living in a sheltered accommodation or in a care home, as defined by their answers to ~F670~-Variable type:binary	0.427715
Eotaxin.data.freq.final	1738627673033mAD_Female_batch_PCs_AllChr_ldsc.txt.gz	0.207	0.1382	1.498	0.1341	0.07877	0.05573	1.01	0.008589	-0.004502	0.005973	Eotaxin	8293			Young Finns Study (YFS)	http://www.computationalmedicine.fi/data	Genome-wide Association Study Identifies 27 Loci Influencing Concentrations of Circulating Cytokines and Growth Factors	0.427715
MVP_R4.1000G_AGR.Phe_785.EUR.GIA.dbGaP.txt.gz_ldsc	1738627673033mAD_Female_batch_PCs_AllChr_ldsc.txt.gz	0.05043	0.03367	1.498	0.1342	0.039	0.0025	1.1947	0.0105	-0.0086146	0.0081	Abdominal pain	388315	89262	299053	MVP	https://phenomics.va.ornl.gov/web/cipher/pheweb	https://www.science.org/doi/10.1126/science.adj2735	0.427715
binary.41248_1001.txt	1738627673033mAD_Female_batch_PCs_AllChr_ldsc.txt.gz	0.1219	0.0815	1.496	0.1346	0.004727	0.001422	1.119	0.007457	-0.002797	0.007072	Destinations on discharge from hospital (recoded): Usual Place of residence: Living with relatives	359439	10386	349053	UK Biobank	https://docs.google.com/spreadsheets/d/1kvPoupSzsSFBNSztMzl04xMoSC3Kcx3CrjVf4yBmESU/edit?ts=5b5f17db#gid=227859291	PHESANT Transformation:41248_0 || CAT-MUL-BINARY-VAR 1001 || ALL || Removed 1755 examples != 1001 but with missing value (<0) || sample 349053/10386(359439) ||-Notes:This field is a summary of the distinct destination on discharge codes a participant has had recorded across all their episodes in hospital. Destination on discharge identifies whether a patient was due to return to their usual place of residence on leaving hospital, or whether they were due to go elsewhere. In order to conduct analyses using the source information, researchers must select the corresponding Spell and Episode (~F41103~) data. Note that the original information was obtained from a variety of external sources, some of which used overlapping and contradictory coding schemes. This field has been re-coded to remove such data conflicts.-Variable type:binary	0.428507
MVP_R4.1000G_AGR.PGpDoAsth.EUR.GIA.dbGaP.txt.gz_ldsc	1738627673033mAD_Female_batch_PCs_AllChr_ldsc.txt.gz	0.2684	0.1803	1.489	0.1365	0.0019	0.0014	1.0048	0.0066	-0.012459	0.007	Biological Grandparent (paternal): Asthma	315668	2951	312717	MVP	https://phenomics.va.ornl.gov/web/cipher/pheweb	https://www.science.org/doi/10.1126/science.adj1498	0.434067
UC_Lange_et_al.ctgvl	1738627673033mAD_Female_batch_PCs_AllChr_ldsc.txt.gz	0.06295	0.04236	1.486	0.1372	0.211	0.02878	1.124	0.01858	-0.01605	0.007483	Ulcerative colitis (UC)	40438	12366	28072	IIBDGC + UK	ftp://ftp.sanger.ac.uk/pub/project/humgen/summary_statistics/human/2016-11-07/	https://www.nature.com/articles/ng.3760	0.435803
MVP_R4.1000G_AGR.Phe_426_21.EUR.GIA.dbGaP.txt.gz_ldsc	1738627673033mAD_Female_batch_PCs_AllChr_ldsc.txt.gz	0.11	0.07408	1.485	0.1376	0.0053	0.0012	1.044	0.0093	-0.0015621	0.0065	First degree AV block	441615	6072	435543	MVP	https://phenomics.va.ornl.gov/web/cipher/pheweb	https://www.science.org/doi/10.1126/science.adj2097	0.436583
binary.6145_5.txt	1738627673033mAD_Female_batch_PCs_AllChr_ldsc.txt.gz	0.1217	0.08199	1.484	0.1378	0.004035	0.001206	1.001	0.006629	-0.00981	0.00618	Illness, injury, bereavement, stress in last 2 years: Marital separation/divorce	358836	10816	348020	UK Biobank	https://docs.google.com/spreadsheets/d/1kvPoupSzsSFBNSztMzl04xMoSC3Kcx3CrjVf4yBmESU/edit?ts=5b5f17db#gid=227859291	PHESANT Transformation:6145_0 || CAT-MUL-BINARY-VAR 5 || NO_NAN Remove NA participants 512 || Removed 1846 examples != 5 but with missing value (<0) || sample 348020/10816(358836) ||-Notes:ACE touchscreen question In the last 2 years have you experienced any of the following? (You can select more than one answer) The following checks were performed: If code -7 was selected, then no additional choices were allowed. If code -3 was selected, then no additional choices were allowed.-Variable type:binary	0.436727
binary.20003_1140884488.txt	1738627673033mAD_Female_batch_PCs_AllChr_ldsc.txt.gz	0.1149	0.07755	1.482	0.1384	0.006738	0.001332	0.9967	0.0069	-0.002391	0.008067	Treatment/medication code: diclofenac	361141	7545	353596	UK Biobank	https://docs.google.com/spreadsheets/d/1kvPoupSzsSFBNSztMzl04xMoSC3Kcx3CrjVf4yBmESU/edit?ts=5b5f17db#gid=227859291	PHESANT Transformation:20003_0 || CAT-MUL-BINARY-VAR 1140884488 || Indicator name x137_0_0 || Remove indicator var NAs: 53 || Remove indicator var <0: 0 || Removed 0 examples != 1140884488 but with missing value (<0) || sample 353596/7545(361141) ||-Notes:Code for treatment Negative codes indicate free-text entry.-Variable type:binary	0.437647
categorical.N84.txt	1738627673033mAD_Female_batch_PCs_AllChr_ldsc.txt.gz	-0.1397	0.09428	-1.482	0.1383	0.005393	0.001582	0.9864	0.007419	0.006274	0.007799	Diagnoses - main ICD10: N84 Polyp of female genital tract	361194	6986	354208	UK Biobank	https://docs.google.com/spreadsheets/d/1kvPoupSzsSFBNSztMzl04xMoSC3Kcx3CrjVf4yBmESU/edit?ts=5b5f17db#gid=227859291	PHESANT Transformation:NA-Notes:NA-Variable type:categorical-Phenotype ID:N84	0.437647
MVP_R4.1000G_AGR.Phe_368_2.EUR.GIA.dbGaP.txt.gz_ldsc	1738627673033mAD_Female_batch_PCs_AllChr_ldsc.txt.gz	0.1421	0.09597	1.481	0.1386	0.0034	0.0012	1.0381	0.0078	-0.0066555	0.0073	Diplopia and disorders of binocular vision	440545	9806	430739	MVP	https://phenomics.va.ornl.gov/web/cipher/pheweb	https://www.science.org/doi/10.1126/science.adj1991	0.43779
binary.20126_1.txt	1738627673033mAD_Female_batch_PCs_AllChr_ldsc.txt.gz	-0.1833	0.1238	-1.48	0.1388	0.00918	0.005028	1.006	0.007042	0.005057	0.006727	Bipolar and major depression status: Bipolar I Disorder	86895	556	86339	UK Biobank	https://docs.google.com/spreadsheets/d/1kvPoupSzsSFBNSztMzl04xMoSC3Kcx3CrjVf4yBmESU/edit?ts=5b5f17db#gid=227859291	PHESANT Transformation:20126_0 || CAT-SINGLE || CAT-SINGLE-BINARY-VAR: 1 || Inc(>=10): 1(556) ||-Notes:Bipolar and major depression status. This derived data field has come from Professor Jill Pell from the Institute of Health &amp; Wellbeing, University of Glasgow. Methods on how these fields were derived can be found in the Additional Resources tab.-Variable type:binary	0.437933
MVP_R4.1000G_AGR.Iron_Min_INT.EUR.GIA.dbGaP.txt.gz_ldsc	1738627673033mAD_Female_batch_PCs_AllChr_ldsc.txt.gz	-0.1009	0.06833	-1.477	0.1396	0.0393	0.0178	1.0907	0.0211	-0.01197	0.0067	iron (minimum, inv-norm transformed)	84125			MVP	https://phenomics.va.ornl.gov/web/cipher/pheweb	https://www.science.org/doi/10.1126/science.adj1385	0.439966
categorical.K11_APPENDIX.txt	1738627673033mAD_Female_batch_PCs_AllChr_ldsc.txt.gz	-0.1566	0.1062	-1.475	0.1402	0.00399	0.001335	1	0.007539	0.01654	0.009578	Diseases of appendix	361194	2953	358241	UK Biobank	https://docs.google.com/spreadsheets/d/1kvPoupSzsSFBNSztMzl04xMoSC3Kcx3CrjVf4yBmESU/edit?ts=5b5f17db#gid=227859291	PHESANT Transformation:NA-Notes:NA-Variable type:categorical-Phenotype ID:K11_APPENDIX	0.440698
EUR_ulcers.txt.pre_ctgvl.freqs.ctgvl	1738627673033mAD_Female_batch_PCs_AllChr_ldsc.txt.gz	-0.0577	0.03913	-1.475	0.1403	0.07301	0.00934	1.058	0.01534	-0.01319	0.00788	Mouth ulcers	461031	47091	413940	UK Biobank	https://data.bris.ac.uk/data/dataset/2j2rqgzedxlq02oqbb4vmycnc2	UK Biobank GWAS on mouth ulcerls	0.440698
GCST90445847.tsv.common.ctg	1738627673033mAD_Female_batch_PCs_AllChr_ldsc.txt.gz	0.06517	0.0442	1.475	0.1403	0.03768	0.006196	1.083	0.06077	0.03155	0.02183	Docosahexaenoic Acid to Total Fatty Acids percentage	95372			UKB (EUR)	https://www.nature.com/articles/s41467-024-52310-9	GCST90445847. NMR	0.440698
5109_raw.txt	1738627673033mAD_Female_batch_PCs_AllChr_ldsc.txt.gz	0.07586	0.05152	1.473	0.1409	0.1001	0.01223	1.018	0.008307	0.002292	0.006495	6mm asymmetry angle (right)	41390			UK Biobank	https://docs.google.com/spreadsheets/d/1kvPoupSzsSFBNSztMzl04xMoSC3Kcx3CrjVf4yBmESU/edit?ts=5b5f17db#gid=227859291	PHESANT Transformation:5109_0|| INTEGER || CONTINUOUS || ||-Notes:This is the asymmetric angle of keratometry results taken at 6mm for the right eye (blank indicates no asymmetry)-Variable type:continuous_raw	0.441562
MVP_R4.1000G_AGR.HeightSRCm_INT.EUR.GIA.dbGaP.txt.gz_ldsc	1738627673033mAD_Female_batch_PCs_AllChr_ldsc.txt.gz	-0.03573	0.02428	-1.471	0.1412	1.0942	0.0597	2.8788	0.1487	0.03776	0.0183	What is your height? (cm, inv-normal transformed)	283251			MVP	https://phenomics.va.ornl.gov/web/cipher/pheweb	https://www.science.org/doi/10.1126/science.adj1364	0.441562
MVP_R4.1000G_AGR.Phe_371_3.EUR.GIA.dbGaP.txt.gz_ldsc	1738627673033mAD_Female_batch_PCs_AllChr_ldsc.txt.gz	0.08651	0.0588	1.471	0.1412	0.0117	0.0015	1.0762	0.0083	-0.0038754	0.0077	Inflammation of eyelids	406693	37507	369186	MVP	https://phenomics.va.ornl.gov/web/cipher/pheweb	https://www.science.org/doi/10.1126/science.adj2008	0.441562
MVP_R4.1000G_AGR.Phe_698.EUR.GIA.dbGaP.txt.gz_ldsc	1738627673033mAD_Female_batch_PCs_AllChr_ldsc.txt.gz	0.1189	0.0808	1.471	0.1412	0.0049	0.0012	1.0435	0.0081	-0.015903	0.0067	Pruritus and related conditions	428728	11569	417159	MVP	https://phenomics.va.ornl.gov/web/cipher/pheweb	https://www.science.org/doi/10.1126/science.adj2567	0.441562
4230_raw.txt	1738627673033mAD_Female_batch_PCs_AllChr_ldsc.txt.gz	-0.09538	0.06495	-1.469	0.1419	0.0223	0.004079	0.9988	0.007439	0.00327	0.006459	Signal-to-noise-ratio (SNR) of triplet (left)	116790			UK Biobank	https://docs.google.com/spreadsheets/d/1kvPoupSzsSFBNSztMzl04xMoSC3Kcx3CrjVf4yBmESU/edit?ts=5b5f17db#gid=227859291	PHESANT Transformation:4230_0|| INTEGER || CONTINUOUS || ||-Notes:This is the signal-to-noise ratio for each round (left ear)-Variable type:continuous_raw	0.442284
MVP_R4.1000G_AGR.Phe_348_8.EUR.GIA.dbGaP.txt.gz_ldsc	1738627673033mAD_Female_batch_PCs_AllChr_ldsc.txt.gz	0.1501	0.1021	1.47	0.1416	0.0024	0.001	1.0391	0.0074	0.00028295	0.0065	Encephalopathy, not elsewhere classified	443049	6910	436139	MVP	https://phenomics.va.ornl.gov/web/cipher/pheweb	https://www.science.org/doi/10.1126/science.adj1923	0.442284
MVP_R4.1000G_AGR.Phe_592_1.EUR.GIA.dbGaP.txt.gz_ldsc	1738627673033mAD_Female_batch_PCs_AllChr_ldsc.txt.gz	0.1303	0.08872	1.469	0.1418	0.0028	0.001	1.0058	0.0065	-0.0096257	0.0061	Cystitis	440542	5069	435473	MVP	https://phenomics.va.ornl.gov/web/cipher/pheweb	https://www.science.org/doi/10.1126/science.adj2432	0.442284
binary.20002_1278.txt	1738627673033mAD_Female_batch_PCs_AllChr_ldsc.txt.gz	0.167	0.1139	1.466	0.1425	0.002758	0.001184	1.002	0.006714	-0.01287	0.006753	Non-cancer illness code, self-reported: cataract	361141	5045	356096	UK Biobank	https://docs.google.com/spreadsheets/d/1kvPoupSzsSFBNSztMzl04xMoSC3Kcx3CrjVf4yBmESU/edit?ts=5b5f17db#gid=227859291	PHESANT Transformation:20002_0 || CAT-MUL-BINARY-VAR 1278 || Indicator name x135_0_0 || Remove indicator var NAs: 53 || Remove indicator var <0: 0 || Removed 0 examples != 1278 but with missing value (<0) || sample 356096/5045(361141) ||-Notes:Code for non-cancer illness. If the participant was uncertain of the type of illness they had had, then they described it to the interviewer (a trained nurse) who attempted to place it within the coding tree. If the illness could not be located in the coding tree then the interviewer entered a free-text description of it. These free-text descriptions were subsequently examined by a doctor and, where possible, matched to entries in the coding tree. Free-text descriptions which could not be matched with very high probability have been marked as unclassifiable.-Variable type:binary	0.443488
MVP_R4.1000G_AGR.Phe_698.EUR.GIA.dbGaP.txt.gz.ctg	1738627673033mAD_Female_batch_PCs_AllChr_ldsc.txt.gz	0.1187	0.08098	1.466	0.1426	0.004951	0.001234	1.043	0.008057	-0.01587	0.006711	Pruritus and related conditions	428728	11569	417159	MVP (EUR)	https://ftp.ncbi.nlm.nih.gov/dbgap/studies/phs002453/analyses/GIA/	Phe_698. PheCodes_Dermatological System	0.443488
MVP_R4.1000G_AGR.DadDoLung.EUR.GIA.dbGaP.txt.gz_ldsc	1738627673033mAD_Female_batch_PCs_AllChr_ldsc.txt.gz	0.09979	0.06813	1.465	0.143	0.0104	0.0017	1.0502	0.0077	-0.016174	0.0082	Biological Father: Chronic Lung Disease including COPD, Emphysema or Bronchitis	315668	27763	287905	MVP	https://phenomics.va.ornl.gov/web/cipher/pheweb	https://www.science.org/doi/10.1126/science.adj1280	0.444243
MVP_R4.1000G_AGR.Phe_369_5.EUR.GIA.dbGaP.txt.gz_ldsc	1738627673033mAD_Female_batch_PCs_AllChr_ldsc.txt.gz	0.14	0.09566	1.463	0.1434	0.0031	0.001	1.0191	0.0062	-0.0087796	0.0074	Conjunctivitis, infectious	426714	9377	417337	MVP	https://phenomics.va.ornl.gov/web/cipher/pheweb	https://www.science.org/doi/10.1126/science.adj1998	0.444996
Asthma_Bothsex_eur_inv_var_meta_GBMI_052021_nbbkgt1.txt.gz.ctgvl	1738627673033mAD_Female_batch_PCs_AllChr_ldsc.txt.gz	0.04195	0.02869	1.462	0.1437	0.02487	0.002112	1.113	0.02104	0.0179	0.008714	Asthma (EUR Biobanks)	1376071	121940	1254131	Global Biobank Meta-analysis Initiative Meta-analysis Initiative: powering genetic discovery across human diseases. 2026	https://www.globalbiobankmeta.org/resources	https://www.sciencedirect.com/science/article/pii/S2666979X22001410?via%3Dihub	0.445438
100005_raw.txt	1738627673033mAD_Female_batch_PCs_AllChr_ldsc.txt.gz	-0.1352	0.09253	-1.461	0.1441	0.02628	0.008922	1.009	0.006342	-0.007656	0.006693	Carbohydrate	51453			UK Biobank	https://docs.google.com/spreadsheets/d/1kvPoupSzsSFBNSztMzl04xMoSC3Kcx3CrjVf4yBmESU/edit?ts=5b5f17db#gid=227859291	PHESANT Transformation:100005_0|| CONTINUOUS MAIN || CONTINUOUS || ||-Notes:Carbohydrate. Estimated intake, based on food and beverage consumption yesterday, excluding any supplements.-Variable type:continuous_raw	0.445476
2217_raw.txt	1738627673033mAD_Female_batch_PCs_AllChr_ldsc.txt.gz	0.05166	0.03539	1.46	0.1444	0.08961	0.004666	1.077	0.01359	-0.01155	0.008367	Age started wearing glasses or contact lenses	310992			UK Biobank	https://docs.google.com/spreadsheets/d/1kvPoupSzsSFBNSztMzl04xMoSC3Kcx3CrjVf4yBmESU/edit?ts=5b5f17db#gid=227859291	PHESANT Transformation:2217_0|| INTEGER || reassignments: -1=NA|-3=NA || CONTINUOUS || ||-Notes:ACE touchscreen question What age did you first start to wear glasses or contact lenses? The following checks were performed: If answer If answer > Participants age then rejected If answer If the participant activated the Help button they were shown the message: If you are unsure, please provide an estimate or select Do not know. ~F2217~ was collected from participants who indicated they wear glasses or contact lenses to correct their vision, as defined by their answers to ~F2207~-Variable type:continuous_raw	0.445476
categorical.G6_DISBROTHUNS.txt	1738627673033mAD_Female_batch_PCs_AllChr_ldsc.txt.gz	0.1508	0.1033	1.46	0.1442	0.004031	0.001417	0.9782	0.00841	-0.01769	0.008351	Disorders of brain, other and unspecified	361194	127	361067	UK Biobank	https://docs.google.com/spreadsheets/d/1kvPoupSzsSFBNSztMzl04xMoSC3Kcx3CrjVf4yBmESU/edit?ts=5b5f17db#gid=227859291	PHESANT Transformation:NA-Notes:NA-Variable type:categorical-Phenotype ID:G6_DISBROTHUNS	0.445476
MVP_R4.1000G_AGR.Phe_379_3.EUR.GIA.dbGaP.txt.gz_ldsc	1738627673033mAD_Female_batch_PCs_AllChr_ldsc.txt.gz	-0.115	0.07881	-1.459	0.1445	0.0033	0.001	1.0264	0.0076	0.0081969	0.0063	Aphakia and other disorders of lens	441305	7424	433881	MVP	https://phenomics.va.ornl.gov/web/cipher/pheweb	https://www.science.org/doi/10.1126/science.adj2027	0.445476
MVP_R4.1000G_AGR.Phe_571_51.EUR.GIA.dbGaP.txt.gz_ldsc	1738627673033mAD_Female_batch_PCs_AllChr_ldsc.txt.gz	0.1104	0.07551	1.461	0.1439	0.0087	0.0015	1.0863	0.0133	0.005739	0.0097	Cirrhosis of liver without mention of alcohol	447231	13367	433864	MVP	https://phenomics.va.ornl.gov/web/cipher/pheweb	https://www.science.org/doi/10.1126/science.adj2371	0.445476
MVP_R4.1000G_AGR.Phe_351.EUR.GIA.dbGaP.txt.gz_ldsc	1738627673033mAD_Female_batch_PCs_AllChr_ldsc.txt.gz	0.0501	0.03435	1.459	0.1447	0.0414	0.0025	1.1838	0.0112	0.014587	0.0085	Other peripheral nerve disorders	412934	79540	333394	MVP	https://phenomics.va.ornl.gov/web/cipher/pheweb	https://www.science.org/doi/10.1126/science.adj1931	0.445607
binary.22617_2315.txt	1738627673033mAD_Female_batch_PCs_AllChr_ldsc.txt.gz	-0.1388	0.0954	-1.455	0.1458	0.01555	0.005291	0.999	0.007889	0.01075	0.006518	Job SOC coding: Primary and nursery education teaching professionals	91149	5625	85524	UK Biobank	https://docs.google.com/spreadsheets/d/1kvPoupSzsSFBNSztMzl04xMoSC3Kcx3CrjVf4yBmESU/edit?ts=5b5f17db#gid=227859291	PHESANT Transformation:22617_0 || CAT-MUL-BINARY-VAR 2315 || NO_NAN Remove NA participants 270045 || Removed 0 examples != 2315 but with missing value (<0) || sample 85524/5625(91149) ||-Notes:Each self-coded job group was mapped to a 4-digit SOC2003 coding. In some cases several self-coded job groups map to the same SOC2003 coding as the input interface was designed to help untrained users classify their job according to the criteria/paths that would seem most natural to them. It was not thought practical to ask participants to code their job to the more detailed levels of the SOC2003 coding.-Variable type:binary	0.448506
MVP_R4.1000G_AGR.Phe_429_3.EUR.GIA.dbGaP.txt.gz_ldsc	1738627673033mAD_Female_batch_PCs_AllChr_ldsc.txt.gz	0.1055	0.07262	1.453	0.1462	0.0043	0.0011	1.0144	0.0063	0.0073793	0.0063	Symptoms involving cardiovascular system	435495	5957	429538	MVP	https://phenomics.va.ornl.gov/web/cipher/pheweb	https://www.science.org/doi/10.1126/science.adj2134	0.448759
MVP_R4.1000G_AGR.Phe_577.EUR.GIA.dbGaP.txt.gz_ldsc	1738627673033mAD_Female_batch_PCs_AllChr_ldsc.txt.gz	0.1107	0.07619	1.453	0.1461	0.0058	0.0013	1.0393	0.0083	-0.0038128	0.0071	Diseases of pancreas	444440	12564	431876	MVP	https://phenomics.va.ornl.gov/web/cipher/pheweb	https://www.science.org/doi/10.1126/science.adj2392	0.448759
23102_raw.txt	1738627673033mAD_Female_batch_PCs_AllChr_ldsc.txt.gz	0.03594	0.0248	1.449	0.1473	0.3025	0.01409	1.154	0.03722	0.04965	0.01103	Whole body water mass	354834			UK Biobank	https://docs.google.com/spreadsheets/d/1kvPoupSzsSFBNSztMzl04xMoSC3Kcx3CrjVf4yBmESU/edit?ts=5b5f17db#gid=227859291	PHESANT Transformation:23102_0|| CONTINUOUS MAIN || CONTINUOUS || ||-Notes:Body composition estimation by impedance measurement. Body water mass Units in Kg. Increments in 0.1 Kg.-Variable type:continuous_raw	0.449209
23122_raw.txt	1738627673033mAD_Female_batch_PCs_AllChr_ldsc.txt.gz	0.03631	0.02506	1.449	0.1473	0.2675	0.01209	1.142	0.0321	0.04792	0.01079	Arm predicted mass (right)	354726			UK Biobank	https://docs.google.com/spreadsheets/d/1kvPoupSzsSFBNSztMzl04xMoSC3Kcx3CrjVf4yBmESU/edit?ts=5b5f17db#gid=227859291	PHESANT Transformation:23122_0|| CONTINUOUS MAIN || CONTINUOUS || ||-Notes:Body composition estimation by impedance measurement. Right Arm predicted mass in Kg, 0.1 increments.-Variable type:continuous_raw	0.449209
30500_raw.txt	1738627673033mAD_Female_batch_PCs_AllChr_ldsc.txt.gz	-0.167	0.1152	-1.45	0.147	0.009583	0.004264	0.9967	0.007423	0.01997	0.007239	Microalbumin in urine	108706			UK Biobank	https://docs.google.com/spreadsheets/d/1kvPoupSzsSFBNSztMzl04xMoSC3Kcx3CrjVf4yBmESU/edit?ts=5b5f17db#gid=227859291	PHESANT Transformation:30500_0|| CONTINUOUS MAIN || CONTINUOUS || ||-Notes:Measured by immunoturbidimetric analysis on a Beckman Coulter AU5400.-Variable type:continuous_raw	0.449209
binary.6164_5.txt	1738627673033mAD_Female_batch_PCs_AllChr_ldsc.txt.gz	-0.05573	0.03845	-1.449	0.1472	0.03076	0.001799	1.016	0.008109	-0.003838	0.008176	Types of physical activity in last 4 weeks: Heavy DIY (eg: weeding, lawn mowing, carpentry, digging)	359263	156597	202666	UK Biobank	https://docs.google.com/spreadsheets/d/1kvPoupSzsSFBNSztMzl04xMoSC3Kcx3CrjVf4yBmESU/edit?ts=5b5f17db#gid=227859291	PHESANT Transformation:6164_0 || CAT-MUL-BINARY-VAR 5 || NO_NAN Remove NA participants 1592 || Removed 339 examples != 5 but with missing value (<0) || sample 202666/156597(359263) ||-Notes:ACE touchscreen question In the last 4 weeks did you spend any time doing the following? (You can select more than one answer) The following checks were performed: If code -7 was selected, then no additional choices were allowed. If code -3 was selected, then no additional choices were allowed. If the participant activated the Help button they were shown the message: Strenuous sports include sports that make you sweat or breathe hard. Heavy DIY includes chopping wood, home or car maintenance, lifting heavy objects or using heavy tools.-Variable type:binary	0.449209
categorical.K11_BARRET.txt	1738627673033mAD_Female_batch_PCs_AllChr_ldsc.txt.gz	0.1216	0.08374	1.452	0.1466	0.005351	0.001353	0.9993	0.007211	-0.006815	0.00731	Barret oesophagus	361194	1791	359403	UK Biobank	https://docs.google.com/spreadsheets/d/1kvPoupSzsSFBNSztMzl04xMoSC3Kcx3CrjVf4yBmESU/edit?ts=5b5f17db#gid=227859291	PHESANT Transformation:NA-Notes:NA-Variable type:categorical-Phenotype ID:K11_BARRET	0.449209
categorical.K35.txt	1738627673033mAD_Female_batch_PCs_AllChr_ldsc.txt.gz	-0.1671	0.1152	-1.45	0.147	0.003263	0.001291	1.001	0.007508	0.01367	0.009289	Diagnoses - main ICD10: K35 Acute appendicitis	361194	2404	358790	UK Biobank	https://docs.google.com/spreadsheets/d/1kvPoupSzsSFBNSztMzl04xMoSC3Kcx3CrjVf4yBmESU/edit?ts=5b5f17db#gid=227859291	PHESANT Transformation:NA-Notes:NA-Variable type:categorical-Phenotype ID:K35	0.449209
MVP_R4.1000G_AGR.Phe_110.EUR.GIA.dbGaP.txt.gz_ldsc	1738627673033mAD_Female_batch_PCs_AllChr_ldsc.txt.gz	0.04478	0.03096	1.447	0.148	0.0428	0.0031	1.1521	0.0115	0.01559	0.0064	Dermatophytosis / Dermatomycosis	400018	97617	302401	MVP	https://phenomics.va.ornl.gov/web/cipher/pheweb	https://www.science.org/doi/10.1126/science.adj1558	0.450858
20127_raw.txt	1738627673033mAD_Female_batch_PCs_AllChr_ldsc.txt.gz	-0.05418	0.03753	-1.444	0.1488	0.1109	0.006486	1.046	0.01603	0.004755	0.01039	Neuroticism score	293006			UK Biobank	https://docs.google.com/spreadsheets/d/1kvPoupSzsSFBNSztMzl04xMoSC3Kcx3CrjVf4yBmESU/edit?ts=5b5f17db#gid=227859291	PHESANT Transformation:20127_0|| INTEGER || CONTINUOUS || ||-Notes:This is an externally derived summary score of neuroticism, based on 12 neurotic behaviour domains as reported from fields 1920, 1930, 1940, 1950, 1960, 1970, 1980, 1990, 2000, 2010, 2020 and 2030 from the touchscreen questionnaire at baseline. Participants were assessed for twelve domains of neurotic behaviours via the touchscreen questionnaire. Questions included: Does your mood often go up and down? Do you ever feel 'just miserable' for no reason? Are you an irritable person? Are your feelings easily hurt? Do you often feel 'fed-up'? Would you call yourself a nervous person? Are you a worrier? Would you call yourself tense or 'highly strung'? Do you worry too long after an embarrassing experience? Do you suffer from 'nerves'? Do you often feel lonely? Are you often troubled by feelings of guilt? Participants could answer Yes, No, Do not know or Prefer not to answer. This field summarises the number of Yes answers across these twelve questions into a single integer score for each participant. This derived data field has come from Professor Jill Pell from the Institute of Health &amp; Wellbeing, University of Glasgow. Methods on how these fields were derived can be found in the Additional Resources tab.-Variable type:continuous_raw	0.451896
binary.6152_5.txt	1738627673033mAD_Female_batch_PCs_AllChr_ldsc.txt.gz	0.1029	0.07134	1.442	0.1492	0.008753	0.001544	1.018	0.009035	0.005556	0.007744	Blood clot, DVT, bronchitis, emphysema, asthma, rhinitis, eczema, allergy diagnosed by doctor: Blood clot in the leg (DVT)	360527	7386	353141	UK Biobank	https://docs.google.com/spreadsheets/d/1kvPoupSzsSFBNSztMzl04xMoSC3Kcx3CrjVf4yBmESU/edit?ts=5b5f17db#gid=227859291	PHESANT Transformation:6152_0 || CAT-MUL-BINARY-VAR 5 || NO_NAN Remove NA participants 181 || Removed 486 examples != 5 but with missing value (<0) || sample 353141/7386(360527) || SKIP_val:-3 < 0 ||-Notes:ACE touchscreen question Has a doctor ever told you that you have had any of the following conditions? (You can select more than one answer) The following checks were performed: If code -7 was selected, then no additional choices were allowed. If code -3 was selected, then no additional choices were allowed. If the participant activated the Help button they were shown the message: If you do not know if you have had any of the listed conditions, enter None of the above. You can check this with an interviewer later in the visit.-Variable type:binary	0.451896
MVP_R4.1000G_AGR.Phe_696_41.EUR.GIA.dbGaP.txt.gz_ldsc	1738627673033mAD_Female_batch_PCs_AllChr_ldsc.txt.gz	0.06992	0.04847	1.443	0.1491	0.0167	0.002	1.142	0.0136	-0.0081489	0.0072	Psoriasis vulgaris	444887	15635	429252	MVP	https://phenomics.va.ornl.gov/web/cipher/pheweb	https://www.science.org/doi/10.1126/science.adj2564	0.451896
MVP_R4.1000G_AGR.Phe_696_41.EUR.GIA.dbGaP.txt.gz.ctg	1738627673033mAD_Female_batch_PCs_AllChr_ldsc.txt.gz	0.06991	0.04848	1.442	0.1493	0.01673	0.002051	1.142	0.01358	-0.00817	0.007229	Psoriasis vulgaris	444887	15635	429252	MVP (EUR)	https://ftp.ncbi.nlm.nih.gov/dbgap/studies/phs002453/analyses/GIA/	Phe_696_41. PheCodes_Dermatological System	0.451896
MVP_R4.1000G_AGR.Phe_696.EUR.GIA.dbGaP.txt.gz_ldsc	1738627673033mAD_Female_batch_PCs_AllChr_ldsc.txt.gz	0.0712	0.04933	1.443	0.1489	0.0164	0.002	1.143	0.0135	-0.0085796	0.0075	Psoriasis and related disorder	443794	16702	427092	MVP	https://phenomics.va.ornl.gov/web/cipher/pheweb	https://www.science.org/doi/10.1126/science.adj2562	0.451896
MVP_R4.1000G_AGR.Phe_696.EUR.GIA.dbGaP.txt.gz.ctg	1738627673033mAD_Female_batch_PCs_AllChr_ldsc.txt.gz	0.07123	0.04936	1.443	0.149	0.01642	0.002039	1.143	0.01351	-0.008613	0.007462	Psoriasis and related disorder	443794	16702	427092	MVP (EUR)	https://ftp.ncbi.nlm.nih.gov/dbgap/studies/phs002453/analyses/GIA/	Phe_696. PheCodes_Dermatological System	0.451896
23101_raw.txt	1738627673033mAD_Female_batch_PCs_AllChr_ldsc.txt.gz	0.03589	0.0249	1.441	0.1496	0.3036	0.01418	1.153	0.03745	0.04859	0.01114	Whole body fat-free mass	354808			UK Biobank	https://docs.google.com/spreadsheets/d/1kvPoupSzsSFBNSztMzl04xMoSC3Kcx3CrjVf4yBmESU/edit?ts=5b5f17db#gid=227859291	PHESANT Transformation:23101_0|| CONTINUOUS MAIN || CONTINUOUS || ||-Notes:Body composition estimation by impedance measurement. Fat free mass Fat free mass in Kg. Increment in 0.1 Kg-Variable type:continuous_raw	0.45232
perio_looseteeth_combined.ctgvl	1738627673033mAD_Female_batch_PCs_AllChr_ldsc.txt.gz	0.08239	0.05729	1.438	0.1504	0.04059	0.004903	1.009	0.007897	0.0124	0.006757	Periodontitis + loose teeth	506594	36332	470262	UK Biobank +GLIDE	https://data.bris.ac.uk/data/dataset/2j2rqgzedxlq02oqbb4vmycnc2	Single-variant association statistics from GLIDE and UKB were combined using a z-score genome-wide meta-analysis weighted by effective sample size combining periodontitis (ncasesâ€‰=â€‰17,353, ncontrolsâ€‰=â€‰28,210 from seven studies) and loose teeth (ncasesâ€‰=â€‰18,979, ncontrolsâ€‰=â€‰442,052)	0.454253
23121_raw.txt	1738627673033mAD_Female_batch_PCs_AllChr_ldsc.txt.gz	0.03605	0.02511	1.436	0.151	0.2681	0.01212	1.141	0.03224	0.04824	0.01082	Arm fat-free mass (right)	354732			UK Biobank	https://docs.google.com/spreadsheets/d/1kvPoupSzsSFBNSztMzl04xMoSC3Kcx3CrjVf4yBmESU/edit?ts=5b5f17db#gid=227859291	PHESANT Transformation:23121_0|| CONTINUOUS MAIN || CONTINUOUS || ||-Notes:Body composition estimation by impedance measurement. Right arm fat free mass Right arm fat free mass in Kg, 0.1 increments.-Variable type:continuous_raw	0.455093
plt_N166066_narrow_form.txt.common	1738627673033mAD_Female_batch_PCs_AllChr_ldsc.txt.gz	-0.05913	0.04117	-1.436	0.1509	0.233	0.01965	1.019	0.03366	-0.005615	0.01152	Platelet count	173510			UK Biobank and INTERVAL	http://www.bloodcellgenetics.org/	Count of platelets per unit volume of blood	0.455093
GCST90446068.h.tsv.gz.ctg	1738627673033mAD_Female_batch_PCs_AllChr_ldsc.txt.gz	0.06798	0.04736	1.435	0.1512	0.0699	0.01539	1.06	0.04531	0.1074	0.01172	Total Fatty Acids	95372			UKB (EUR)	https://www.nature.com/articles/s41467-024-52310-9	GCST90446068. NMR	0.45521
binary.6142_1.txt	1738627673033mAD_Female_batch_PCs_AllChr_ldsc.txt.gz	-0.092	0.06419	-1.433	0.1518	0.01118	0.001486	1.025	0.007301	-0.0288	0.007386	Current employment status: In paid employment or self-employed	359931	205149	154782	UK Biobank	https://docs.google.com/spreadsheets/d/1kvPoupSzsSFBNSztMzl04xMoSC3Kcx3CrjVf4yBmESU/edit?ts=5b5f17db#gid=227859291	PHESANT Transformation:6142_0 || CAT-MUL-BINARY-VAR 1 || NO_NAN Remove NA participants 177 || Removed 1086 examples != 1 but with missing value (<0) || sample 154782/205149(359931) ||-Notes:ACE touchscreen question Which of the following describes your current situation? (You can select more than one answer) The following checks were performed: If code -7 was selected, then no additional choices were allowed. If code -3 was selected, then no additional choices were allowed. If the participant activated the Help button they were shown the message: If more than one situation applies, select all that are appropriate.-Variable type:binary	0.456346
MVP_R4.1000G_AGR.Phe_204_1.EUR.GIA.dbGaP.txt.gz.ctg	1738627673033mAD_Female_batch_PCs_AllChr_ldsc.txt.gz	-0.1095	0.07643	-1.433	0.1519	0.00438	0.001322	1.044	0.01175	0.009655	0.006658	Lymphoid leukemia	450698	3177	447521	MVP (EUR)	https://ftp.ncbi.nlm.nih.gov/dbgap/studies/phs002453/analyses/GIA/	Phe_204_1. PheCodes_Neoplasms	0.456346
binary.20003_2038460150.txt	1738627673033mAD_Female_batch_PCs_AllChr_ldsc.txt.gz	0.05539	0.03869	1.432	0.1523	0.02957	0.002091	1.036	0.009279	-0.01789	0.008703	Treatment/medication code: paracetamol	361141	66347	294794	UK Biobank	https://docs.google.com/spreadsheets/d/1kvPoupSzsSFBNSztMzl04xMoSC3Kcx3CrjVf4yBmESU/edit?ts=5b5f17db#gid=227859291	PHESANT Transformation:20003_0 || CAT-MUL-BINARY-VAR 2038460150 || Indicator name x137_0_0 || Remove indicator var NAs: 53 || Remove indicator var <0: 0 || Removed 0 examples != 2038460150 but with missing value (<0) || sample 294794/66347(361141) ||-Notes:Code for treatment Negative codes indicate free-text entry.-Variable type:binary	0.456623
binary.20426.txt	1738627673033mAD_Female_batch_PCs_AllChr_ldsc.txt.gz	0.1529	0.1069	1.43	0.1528	0.02974	0.0137	1.002	0.00624	-0.002391	0.006397	Restless during period of worst anxiety	33864	20328	13536	UK Biobank	https://docs.google.com/spreadsheets/d/1kvPoupSzsSFBNSztMzl04xMoSC3Kcx3CrjVf4yBmESU/edit?ts=5b5f17db#gid=227859291	PHESANT Transformation:20426_0|| CAT-SINGLE || Inc(>=10): 1(20328) || Inc(>=10): 0(13536) || CAT-SINGLE-BINARY || sample 13536/20328(33864) ||-Notes:Question asked: When you were worried or anxious, were you also: Restless? Question was asked when ~F20425~ was Yes or ~F20420~ was at least 6 months.-Variable type:binary	0.456623
MVP_R4.1000G_AGR.CircOth.EUR.GIA.dbGaP.txt.gz_ldsc	1738627673033mAD_Female_batch_PCs_AllChr_ldsc.txt.gz	0.08058	0.0563	1.431	0.1524	0.0118	0.0016	1.0533	0.0068	0.008332	0.0064	Other circulatory problem	315668	28091	287577	MVP	https://phenomics.va.ornl.gov/web/cipher/pheweb	https://www.science.org/doi/10.1126/science.adj1243	0.456623
MVP_R4.1000G_AGR.Phe_204_1.EUR.GIA.dbGaP.txt.gz_ldsc	1738627673033mAD_Female_batch_PCs_AllChr_ldsc.txt.gz	-0.1091	0.07629	-1.43	0.1526	0.0044	0.0013	1.0441	0.0118	0.0096176	0.0066	Lymphoid leukemia	450698	3177	447521	MVP	https://phenomics.va.ornl.gov/web/cipher/pheweb	https://www.science.org/doi/10.1126/science.adj1635	0.456623
MVP_R4.1000G_AGR.TroponinI_Max_INT.EUR.GIA.dbGaP.txt.gz_ldsc	1738627673033mAD_Female_batch_PCs_AllChr_ldsc.txt.gz	0.1356	0.09483	1.43	0.1528	0.0378	0.0162	1.027	0.0068	0.0078917	0.0067	troponin I (maximum, inv-norm transformed)	27254			MVP	https://phenomics.va.ornl.gov/web/cipher/pheweb	https://www.science.org/doi/10.1126/science.adj2926	0.456623
binary.3090.txt	1738627673033mAD_Female_batch_PCs_AllChr_ldsc.txt.gz	0.1486	0.104	1.429	0.1531	0.003497	0.001316	1.006	0.006247	-0.002927	0.006532	Used an inhaler for chest within last hour	331625	2424	329201	UK Biobank	https://docs.google.com/spreadsheets/d/1kvPoupSzsSFBNSztMzl04xMoSC3Kcx3CrjVf4yBmESU/edit?ts=5b5f17db#gid=227859291	PHESANT Transformation:3090_0|| CAT-SINGLE || reassignments: 9=NA || Inc(>=10): 0(329201) || Inc(>=10): 1(2424) || CAT-SINGLE-BINARY || sample 329201/2424(331625) ||-Notes:Participants were asked whether they had used a chest inhaler within the hour prior to doing the spirometry test-Variable type:binary	0.457037
categorical.I9_DVTANDPULM.txt	1738627673033mAD_Female_batch_PCs_AllChr_ldsc.txt.gz	0.1014	0.07108	1.427	0.1535	0.008986	0.001786	1.015	0.009274	0.01264	0.007787	DVT of lower extremities and pulmonary embolism	361194	4319	356875	UK Biobank	https://docs.google.com/spreadsheets/d/1kvPoupSzsSFBNSztMzl04xMoSC3Kcx3CrjVf4yBmESU/edit?ts=5b5f17db#gid=227859291	PHESANT Transformation:NA-Notes:NA-Variable type:categorical-Phenotype ID:I9_DVTANDPULM	0.457747
MVP_R4.1000G_AGR.Phe_389_2.EUR.GIA.dbGaP.txt.gz_ldsc	1738627673033mAD_Female_batch_PCs_AllChr_ldsc.txt.gz	0.1225	0.08603	1.424	0.1545	0.0034	0.001	1.0117	0.0068	-0.0074324	0.0063	Conductive hearing loss	442035	6297	435738	MVP	https://phenomics.va.ornl.gov/web/cipher/pheweb	https://www.science.org/doi/10.1126/science.adj2050	0.460244
1737.gwas.imputed_v3.both_sexes.tsv	1738627673033mAD_Female_batch_PCs_AllChr_ldsc.txt.gz	0.05219	0.03672	1.421	0.1552	0.07624	0.01738	1.058	0.0588	-0.002922	0.009148	Childhood sunburn occasions	269734			UK Biobank	https://docs.google.com/spreadsheets/d/1kvPoupSzsSFBNSztMzl04xMoSC3Kcx3CrjVf4yBmESU/edit?ts=5b5f17db#gid=227859291	PHESANT Transformation:1737_0|| INTEGER || reassignments: -1=NA|-3=NA || CONTINUOUS || >20% IN ONE CATEGORY || Split into three bins: 0: [0,0], 1: (0,2), 2: >=2 ||cat N: 139410, 40935, 89389 || CAT-ORD || order: 0|1|2 || num categories: 3 ||-Notes:ACE touchscreen question Before the age of 15, how many times did you suffer sunburn that was painful for at least 2 days or caused blistering? The following checks were performed: If answer If answer > 999 then rejected If answer > 20 then participant asked to confirm If the participant activated the Help button they were shown the message: If you are unsure, please provide an estimate or select Do not know.-Variable type:ordinal-Phenotype ID:1737	0.461843
GCST90446013.h.tsv.gz.ctg	1738627673033mAD_Female_batch_PCs_AllChr_ldsc.txt.gz	0.06645	0.04678	1.42	0.1555	0.06158	0.01375	1.06	0.04373	0.1007	0.01127	Saturated Fatty Acids	95372			UKB (EUR)	https://www.nature.com/articles/s41467-024-52310-9	GCST90446013. NMR	0.462249
MVP_R4.1000G_AGR.Phe_257_1.EUR.GIA.dbGaP.txt.gz_ldsc	1738627673033mAD_Female_batch_PCs_AllChr_ldsc.txt.gz	-0.07327	0.05164	-1.419	0.1559	0.0165	0.0017	1.0874	0.0101	0.0099115	0.0083	Testicular hypofunction	409457	23813	385644	MVP	https://phenomics.va.ornl.gov/web/cipher/pheweb	https://www.science.org/doi/10.1126/science.adj1715	0.462951
4196_raw.txt	1738627673033mAD_Female_batch_PCs_AllChr_ldsc.txt.gz	-0.1028	0.07246	-1.418	0.1561	0.02392	0.004163	1.011	0.007903	-0.01505	0.007064	Pulse wave peak to peak time	118787			UK Biobank	https://docs.google.com/spreadsheets/d/1kvPoupSzsSFBNSztMzl04xMoSC3Kcx3CrjVf4yBmESU/edit?ts=5b5f17db#gid=227859291	PHESANT Transformation:4196_0|| INTEGER || CONTINUOUS || ||-Notes:peak to peak time in milliseconds A digital volume pulse can be considered to be the summation of a direct and a reflected component. The direct component is due to transmission of a pressure wave from the left ventricle to the finger via the most direct route. The reflected component is formed by pressure transmitted from the heart to the lower body where it is reflected back up the aorta and thence to the finger. peak to peak time is the difference between the peak values of direct and reflected components.-Variable type:continuous_raw	0.463058
binary.1508_4.txt	1738627673033mAD_Female_batch_PCs_AllChr_ldsc.txt.gz	0.1803	0.1279	1.409	0.1588	0.00325	0.00168	1.008	0.007351	-0.01198	0.005985	Coffee type: Other type of coffee	283449	4791	278658	UK Biobank	https://docs.google.com/spreadsheets/d/1kvPoupSzsSFBNSztMzl04xMoSC3Kcx3CrjVf4yBmESU/edit?ts=5b5f17db#gid=227859291	PHESANT Transformation:1508_0 || CAT-SINGLE || CAT-SINGLE-BINARY-VAR: 4 || Inc(>=10): 4(4791) ||-Notes:ACE touchscreen question What type of coffee do you usually drink? If the participant activated the Help button they were shown the message: If you drink more than one type of coffee, please select the one that you drink the most. If you are unsure, select Do not know. ~F1508~ was collected from participants who indicated that they drank at least 1 cup of coffee each day or less than one cup each day, as defined by their answers to ~F1498~-Variable type:binary	0.464248
binary.22618_1.txt	1738627673033mAD_Female_batch_PCs_AllChr_ldsc.txt.gz	-0.1478	0.1045	-1.415	0.157	0.0147	0.00514	1.002	0.006571	0.01425	0.007408	Breathing problems improved/stopped away from workplace or on holiday: Yes	91149	2688	88461	UK Biobank	https://docs.google.com/spreadsheets/d/1kvPoupSzsSFBNSztMzl04xMoSC3Kcx3CrjVf4yBmESU/edit?ts=5b5f17db#gid=227859291	PHESANT Transformation:22618_0 || CAT-MUL-BINARY-VAR 1 || Indicator name x22616_0_0 || Remove indicator var NAs: 270045 || Remove indicator var <0: 0 || Removed 0 examples != 1 but with missing value (<0) || sample 88461/2688(91149) ||-Notes:Participants who indicated they had breathing problems during a job were asked: Did these problems improve or stop when you were away from the workplace or on holiday? Question only asked if participant has value Yes in ~F22616~-Variable type:binary	0.464248
binary.6141_4.txt	1738627673033mAD_Female_batch_PCs_AllChr_ldsc.txt.gz	0.1748	0.1237	1.412	0.1578	0.002346	0.001298	1.004	0.006342	0.006961	0.00699	How are people in household related to participant: Mother and/or father	358963	6302	352661	UK Biobank	https://docs.google.com/spreadsheets/d/1kvPoupSzsSFBNSztMzl04xMoSC3Kcx3CrjVf4yBmESU/edit?ts=5b5f17db#gid=227859291	PHESANT Transformation:6141_0 || CAT-MUL-BINARY-VAR 4 || Indicator name x709_0_0 || Remove indicator var NAs: 1076 || Remove indicator var <0: 1155 || Removed 0 examples != 4 but with missing value (<0) || sample 352661/6302(358963) ||-Notes:ACE touchscreen question How are the other people who live with you related to you? (You can select more than one answer) The following checks were performed: If code -3 was selected, then no additional choices were allowed. If the participant activated the Help button they were shown the message: Please select all the options that apply. Answer this question considering all the people who you counted in the household in response to the previous question. ~F6141~ was collected from all participants except those who indicated they were living in a sheltered accommodation or in a care home, as defined by their answers to ~F670~ and living alone, as defined by their answers to ~F670~-Variable type:binary	0.464248
categorical.HEARTFAIL.txt	1738627673033mAD_Female_batch_PCs_AllChr_ldsc.txt.gz	0.1423	0.1009	1.411	0.1583	0.0042	0.001271	1.003	0.007019	0.003373	0.007	Heart failure	361194	1405	359789	UK Biobank	https://docs.google.com/spreadsheets/d/1kvPoupSzsSFBNSztMzl04xMoSC3Kcx3CrjVf4yBmESU/edit?ts=5b5f17db#gid=227859291	PHESANT Transformation:NA-Notes:NA-Variable type:categorical-Phenotype ID:HEARTFAIL	0.464248
categorical.I9_HEARTFAIL_NS.txt	1738627673033mAD_Female_batch_PCs_AllChr_ldsc.txt.gz	0.1423	0.1009	1.411	0.1583	0.0042	0.001271	1.003	0.007019	0.003373	0.007	Heart failure, not strict	361194	1405	359789	UK Biobank	https://docs.google.com/spreadsheets/d/1kvPoupSzsSFBNSztMzl04xMoSC3Kcx3CrjVf4yBmESU/edit?ts=5b5f17db#gid=227859291	PHESANT Transformation:NA-Notes:NA-Variable type:categorical-Phenotype ID:I9_HEARTFAIL_NS	0.464248
categorical.I9_HEARTFAIL.txt	1738627673033mAD_Female_batch_PCs_AllChr_ldsc.txt.gz	0.1423	0.1009	1.411	0.1583	0.0042	0.001271	1.003	0.007019	0.003373	0.007	Heart failure,strict	361194	1405	359789	UK Biobank	https://docs.google.com/spreadsheets/d/1kvPoupSzsSFBNSztMzl04xMoSC3Kcx3CrjVf4yBmESU/edit?ts=5b5f17db#gid=227859291	PHESANT Transformation:NA-Notes:NA-Variable type:categorical-Phenotype ID:I9_HEARTFAIL	0.464248
MVP_R4.1000G_AGR.Phe_347.EUR.GIA.dbGaP.txt.gz_ldsc	1738627673033mAD_Female_batch_PCs_AllChr_ldsc.txt.gz	-0.1592	0.113	-1.409	0.1587	0.0022	0.001	0.9932	0.007	0.011393	0.0065	Cataplexy and narcolepsy	450691	1079	449612	MVP	https://phenomics.va.ornl.gov/web/cipher/pheweb	https://www.science.org/doi/10.1126/science.adj1920	0.464248
MVP_R4.1000G_AGR.Phe_381_1.EUR.GIA.dbGaP.txt.gz_ldsc	1738627673033mAD_Female_batch_PCs_AllChr_ldsc.txt.gz	0.07509	0.05324	1.411	0.1584	0.0086	0.0012	1.0564	0.0075	-0.010499	0.0071	Otitis media	423463	16827	406636	MVP	https://phenomics.va.ornl.gov/web/cipher/pheweb	https://www.science.org/doi/10.1126/science.adj2035	0.464248
MVP_R4.1000G_AGR.Phe_394.EUR.GIA.dbGaP.txt.gz_ldsc	1738627673033mAD_Female_batch_PCs_AllChr_ldsc.txt.gz	0.1212	0.08598	1.409	0.1588	0.0035	0.0011	1.0245	0.0067	0.0028219	0.0074	Rheumatic disease of the heart valves	438595	5583	433012	MVP	https://phenomics.va.ornl.gov/web/cipher/pheweb	https://www.science.org/doi/10.1126/science.adj2052	0.464248
MVP_R4.1000G_AGR.Phe_455.EUR.GIA.dbGaP.txt.gz_ldsc	1738627673033mAD_Female_batch_PCs_AllChr_ldsc.txt.gz	0.06395	0.04517	1.416	0.1568	0.0161	0.0016	1.1048	0.009	-0.0021256	0.0069	Hemorrhoids	380506	55499	325007	MVP	https://phenomics.va.ornl.gov/web/cipher/pheweb	https://www.science.org/doi/10.1126/science.adj2180	0.464248
MVP_R4.1000G_AGR.Phe_513_8.EUR.GIA.dbGaP.txt.gz_ldsc	1738627673033mAD_Female_batch_PCs_AllChr_ldsc.txt.gz	0.2185	0.155	1.409	0.1587	0.0012	0.001	1.0187	0.0067	-0.0044811	0.0069	Disorders of diaphragm	448570	1683	446887	MVP	https://phenomics.va.ornl.gov/web/cipher/pheweb	https://www.science.org/doi/10.1126/science.adj2257	0.464248
MVP_R4.1000G_AGR.Phe_535_8.EUR.GIA.dbGaP.txt.gz_ldsc	1738627673033mAD_Female_batch_PCs_AllChr_ldsc.txt.gz	0.1665	0.1178	1.413	0.1576	0.0018	0.0011	0.9983	0.0078	0.0010444	0.0067	Other specified gastritis	439750	2733	437017	MVP	https://phenomics.va.ornl.gov/web/cipher/pheweb	https://www.science.org/doi/10.1126/science.adj2320	0.464248
MVP_R4.1000G_AGR.Phe_535_8.EUR.GIA.dbGaP.txt.gz.ctg	1738627673033mAD_Female_batch_PCs_AllChr_ldsc.txt.gz	0.1662	0.1178	1.411	0.1583	0.001842	0.001055	0.9983	0.007768	0.001091	0.006702	Other specified gastritis	439750	2733	437017	MVP (EUR)	https://ftp.ncbi.nlm.nih.gov/dbgap/studies/phs002453/analyses/GIA/	Phe_535_8. PheCodes_Digestive System	0.464248
MVP_R4.1000G_AGR.Phe_765.EUR.GIA.dbGaP.txt.gz_ldsc	1738627673033mAD_Female_batch_PCs_AllChr_ldsc.txt.gz	0.0649	0.046	1.411	0.1583	0.0169	0.0017	1.0951	0.0092	-0.0090857	0.0075	Cervical radiculitis	433056	24303	408753	MVP	https://phenomics.va.ornl.gov/web/cipher/pheweb	https://www.science.org/doi/10.1126/science.adj2717	0.464248
binary.4957.txt	1738627673033mAD_Female_batch_PCs_AllChr_ldsc.txt.gz	-0.06282	0.04462	-1.408	0.1591	0.07625	0.005658	1.019	0.007742	0.005829	0.007419	FI3 : word interpolation	116815	98753	18062	UK Biobank	https://docs.google.com/spreadsheets/d/1kvPoupSzsSFBNSztMzl04xMoSC3Kcx3CrjVf4yBmESU/edit?ts=5b5f17db#gid=227859291	PHESANT Transformation:4957_0|| CAT-SINGLE || reassignments: 1=0|2=0|3=0|4=1|5=0|-1=0 || Inc(>=10): 1(98753) || Inc(>=10): 0(18062) || CAT-SINGLE-BINARY || sample 18062/98753(116815) ||-Notes:ACE touchscreen question Bud is to Flower as Child is to?. Part 3 of Fluid Intelligence test. Offered choice from Grow, Develop, Improve, Adult and Old.-Variable type:binary	0.464644
biomarkers-30810-both_sexes-irnt.tsv.bgz	1738627673033mAD_Female_batch_PCs_AllChr_ldsc.txt.gz	-0.0511	0.03631	-1.407	0.1594	0.09962	0.008408	1.244	0.03102	-0.002525	0.0114	Phosphate	366484	366484		UK Biobank (EUR)	https://pan-ukb-us-east-1.s3.amazonaws.com/sumstats_flat_files/biomarkers-30810-both_sexes-irnt.tsv.bgz	EUR: biomarkers : 30810 : Biological samples > Assay results > Blood assays > Blood biochemistry	0.464852
MVP_R4.1000G_AGR.Phe_535_6.EUR.GIA.dbGaP.txt.gz_ldsc	1738627673033mAD_Female_batch_PCs_AllChr_ldsc.txt.gz	0.1811	0.1287	1.407	0.1595	0.0015	0.001	1.0102	0.0072	0.0016974	0.0063	Duodenitis	443565	2115	441450	MVP	https://phenomics.va.ornl.gov/web/cipher/pheweb	https://www.science.org/doi/10.1126/science.adj2319	0.464852
Asthma_Bothsex_inv_var_meta_GBMI_052021_nbbkgt1.txt.gz.ctgvl	1738627673033mAD_Female_batch_PCs_AllChr_ldsc.txt.gz	0.04157	0.02959	1.405	0.1601	0.02106	0.001778	1.133	0.02553	0.01499	0.008957	Asthma (All Biobanks)	1800785	153763	1647022	Global Biobank Meta-analysis Initiative Meta-analysis Initiative: powering genetic discovery across human diseases. 2027	https://www.globalbiobankmeta.org/resources	https://www.sciencedirect.com/science/article/pii/S2666979X22001410?via%3Dihub	0.465743
GCST90445838.tsv.common.ctg	1738627673033mAD_Female_batch_PCs_AllChr_ldsc.txt.gz	0.07124	0.05073	1.404	0.1602	0.03733	0.01279	1.153	0.0795	0.03675	0.01268	Apolipoprotein A1	95372			UKB (EUR)	https://www.nature.com/articles/s41467-024-52310-9	GCST90445838. NMR	0.465743
MVP_R4.1000G_AGR.Phe_601_11.EUR.GIA.dbGaP.txt.gz_ldsc	1738627673033mAD_Female_batch_PCs_AllChr_ldsc.txt.gz	0.1359	0.09679	1.404	0.1603	0.0026	0.0011	1.0032	0.0067	-0.0054896	0.0064	Acute prostatitis	412012	1997	410015	MVP	https://phenomics.va.ornl.gov/web/cipher/pheweb	https://www.science.org/doi/10.1126/science.adj2461	0.465743
MVP_R4.1000G_AGR.Phe_535_6.EUR.GIA.dbGaP.txt.gz.ctg	1738627673033mAD_Female_batch_PCs_AllChr_ldsc.txt.gz	0.1808	0.1289	1.402	0.1608	0.001508	0.0009614	1.01	0.007238	0.001715	0.006291	Duodenitis	443565	2115	441450	MVP (EUR)	https://ftp.ncbi.nlm.nih.gov/dbgap/studies/phs002453/analyses/GIA/	Phe_535_6. PheCodes_Digestive System	0.466629
MVP_R4.1000G_AGR.Phe_559.EUR.GIA.dbGaP.txt.gz_ldsc	1738627673033mAD_Female_batch_PCs_AllChr_ldsc.txt.gz	-0.1385	0.09884	-1.401	0.1611	0.0024	0.001	1.0087	0.0068	0.011488	0.0062	Ileostomy status	450813	1820	448993	MVP	https://phenomics.va.ornl.gov/web/cipher/pheweb	https://www.science.org/doi/10.1126/science.adj2345	0.466629
MVP_R4.1000G_AGR.Phe_695.EUR.GIA.dbGaP.txt.gz.ctg	1738627673033mAD_Female_batch_PCs_AllChr_ldsc.txt.gz	0.07991	0.05701	1.402	0.161	0.01249	0.001672	1.088	0.009224	-0.0108	0.007944	Erythematous conditions	421291	31200	390091	MVP (EUR)	https://ftp.ncbi.nlm.nih.gov/dbgap/studies/phs002453/analyses/GIA/	Phe_695. PheCodes_Dermatological System	0.466629
MVP_R4.1000G_AGR.PGpCircStrk.EUR.GIA.dbGaP.txt.gz_ldsc	1738627673033mAD_Female_batch_PCs_AllChr_ldsc.txt.gz	0.09343	0.06676	1.399	0.1617	0.0072	0.0015	1.0177	0.0076	-0.008062	0.0067	Biological Grandparent (paternal): Stroke / Transient Ischemic Attack (TIA)	315668	14887	300781	MVP	https://phenomics.va.ornl.gov/web/cipher/pheweb	https://www.science.org/doi/10.1126/science.adj1497	0.467409
MVP_R4.1000G_AGR.Phe_274_21.EUR.GIA.dbGaP.txt.gz_ldsc	1738627673033mAD_Female_batch_PCs_AllChr_ldsc.txt.gz	-0.1389	0.09924	-1.4	0.1616	0.0026	0.0011	1.0122	0.0071	0.014141	0.009	Chondrocalcinosis	448088	2468	445620	MVP	https://phenomics.va.ornl.gov/web/cipher/pheweb	https://www.science.org/doi/10.1126/science.adj1747	0.467409
MVP_R4.1000G_AGR.Phe_375_1.EUR.GIA.dbGaP.txt.gz_ldsc	1738627673033mAD_Female_batch_PCs_AllChr_ldsc.txt.gz	0.06216	0.04449	1.397	0.1624	0.0224	0.0017	1.1907	0.0085	0.0047399	0.0075	Dry eyes	398636	84262	314374	MVP	https://phenomics.va.ornl.gov/web/cipher/pheweb	https://www.science.org/doi/10.1126/science.adj2016	0.468474
MVP_R4.1000G_AGR.Phe_695.EUR.GIA.dbGaP.txt.gz_ldsc	1738627673033mAD_Female_batch_PCs_AllChr_ldsc.txt.gz	0.07971	0.05705	1.397	0.1624	0.0125	0.0017	1.0879	0.0092	-0.010792	0.0079	Erythematous conditions	421291	31200	390091	MVP	https://phenomics.va.ornl.gov/web/cipher/pheweb	https://www.science.org/doi/10.1126/science.adj2555	0.468474
MVP_R4.1000G_AGR.MomNSAlz.EUR.GIA.dbGaP.txt.gz_ldsc	1738627673033mAD_Female_batch_PCs_AllChr_ldsc.txt.gz	-0.149	0.1067	-1.396	0.1628	0.0053	0.0018	1.0574	0.0136	0.011874	0.0085	Biological Mother: Alzheimer's / Other Dementia	315668	37456	278212	MVP	https://phenomics.va.ornl.gov/web/cipher/pheweb	https://www.science.org/doi/10.1126/science.adj1449	0.469149
40007_raw.txt	1738627673033mAD_Female_batch_PCs_AllChr_ldsc.txt.gz	0.2194	0.1576	1.392	0.1638	0.05991	0.04229	0.9964	0.006278	-0.01006	0.007196	Age at death	10483			UK Biobank	https://docs.google.com/spreadsheets/d/1kvPoupSzsSFBNSztMzl04xMoSC3Kcx3CrjVf4yBmESU/edit?ts=5b5f17db#gid=227859291	PHESANT Transformation:40007_0|| CONTINUOUS MAIN || CONTINUOUS || ||-Notes:Age calculated as interval between Date of Birth and Death.-Variable type:continuous_raw	0.469735
MVP_R4.1000G_AGR.Phe_327.EUR.GIA.dbGaP.txt.gz_ldsc	1738627673033mAD_Female_batch_PCs_AllChr_ldsc.txt.gz	0.04909	0.03527	1.392	0.164	0.0328	0.0023	1.1942	0.0126	-0.0049523	0.0076	Sleep disorders	393565	120335	273230	MVP	https://phenomics.va.ornl.gov/web/cipher/pheweb	https://www.science.org/doi/10.1126/science.adj1883	0.469735
MVP_R4.1000G_AGR.Phe_503.EUR.GIA.dbGaP.txt.gz_ldsc	1738627673033mAD_Female_batch_PCs_AllChr_ldsc.txt.gz	0.1409	0.1012	1.392	0.164	0.0026	0.001	1.0088	0.0071	-0.00069969	0.0064	Pulmonary congestion and hypostasis	444041	2161	441880	MVP	https://phenomics.va.ornl.gov/web/cipher/pheweb	https://www.science.org/doi/10.1126/science.adj2235	0.469735
MVP_R4.1000G_AGR.Phe_696_4.EUR.GIA.dbGaP.txt.gz_ldsc	1738627673033mAD_Female_batch_PCs_AllChr_ldsc.txt.gz	0.06949	0.0499	1.393	0.1638	0.0161	0.0021	1.1437	0.0133	-0.0075742	0.0073	Psoriasis	444751	16283	428468	MVP	https://phenomics.va.ornl.gov/web/cipher/pheweb	https://www.science.org/doi/10.1126/science.adj2563	0.469735
MVP_R4.1000G_AGR.Phe_696_4.EUR.GIA.dbGaP.txt.gz.ctg	1738627673033mAD_Female_batch_PCs_AllChr_ldsc.txt.gz	0.0695	0.04993	1.392	0.1639	0.01614	0.002075	1.144	0.01333	-0.007602	0.007352	Psoriasis	444751	16283	428468	MVP (EUR)	https://ftp.ncbi.nlm.nih.gov/dbgap/studies/phs002453/analyses/GIA/	Phe_696_4. PheCodes_Dermatological System	0.469735
MVP_R4.1000G_AGR.Phe_771_2.EUR.GIA.dbGaP.txt.gz_ldsc	1738627673033mAD_Female_batch_PCs_AllChr_ldsc.txt.gz	0.0956	0.06863	1.393	0.1636	0.0045	0.0013	1.0285	0.0074	-0.0065353	0.0069	Cramp of limb	441439	4271	437168	MVP	https://phenomics.va.ornl.gov/web/cipher/pheweb	https://www.science.org/doi/10.1126/science.adj2723	0.469735
binary.20003_1140883568.txt	1738627673033mAD_Female_batch_PCs_AllChr_ldsc.txt.gz	0.2267	0.1629	1.391	0.1642	0.00186	0.001213	0.996	0.006819	-0.003094	0.006764	Treatment/medication code: oxybutynin	361141	827	360314	UK Biobank	https://docs.google.com/spreadsheets/d/1kvPoupSzsSFBNSztMzl04xMoSC3Kcx3CrjVf4yBmESU/edit?ts=5b5f17db#gid=227859291	PHESANT Transformation:20003_0 || CAT-MUL-BINARY-VAR 1140883568 || Indicator name x137_0_0 || Remove indicator var NAs: 53 || Remove indicator var <0: 0 || Removed 0 examples != 1140883568 but with missing value (<0) || sample 360314/827(361141) ||-Notes:Code for treatment Negative codes indicate free-text entry.-Variable type:binary	0.469831
MVP_R4.1000G_AGR.Phe_269.EUR.GIA.dbGaP.txt.gz_ldsc	1738627673033mAD_Female_batch_PCs_AllChr_ldsc.txt.gz	-0.09949	0.0716	-1.39	0.1647	0.0057	0.0012	1.066	0.0077	0.023995	0.0059	Proteinuria	442105	10033	432072	MVP	https://phenomics.va.ornl.gov/web/cipher/pheweb	https://www.science.org/doi/10.1126/science.adj1729	0.470786
MVP_R4.1000G_AGR.Phe_150.EUR.GIA.dbGaP.txt.gz.ctg	1738627673033mAD_Female_batch_PCs_AllChr_ldsc.txt.gz	0.1171	0.08432	1.388	0.1651	0.003297	0.0009633	1.024	0.007392	-0.002724	0.006764	Cancer of esophagus	450395	2058	448337	MVP (EUR)	https://ftp.ncbi.nlm.nih.gov/dbgap/studies/phs002453/analyses/GIA/	Phe_150. PheCodes_Neoplasms	0.471452
binary.6162_2.txt	1738627673033mAD_Female_batch_PCs_AllChr_ldsc.txt.gz	-0.06003	0.04331	-1.386	0.1657	0.02818	0.002068	1.05	0.009351	0.006958	0.007778	Types of transport used (excluding work): Walk	359324	176934	182390	UK Biobank	https://docs.google.com/spreadsheets/d/1kvPoupSzsSFBNSztMzl04xMoSC3Kcx3CrjVf4yBmESU/edit?ts=5b5f17db#gid=227859291	PHESANT Transformation:6162_0 || CAT-MUL-BINARY-VAR 2 || NO_NAN Remove NA participants 1769 || Removed 101 examples != 2 but with missing value (<0) || sample 182390/176934(359324) ||-Notes:ACE touchscreen question In the last 4 weeks, which forms of transport have you used most often to get about? (Not including any journeys to and from work; you can select more than one answer) The following checks were performed: If code -7 was selected, then no additional choices were allowed. If code -3 was selected, then no additional choices were allowed. If the participant activated the Help button they were shown the message: Remember not to include journeys to and from work. ~F6162~ was collected from all participants except those who indicated they were unable to walk, as defined by their answers to ~F864~-Variable type:binary	0.472684
MVP_R4.1000G_AGR.Mg_BSP_Min_INT.EUR.GIA.dbGaP.txt.gz_ldsc	1738627673033mAD_Female_batch_PCs_AllChr_ldsc.txt.gz	-0.0645	0.04658	-1.385	0.1662	0.0863	0.0097	1.2018	0.0166	-0.011588	0.0114	magnesium (Mg, minimum, inv-norm transformed)	145581			MVP	https://phenomics.va.ornl.gov/web/cipher/pheweb	https://www.science.org/doi/10.1126/science.adj1412	0.472684
MVP_R4.1000G_AGR.Phe_150.EUR.GIA.dbGaP.txt.gz_ldsc	1738627673033mAD_Female_batch_PCs_AllChr_ldsc.txt.gz	0.1168	0.08433	1.385	0.1662	0.0033	0.001	1.0239	0.0074	-0.0026907	0.0068	Cancer of esophagus	450395	2058	448337	MVP	https://phenomics.va.ornl.gov/web/cipher/pheweb	https://www.science.org/doi/10.1126/science.adj1576	0.472684
MVP_R4.1000G_AGR.Phe_703.EUR.GIA.dbGaP.txt.gz.ctg	1738627673033mAD_Female_batch_PCs_AllChr_ldsc.txt.gz	0.06576	0.0475	1.385	0.1662	0.01759	0.001682	1.147	0.008538	0.02156	0.008378	Diseases of nail, NOS	423754	41535	382219	MVP (EUR)	https://ftp.ncbi.nlm.nih.gov/dbgap/studies/phs002453/analyses/GIA/	Phe_703. PheCodes_Dermatological System	0.472684
biomarkers-30840-both_sexes-irnt.tsv.bgz	1738627673033mAD_Female_batch_PCs_AllChr_ldsc.txt.gz	-0.05464	0.03951	-1.383	0.1667	0.1129	0.02399	1.584	0.3204	-0.0242	0.01303	Total bilirubin	399286	399286		UK Biobank (EUR)	https://pan-ukb-us-east-1.s3.amazonaws.com/sumstats_flat_files/biomarkers-30840-both_sexes-irnt.tsv.bgz	EUR: biomarkers : 30840 : Biological samples > Assay results > Blood assays > Blood biochemistry	0.473154
MVP_R4.1000G_AGR.Phe_703.EUR.GIA.dbGaP.txt.gz_ldsc	1738627673033mAD_Female_batch_PCs_AllChr_ldsc.txt.gz	0.06576	0.04755	1.383	0.1667	0.0176	0.0017	1.1469	0.0085	0.021551	0.0084	Diseases of nail, NOS	423754	41535	382219	MVP	https://phenomics.va.ornl.gov/web/cipher/pheweb	https://www.science.org/doi/10.1126/science.adj2576	0.473154
categorical.I50.txt	1738627673033mAD_Female_batch_PCs_AllChr_ldsc.txt.gz	0.148	0.1071	1.382	0.1669	0.003877	0.001235	1.004	0.007038	0.003211	0.007214	Diagnoses - main ICD10: I50 Heart failure	361194	1088	360106	UK Biobank	https://docs.google.com/spreadsheets/d/1kvPoupSzsSFBNSztMzl04xMoSC3Kcx3CrjVf4yBmESU/edit?ts=5b5f17db#gid=227859291	PHESANT Transformation:NA-Notes:NA-Variable type:categorical-Phenotype ID:I50	0.473246
MVP_R4.1000G_AGR.Phe_916.EUR.GIA.dbGaP.txt.gz_ldsc	1738627673033mAD_Female_batch_PCs_AllChr_ldsc.txt.gz	0.06574	0.04766	1.379	0.1678	0.0122	0.0014	1.0812	0.008	-0.0013858	0.0061	Contusion	403903	22688	381215	MVP	https://phenomics.va.ornl.gov/web/cipher/pheweb	https://www.science.org/doi/10.1126/science.adj2802	0.475321
binary.20003_1140879842.txt	1738627673033mAD_Female_batch_PCs_AllChr_ldsc.txt.gz	-0.1165	0.08456	-1.378	0.1682	0.003637	0.001316	1.001	0.006657	0.004942	0.006362	Treatment/medication code: propranolol	361141	2405	358736	UK Biobank	https://docs.google.com/spreadsheets/d/1kvPoupSzsSFBNSztMzl04xMoSC3Kcx3CrjVf4yBmESU/edit?ts=5b5f17db#gid=227859291	PHESANT Transformation:20003_0 || CAT-MUL-BINARY-VAR 1140879842 || Indicator name x137_0_0 || Remove indicator var NAs: 53 || Remove indicator var <0: 0 || Removed 0 examples != 1140879842 but with missing value (<0) || sample 358736/2405(361141) ||-Notes:Code for treatment Negative codes indicate free-text entry.-Variable type:binary	0.475501
binary.20110_10.txt	1738627673033mAD_Female_batch_PCs_AllChr_ldsc.txt.gz	-0.1574	0.1142	-1.378	0.1681	0.004136	0.001952	1.027	0.018	0.0005248	0.009387	Illnesses of mother: Alzheimer's disease/dementia	331041	28507	302534	UK Biobank	https://docs.google.com/spreadsheets/d/1kvPoupSzsSFBNSztMzl04xMoSC3Kcx3CrjVf4yBmESU/edit?ts=5b5f17db#gid=227859291	PHESANT Transformation:20110_0 || CAT-MUL-BINARY-VAR 10 || NO_NAN Remove NA participants 6165 || Removed 23988 examples != 10 but with missing value (<0) || sample 302534/28507(331041) ||-Notes:This field contains the combined results of 2 ACE touchscreen questions, both asked Has/did your mother ever suffer from? (You can select more than one answer) for different sets of illnesses. For convenience, the illnesses were arbitrarily divided into two sets: Group 1 : Heart disease, Stroke, High blood pressure, Chronic bronchitis/emphysema, Alzheimer's disease/dementia, Diabetes. Group 2 : Parkinson's disease, Severe Depression, Lung cancer, Bowel cancer, Breast cancer. If any of codes -11, -13 or -17 were selected then no additional Group 1 choices were allowed. If any of codes -21, -23 or -27 were selected then no additional Group 2 choices were allowed. If the participant activated the Help button they were shown the message: Answer this question for blood relations only. If you are not sure if your mother suffered from any of the listed illnesses please select Do not know. If you know your mother suffered from certain listed illnesses but are unsure about others, only select the ones you are sure about. The information was collected from participants who indicated they were not adopted as a child, as defined by their answers to ~F1767~ and who indicated whether their natural mother was still alive or had died, as defined by their answers to ~F1835~. Note that although Prostate cancer is present in ~C1010~, participants were not presented with this option when selecting Mother illnesses.-Variable type:binary	0.475501
MVP_R4.1000G_AGR.Phe_284.EUR.GIA.dbGaP.txt.gz_ldsc	1738627673033mAD_Female_batch_PCs_AllChr_ldsc.txt.gz	0.1377	0.1	1.377	0.1685	0.0021	0.0009	1.0305	0.0074	0.00059046	0.0063	Aplastic anemia	447020	5555	441465	MVP	https://phenomics.va.ornl.gov/web/cipher/pheweb	https://www.science.org/doi/10.1126/science.adj1790	0.475874
binary.20421.txt	1738627673033mAD_Female_batch_PCs_AllChr_ldsc.txt.gz	0.07113	0.05177	1.374	0.1695	0.04955	0.004797	1.002	0.007052	-0.007149	0.00754	Ever felt worried, tense, or anxious for most of a month or longer	110315	29351	80964	UK Biobank	https://docs.google.com/spreadsheets/d/1kvPoupSzsSFBNSztMzl04xMoSC3Kcx3CrjVf4yBmESU/edit?ts=5b5f17db#gid=227859291	PHESANT Transformation:20421_0|| CAT-SINGLE || Inc(>=10): 1(29351) || Inc(>=10): 0(80964) || CAT-SINGLE-BINARY || sample 80964/29351(110315) ||-Notes:Question asked: Have you ever had a period lasting one month or longer when most of the time you felt worried, tense, or anxious?-Variable type:binary	0.47822
MVP_R4.1000G_AGR.Phe_915.EUR.GIA.dbGaP.txt.gz_ldsc	1738627673033mAD_Female_batch_PCs_AllChr_ldsc.txt.gz	-0.1102	0.08036	-1.372	0.1702	0.0042	0.0011	1.0531	0.0073	0.0054171	0.0069	Superficial injury without mention of infection	411933	16807	395126	MVP	https://phenomics.va.ornl.gov/web/cipher/pheweb	https://www.science.org/doi/10.1126/science.adj2801	0.479716
MVP_R4.1000G_AGR.CircPVDMed.EUR.GIA.dbGaP.txt.gz_ldsc	1738627673033mAD_Female_batch_PCs_AllChr_ldsc.txt.gz	0.07232	0.05279	1.37	0.1707	0.0122	0.0017	1.0337	0.0081	0.020486	0.0065	Takes medication for peripheral vascular disease?	315668	11019	304649	MVP	https://phenomics.va.ornl.gov/web/cipher/pheweb	https://www.science.org/doi/10.1126/science.adj1246	0.480646
binary.22601_23153402.txt	1738627673033mAD_Female_batch_PCs_AllChr_ldsc.txt.gz	-0.1266	0.09268	-1.366	0.1718	0.0166	0.005436	0.9969	0.007848	0.01089	0.006538	Job coding: primary /junior school teacher or teaching professional, nursery school teacher (including head teacher)	89866	5555	84311	UK Biobank	https://docs.google.com/spreadsheets/d/1kvPoupSzsSFBNSztMzl04xMoSC3Kcx3CrjVf4yBmESU/edit?ts=5b5f17db#gid=227859291	PHESANT Transformation:22601_0 || CAT-MUL-BINARY-VAR 23153402 || Indicator name x22599_0_0 || Remove indicator var NAs: 271328 || Remove indicator var <0: 0 || Removed 0 examples != 23153402 but with missing value (<0) || sample 84311/5555(89866) ||-Notes:Participants were asked to select a job group by navigating down a three-level tree. This field records the code they selected at the final level of the tree.-Variable type:binary	0.483262
MVP_R4.1000G_AGR.Phe_196.EUR.GIA.dbGaP.txt.gz_ldsc	1738627673033mAD_Female_batch_PCs_AllChr_ldsc.txt.gz	0.1359	0.09953	1.365	0.1721	0.0023	0.001	1.0235	0.0071	-0.0065448	0.0069	Radiotherapy	449927	5550	444377	MVP	https://phenomics.va.ornl.gov/web/cipher/pheweb	https://www.science.org/doi/10.1126/science.adj1619	0.483625
MVP_R4.1000G_AGR.Phe_196.EUR.GIA.dbGaP.txt.gz.ctg	1738627673033mAD_Female_batch_PCs_AllChr_ldsc.txt.gz	0.1357	0.09943	1.365	0.1723	0.002275	0.001036	1.024	0.007136	-0.006528	0.006904	Radiotherapy	449927	5550	444377	MVP (EUR)	https://ftp.ncbi.nlm.nih.gov/dbgap/studies/phs002453/analyses/GIA/	Phe_196. PheCodes_Neoplasms	0.483706
rbc_N172952_narrow_form.txt.common	1738627673033mAD_Female_batch_PCs_AllChr_ldsc.txt.gz	0.06516	0.04776	1.364	0.1725	0.1934	0.02108	1.018	0.02854	0.01249	0.0146	Red blood cell count	173511			UK Biobank and INTERVAL	http://www.bloodcellgenetics.org/	Count of red blood cells per unit volume of blood	0.483787
binary.22612_0.txt	1738627673033mAD_Female_batch_PCs_AllChr_ldsc.txt.gz	0.18	0.1323	1.361	0.1736	0.007766	0.005183	1.001	0.006449	-0.01364	0.006591	Worked with materials containing asbestos: Rarely/never	85668	83506	2162	UK Biobank	https://docs.google.com/spreadsheets/d/1kvPoupSzsSFBNSztMzl04xMoSC3Kcx3CrjVf4yBmESU/edit?ts=5b5f17db#gid=227859291	PHESANT Transformation:22612_0 || CAT-MUL-BINARY-VAR 0 || NO_NAN Remove NA participants 270383 || Removed 5143 examples != 0 but with missing value (<0) || sample 2162/83506(85668) || SKIP_val:-121 < 0 ||-Notes:Participant asked Thinking about the place where you worked: Did you work with materials containing asbestos? Participants were allowed to skip answering this question.-Variable type:binary	0.48427
MVP_R4.1000G_AGR.CaPros.EUR.GIA.dbGaP.txt.gz_ldsc	1738627673033mAD_Female_batch_PCs_AllChr_ldsc.txt.gz	-0.0455	0.03345	-1.36	0.1737	0.0566	0.0061	1.1853	0.0348	-0.0026092	0.0072	Prostate Cancer	293201	28645	264556	MVP	https://phenomics.va.ornl.gov/web/cipher/pheweb	https://www.science.org/doi/10.1126/science.adj1224	0.48427
MVP_R4.1000G_AGR.NSMigrnMed.EUR.GIA.dbGaP.txt.gz_ldsc	1738627673033mAD_Female_batch_PCs_AllChr_ldsc.txt.gz	0.06827	0.05009	1.363	0.1729	0.0149	0.0018	1.047	0.0078	-0.0086733	0.0072	Takes medication for migraine headaches?	315668	14531	301137	MVP	https://phenomics.va.ornl.gov/web/cipher/pheweb	https://www.science.org/doi/10.1126/science.adj1476	0.48427
MVP_R4.1000G_AGR.Phe_193.EUR.GIA.dbGaP.txt.gz_ldsc	1738627673033mAD_Female_batch_PCs_AllChr_ldsc.txt.gz	-0.08442	0.06203	-1.361	0.1735	0.0052	0.0016	1.0027	0.0075	0.0049667	0.0062	Thyroid cancer	450857	2370	448487	MVP	https://phenomics.va.ornl.gov/web/cipher/pheweb	https://www.science.org/doi/10.1126/science.adj1614	0.48427
MVP_R4.1000G_AGR.Phe_193.EUR.GIA.dbGaP.txt.gz.ctg	1738627673033mAD_Female_batch_PCs_AllChr_ldsc.txt.gz	-0.0845	0.06202	-1.362	0.1731	0.005168	0.001565	1.003	0.007461	0.004962	0.00618	Thyroid cancer	450857	2370	448487	MVP (EUR)	https://ftp.ncbi.nlm.nih.gov/dbgap/studies/phs002453/analyses/GIA/	Phe_193. PheCodes_Neoplasms	0.48427
MVP_R4.1000G_AGR.Phe_681_7.EUR.GIA.dbGaP.txt.gz_ldsc	1738627673033mAD_Female_batch_PCs_AllChr_ldsc.txt.gz	0.09225	0.06775	1.362	0.1733	0.005	0.001	1.0185	0.0073	0.002913	0.007	Cellulitis and abscess of trunk	439765	7742	432023	MVP	https://phenomics.va.ornl.gov/web/cipher/pheweb	https://www.science.org/doi/10.1126/science.adj2539	0.48427
MVP_R4.1000G_AGR.Phe_681_7.EUR.GIA.dbGaP.txt.gz.ctg	1738627673033mAD_Female_batch_PCs_AllChr_ldsc.txt.gz	0.09212	0.06774	1.36	0.1739	0.004994	0.000971	1.018	0.007293	0.002949	0.006954	Cellulitis and abscess of trunk	439765	7742	432023	MVP (EUR)	https://ftp.ncbi.nlm.nih.gov/dbgap/studies/phs002453/analyses/GIA/	Phe_681_7. PheCodes_Dermatological System	0.48435
100025_raw.txt	1738627673033mAD_Female_batch_PCs_AllChr_ldsc.txt.gz	-0.1435	0.106	-1.353	0.1759	0.02369	0.00866	1.001	0.006853	-0.008278	0.006178	Vitamin E	51453			UK Biobank	https://docs.google.com/spreadsheets/d/1kvPoupSzsSFBNSztMzl04xMoSC3Kcx3CrjVf4yBmESU/edit?ts=5b5f17db#gid=227859291	PHESANT Transformation:100025_0|| CONTINUOUS MAIN || CONTINUOUS || ||-Notes:Vitamin E. Estimated intake, based on food and beverage consumption yesterday, excluding any supplements.-Variable type:continuous_raw	0.486036
30060_raw.txt	1738627673033mAD_Female_batch_PCs_AllChr_ldsc.txt.gz	-0.06111	0.04515	-1.354	0.1759	0.04581	0.006862	1.023	0.02141	0.01397	0.008785	Mean corpuscular haemoglobin concentration	350468			UK Biobank	https://docs.google.com/spreadsheets/d/1kvPoupSzsSFBNSztMzl04xMoSC3Kcx3CrjVf4yBmESU/edit?ts=5b5f17db#gid=227859291	PHESANT Transformation:30060_0|| CONTINUOUS MAIN || CONTINUOUS || ||-Notes:Result of Mean Corpuscular Haemoglobin Concentration assay, performed on blood sample, obtained from UK Biobank assessment centre visit. Mean Corpuscular Haemoglobin Concentration (g/dL) is the average weight of haemoglobin in a measured dilution, computed by the formula: (haemoglobin/haematocrit) x 100.-Variable type:continuous_raw	0.486036
5084_raw.txt	1738627673033mAD_Female_batch_PCs_AllChr_ldsc.txt.gz	0.05003	0.03706	1.35	0.177	0.2356	0.01533	1.101	0.0137	-0.01434	0.007916	Spherical power (right)	77983			UK Biobank	https://docs.google.com/spreadsheets/d/1kvPoupSzsSFBNSztMzl04xMoSC3Kcx3CrjVf4yBmESU/edit?ts=5b5f17db#gid=227859291	PHESANT Transformation:5084_0|| CONTINUOUS MAIN || CONTINUOUS || ||-Notes:This is the spherical power of refractometry results for the right eye (0.00 indicates none)-Variable type:continuous_raw	0.486036
binary.2664_1.txt	1738627673033mAD_Female_batch_PCs_AllChr_ldsc.txt.gz	0.1331	0.0987	1.348	0.1776	0.008685	0.003207	1.011	0.007931	0.01322	0.005859	Reason for reducing amount of alcohol drunk: Illness or ill health	134033	9512	124521	UK Biobank	https://docs.google.com/spreadsheets/d/1kvPoupSzsSFBNSztMzl04xMoSC3Kcx3CrjVf4yBmESU/edit?ts=5b5f17db#gid=227859291	PHESANT Transformation:2664_0 || CAT-SINGLE || CAT-SINGLE-BINARY-VAR: 1 || Inc(>=10): 1(9512) ||-Notes:ACE touchscreen question Why did you reduce the amount you drank? ~F2664~ was collected from participants who indicated they drink alcohol, as defined by their answers to ~F1558~ and they drink less nowadays than 10 years ago, as defined by their answers to ~F1558~-Variable type:binary	0.486036
ibd_EAS_EUR_SiKJEF_meta_UC.TBL.txt.eur.ctg	1738627673033mAD_Female_batch_PCs_AllChr_ldsc.txt.gz	0.06026	0.04444	1.356	0.1751	0.4878	0.06814	1.125	0.01936	-0.01525	0.00808	UC (EUR) 2023	45975	12366	33609	IIBDGC	https://www.ibdgenetics.org/	Ulcerative colitis suceptibility EUR GWAS Meta-analysis	0.486036
MVP_R4.1000G_AGR.HCT_Max_INT.EUR.GIA.dbGaP.txt.gz_ldsc	1738627673033mAD_Female_batch_PCs_AllChr_ldsc.txt.gz	0.06041	0.04479	1.349	0.1774	0.1658	0.0143	1.8584	0.0812	-0.024548	0.0197	hematocrit (maximum, inv-norm transformed)	407836			MVP	https://phenomics.va.ornl.gov/web/cipher/pheweb	https://www.science.org/doi/10.1126/science.adj1352	0.486036
MVP_R4.1000G_AGR.MomMHBPD.EUR.GIA.dbGaP.txt.gz_ldsc	1738627673033mAD_Female_batch_PCs_AllChr_ldsc.txt.gz	0.1438	0.1061	1.356	0.1751	0.0029	0.0013	1.0142	0.0073	-0.013368	0.0065	Biological Mother: Bipolar Disorder	315668	4609	311059	MVP	https://phenomics.va.ornl.gov/web/cipher/pheweb	https://www.science.org/doi/10.1126/science.adj1446	0.486036
MVP_R4.1000G_AGR.Phe_285_1.EUR.GIA.dbGaP.txt.gz_ldsc	1738627673033mAD_Female_batch_PCs_AllChr_ldsc.txt.gz	0.1514	0.1118	1.353	0.176	0.0018	0.0009	1.0246	0.0068	0.00099809	0.0064	Acute posthemorrhagic anemia	437949	6129	431820	MVP	https://phenomics.va.ornl.gov/web/cipher/pheweb	https://www.science.org/doi/10.1126/science.adj1793	0.486036
MVP_R4.1000G_AGR.Phe_286.EUR.GIA.dbGaP.txt.gz_ldsc	1738627673033mAD_Female_batch_PCs_AllChr_ldsc.txt.gz	0.0713	0.0527	1.353	0.1761	0.0086	0.0023	1.0561	0.0093	0.012712	0.0073	Coagulation defects	439483	12262	427221	MVP	https://phenomics.va.ornl.gov/web/cipher/pheweb	https://www.science.org/doi/10.1126/science.adj1797	0.486036
MVP_R4.1000G_AGR.Phe_381_11.EUR.GIA.dbGaP.txt.gz_ldsc	1738627673033mAD_Female_batch_PCs_AllChr_ldsc.txt.gz	0.08322	0.06161	1.351	0.1768	0.0063	0.0012	1.0393	0.007	-0.011068	0.0077	Suppurative and unspecified otitis media	428176	11253	416923	MVP	https://phenomics.va.ornl.gov/web/cipher/pheweb	https://www.science.org/doi/10.1126/science.adj2036	0.486036
MVP_R4.1000G_AGR.Phe_388.EUR.GIA.dbGaP.txt.gz_ldsc	1738627673033mAD_Female_batch_PCs_AllChr_ldsc.txt.gz	-0.1379	0.1019	-1.353	0.1762	0.002	0.001	1.0087	0.0066	0.0038382	0.0062	Other disorders of ear	442349	2572	439777	MVP	https://phenomics.va.ornl.gov/web/cipher/pheweb	https://www.science.org/doi/10.1126/science.adj2047	0.486036
MVP_R4.1000G_AGR.Phe_415.EUR.GIA.dbGaP.txt.gz_ldsc	1738627673033mAD_Female_batch_PCs_AllChr_ldsc.txt.gz	0.06224	0.04588	1.357	0.1749	0.0159	0.0017	1.1003	0.0095	0.013295	0.0073	Pulmonary heart disease	437454	23279	414175	MVP	https://phenomics.va.ornl.gov/web/cipher/pheweb	https://www.science.org/doi/10.1126/science.adj2077	0.486036
MVP_R4.1000G_AGR.Phe_470.EUR.GIA.dbGaP.txt.gz_ldsc	1738627673033mAD_Female_batch_PCs_AllChr_ldsc.txt.gz	0.09509	0.07054	1.348	0.1776	0.0057	0.0012	1.0645	0.008	-0.020262	0.0075	Septal Deviations/Turbinate Hypertrophy	439962	13527	426435	MVP	https://phenomics.va.ornl.gov/web/cipher/pheweb	https://www.science.org/doi/10.1126/science.adj2196	0.486036
MVP_R4.1000G_AGR.Phe_521.EUR.GIA.dbGaP.txt.gz_ldsc	1738627673033mAD_Female_batch_PCs_AllChr_ldsc.txt.gz	0.05628	0.04167	1.35	0.1769	0.0182	0.0015	1.1143	0.0083	0.012345	0.0069	Diseases of hard tissues of teeth	423470	81675	341795	MVP	https://phenomics.va.ornl.gov/web/cipher/pheweb	https://www.science.org/doi/10.1126/science.adj2269	0.486036
MVP_R4.1000G_AGR.Phe_521.EUR.GIA.dbGaP.txt.gz.ctg	1738627673033mAD_Female_batch_PCs_AllChr_ldsc.txt.gz	0.05642	0.04172	1.352	0.1763	0.01817	0.001452	1.114	0.00826	0.01233	0.006898	Diseases of hard tissues of teeth	423470	81675	341795	MVP (EUR)	https://ftp.ncbi.nlm.nih.gov/dbgap/studies/phs002453/analyses/GIA/	Phe_521. PheCodes_Digestive System	0.486036
MVP_R4.1000G_AGR.Phe_540_11.EUR.GIA.dbGaP.txt.gz_ldsc	1738627673033mAD_Female_batch_PCs_AllChr_ldsc.txt.gz	0.1552	0.115	1.35	0.1771	0.0019	0.0009	1.0151	0.006	-0.0082391	0.0068	Acute appendicitis	450368	3141	447227	MVP	https://phenomics.va.ornl.gov/web/cipher/pheweb	https://www.science.org/doi/10.1126/science.adj2330	0.486036
MVP_R4.1000G_AGR.Phe_540_11.EUR.GIA.dbGaP.txt.gz.ctg	1738627673033mAD_Female_batch_PCs_AllChr_ldsc.txt.gz	0.1555	0.115	1.352	0.1764	0.001911	0.0009319	1.015	0.005977	-0.008266	0.006752	Acute appendicitis	450368	3141	447227	MVP (EUR)	https://ftp.ncbi.nlm.nih.gov/dbgap/studies/phs002453/analyses/GIA/	Phe_540_11. PheCodes_Digestive System	0.486036
MVP_R4.1000G_AGR.Phe_599_3.EUR.GIA.dbGaP.txt.gz_ldsc	1738627673033mAD_Female_batch_PCs_AllChr_ldsc.txt.gz	-0.1127	0.08359	-1.348	0.1776	0.0031	0.001	1.0369	0.0065	0.0032468	0.0066	Dysuria	429900	8308	421592	MVP	https://phenomics.va.ornl.gov/web/cipher/pheweb	https://www.science.org/doi/10.1126/science.adj2453	0.486036
MVP_R4.1000G_AGR.PGpCircCAD.EUR.GIA.dbGaP.txt.gz_ldsc	1738627673033mAD_Female_batch_PCs_AllChr_ldsc.txt.gz	0.0863	0.06406	1.347	0.1779	0.0105	0.0016	1.0511	0.0075	0.0055202	0.0066	Biological Grandparent (paternal): Coronary Artery / Coronary Heart Disease	315668	29544	286124	MVP	https://phenomics.va.ornl.gov/web/cipher/pheweb	https://www.science.org/doi/10.1126/science.adj1494	0.486386
MVP_R4.1000G_AGR.Phe_475.EUR.GIA.dbGaP.txt.gz_ldsc	1738627673033mAD_Female_batch_PCs_AllChr_ldsc.txt.gz	-0.05893	0.04377	-1.346	0.1783	0.0185	0.0015	1.091	0.0086	0.0020928	0.0074	Chronic sinusitis	412623	37381	375242	MVP	https://phenomics.va.ornl.gov/web/cipher/pheweb	https://www.science.org/doi/10.1126/science.adj2206	0.487009
binary.2473.txt	1738627673033mAD_Female_batch_PCs_AllChr_ldsc.txt.gz	0.05475	0.04071	1.345	0.1787	0.02194	0.001686	1.033	0.007846	0.03481	0.006757	Other serious medical condition/disability diagnosed by doctor	354588	72965	281623	UK Biobank	https://docs.google.com/spreadsheets/d/1kvPoupSzsSFBNSztMzl04xMoSC3Kcx3CrjVf4yBmESU/edit?ts=5b5f17db#gid=227859291	PHESANT Transformation:2473_0|| CAT-SINGLE || Inc(>=10): 0(281623) || Inc(>=10): 1(72965) || CAT-SINGLE-BINARY || sample 281623/72965(354588) ||-Notes:ACE touchscreen question Has a doctor ever told you that you have had any other serious medical conditions or disabilities? If the participant activated the Help button they were shown the message: If you are not sure if you have a serious illness or you are not sure that you have had one of the conditions listed previously, enter Do not know and you will be asked about this by an interviewer later in this visit.-Variable type:binary	0.48763
3627_raw.txt	1738627673033mAD_Female_batch_PCs_AllChr_ldsc.txt.gz	-0.2228	0.1658	-1.344	0.1789	0.05133	0.03998	1.001	0.006811	0.005392	0.006261	Age angina diagnosed	10651			UK Biobank	https://docs.google.com/spreadsheets/d/1kvPoupSzsSFBNSztMzl04xMoSC3Kcx3CrjVf4yBmESU/edit?ts=5b5f17db#gid=227859291	PHESANT Transformation:3627_0|| INTEGER || reassignments: -1=NA|-3=NA || CONTINUOUS || ||-Notes:ACE touchscreen question What was your age when the angina was first diagnosed? The following checks were performed: If answer If answer > Participants age then rejected If answer If answer > 69 then participant asked to confirm If the participant activated the Help button they were shown the message: If you are unsure, please provide an estimate or select Do not know. ~F3627~ was collected from participants who indicated they were told by a doctor that they have had an angina, as defined by their answers to ~F6150~-Variable type:continuous_raw	0.487705
categorical.I20.txt	1738627673033mAD_Female_batch_PCs_AllChr_ldsc.txt.gz	0.08569	0.06382	1.343	0.1794	0.01114	0.001575	1.013	0.007826	0.0199	0.009011	Diagnoses - main ICD10: I20 Angina pectoris	361194	6246	354948	UK Biobank	https://docs.google.com/spreadsheets/d/1kvPoupSzsSFBNSztMzl04xMoSC3Kcx3CrjVf4yBmESU/edit?ts=5b5f17db#gid=227859291	PHESANT Transformation:NA-Notes:NA-Variable type:categorical-Phenotype ID:I20	0.488597
HF_Bothsex_eur_inv_var_meta_GBMI_052021_nbbkgt1.txt.gz.ctgvl	1738627673033mAD_Female_batch_PCs_AllChr_ldsc.txt.gz	0.06119	0.0456	1.342	0.1796	0.008516	0.0006108	1.026	0.008556	0.02838	0.008621	Heart Failure (HF) (EUR Biobanks)	1020441	52496	967945	Global Biobank Meta-analysis Initiative Meta-analysis Initiative: powering genetic discovery across human diseases. 2035	https://www.globalbiobankmeta.org/resources	https://www.sciencedirect.com/science/article/pii/S2666979X22001410?via%3Dihub	0.488671
categorical.CHRONNAS.txt	1738627673033mAD_Female_batch_PCs_AllChr_ldsc.txt.gz	0.1377	0.1027	1.34	0.1801	0.002715	0.001194	1.008	0.006983	-0.01111	0.006877	Chron's disease NAS	361194	764	360430	UK Biobank	https://docs.google.com/spreadsheets/d/1kvPoupSzsSFBNSztMzl04xMoSC3Kcx3CrjVf4yBmESU/edit?ts=5b5f17db#gid=227859291	PHESANT Transformation:NA-Notes:NA-Variable type:categorical-Phenotype ID:CHRONNAS	0.48956
mpv_N164454_narrow_form.txt.common	1738627673033mAD_Female_batch_PCs_AllChr_ldsc.txt.gz	0.0592	0.04419	1.34	0.1803	0.2863	0.04109	0.9884	0.0549	0.00329	0.01112	Mean platelet volume	173502			UK Biobank and INTERVAL	http://www.bloodcellgenetics.org/	Mean volume of platelets	0.489633
categorical.K42.txt	1738627673033mAD_Female_batch_PCs_AllChr_ldsc.txt.gz	0.1044	0.07799	1.339	0.1807	0.004818	0.001394	1.018	0.007323	0.006193	0.007102	Diagnoses - main ICD10: K42 Umbilical hernia	361194	2528	358666	UK Biobank	https://docs.google.com/spreadsheets/d/1kvPoupSzsSFBNSztMzl04xMoSC3Kcx3CrjVf4yBmESU/edit?ts=5b5f17db#gid=227859291	PHESANT Transformation:NA-Notes:NA-Variable type:categorical-Phenotype ID:K42	0.490248
MVP_R4.1000G_AGR.Lymph_Abs_Mean_INT.EUR.GIA.dbGaP.txt.gz_ldsc	1738627673033mAD_Female_batch_PCs_AllChr_ldsc.txt.gz	0.04078	0.03048	1.338	0.181	0.1854	0.0171	1.5817	0.0354	0.010542	0.0108	lymphocyte (absolute count, mean, inv-norm transformed)	253317			MVP	https://phenomics.va.ornl.gov/web/cipher/pheweb	https://www.science.org/doi/10.1126/science.adj1396	0.490392
MVP_R4.1000G_AGR.PGpCaOth.EUR.GIA.dbGaP.txt.gz_ldsc	1738627673033mAD_Female_batch_PCs_AllChr_ldsc.txt.gz	0.1723	0.1288	1.337	0.1811	0.0027	0.0014	1.0136	0.0069	-0.013239	0.0072	Biological Grandparent (paternal): Cancer, all others	315668	15710	299958	MVP	https://phenomics.va.ornl.gov/web/cipher/pheweb	https://www.science.org/doi/10.1126/science.adj1492	0.490392
categorical.is_female.txt	1738627673033mAD_Female_batch_PCs_AllChr_ldsc.txt.gz	0.08902	0.06661	1.336	0.1814	0.008602	0.001439	1.028	0.007688	-0.008693	0.007041	is_female, based on inferred genetic sex	361194	194174	167020	UK Biobank	https://docs.google.com/spreadsheets/d/1kvPoupSzsSFBNSztMzl04xMoSC3Kcx3CrjVf4yBmESU/edit?ts=5b5f17db#gid=227859291	PHESANT Transformation:NA-Notes:NA-Variable type:categorical-Phenotype ID:is_female	0.490735
categorical.K22.txt	1738627673033mAD_Female_batch_PCs_AllChr_ldsc.txt.gz	0.09947	0.07451	1.335	0.1818	0.006828	0.001485	1.01	0.007395	-0.00642	0.006317	Diagnoses - main ICD10: K22 Other diseases of oesophagus	361194	5494	355700	UK Biobank	https://docs.google.com/spreadsheets/d/1kvPoupSzsSFBNSztMzl04xMoSC3Kcx3CrjVf4yBmESU/edit?ts=5b5f17db#gid=227859291	PHESANT Transformation:NA-Notes:NA-Variable type:categorical-Phenotype ID:K22	0.491147
MVP_R4.1000G_AGR.Phe_540.EUR.GIA.dbGaP.txt.gz.ctg	1738627673033mAD_Female_batch_PCs_AllChr_ldsc.txt.gz	0.2189	0.164	1.335	0.1819	0.00113	0.0009281	1.019	0.006192	-0.008513	0.006994	Appendiceal conditions	449940	3895	446045	MVP (EUR)	https://ftp.ncbi.nlm.nih.gov/dbgap/studies/phs002453/analyses/GIA/	Phe_540. PheCodes_Digestive System	0.491147
binary.22617_3311.txt	1738627673033mAD_Female_batch_PCs_AllChr_ldsc.txt.gz	0.122	0.09141	1.334	0.1821	0.01439	0.004692	0.9968	0.006683	-0.003187	0.006539	Job SOC coding: NCOs and other ranks	91149	2058	89091	UK Biobank	https://docs.google.com/spreadsheets/d/1kvPoupSzsSFBNSztMzl04xMoSC3Kcx3CrjVf4yBmESU/edit?ts=5b5f17db#gid=227859291	PHESANT Transformation:22617_0 || CAT-MUL-BINARY-VAR 3311 || NO_NAN Remove NA participants 270045 || Removed 0 examples != 3311 but with missing value (<0) || sample 89091/2058(91149) ||-Notes:Each self-coded job group was mapped to a 4-digit SOC2003 coding. In some cases several self-coded job groups map to the same SOC2003 coding as the input interface was designed to help untrained users classify their job according to the criteria/paths that would seem most natural to them. It was not thought practical to ask participants to code their job to the more detailed levels of the SOC2003 coding.-Variable type:binary	0.491218
binary.20003_1140861998.txt	1738627673033mAD_Female_batch_PCs_AllChr_ldsc.txt.gz	0.06818	0.05115	1.333	0.1825	0.01541	0.002184	1.019	0.009621	-0.003535	0.00647	Treatment/medication code: ventolin 100micrograms inhaler	361141	10380	350761	UK Biobank	https://docs.google.com/spreadsheets/d/1kvPoupSzsSFBNSztMzl04xMoSC3Kcx3CrjVf4yBmESU/edit?ts=5b5f17db#gid=227859291	PHESANT Transformation:20003_0 || CAT-MUL-BINARY-VAR 1140861998 || Indicator name x137_0_0 || Remove indicator var NAs: 53 || Remove indicator var <0: 0 || Removed 0 examples != 1140861998 but with missing value (<0) || sample 350761/10380(361141) ||-Notes:Code for treatment Negative codes indicate free-text entry.-Variable type:binary	0.491828
binary.1418_4.txt	1738627673033mAD_Female_batch_PCs_AllChr_ldsc.txt.gz	0.07991	0.06005	1.331	0.1833	0.008659	0.001444	1.021	0.00724	-0.01564	0.00757	Milk type used: Soya	360806	13147	347659	UK Biobank	https://docs.google.com/spreadsheets/d/1kvPoupSzsSFBNSztMzl04xMoSC3Kcx3CrjVf4yBmESU/edit?ts=5b5f17db#gid=227859291	PHESANT Transformation:1418_0 || CAT-SINGLE || CAT-SINGLE-BINARY-VAR: 4 || Inc(>=10): 4(13147) ||-Notes:ACE touchscreen question What type of milk do you mainly use? If the participant activated the Help button they were shown the message: If you use more than one type of milk, please select the one that you drink the most. If you are unsure, select Do not know.-Variable type:binary	0.492048
binary.20002_1094.txt	1738627673033mAD_Female_batch_PCs_AllChr_ldsc.txt.gz	0.09405	0.07076	1.329	0.1838	0.008873	0.001595	1.017	0.00909	0.009628	0.007888	Non-cancer illness code, self-reported: deep venous thrombosis (dvt)	361141	7237	353904	UK Biobank	https://docs.google.com/spreadsheets/d/1kvPoupSzsSFBNSztMzl04xMoSC3Kcx3CrjVf4yBmESU/edit?ts=5b5f17db#gid=227859291	PHESANT Transformation:20002_0 || CAT-MUL-BINARY-VAR 1094 || Indicator name x135_0_0 || Remove indicator var NAs: 53 || Remove indicator var <0: 0 || Removed 0 examples != 1094 but with missing value (<0) || sample 353904/7237(361141) ||-Notes:Code for non-cancer illness. If the participant was uncertain of the type of illness they had had, then they described it to the interviewer (a trained nurse) who attempted to place it within the coding tree. If the illness could not be located in the coding tree then the interviewer entered a free-text description of it. These free-text descriptions were subsequently examined by a doctor and, where possible, matched to entries in the coding tree. Free-text descriptions which could not be matched with very high probability have been marked as unclassifiable.-Variable type:binary	0.492048
MVP_R4.1000G_AGR.Phe_255.EUR.GIA.dbGaP.txt.gz_ldsc	1738627673033mAD_Female_batch_PCs_AllChr_ldsc.txt.gz	-0.1357	0.102	-1.331	0.1833	0.0023	0.001	1.0146	0.0071	0.0014301	0.0084	Disorders of adrenal glands	446740	4848	441892	MVP	https://phenomics.va.ornl.gov/web/cipher/pheweb	https://www.science.org/doi/10.1126/science.adj1707	0.492048
MVP_R4.1000G_AGR.Phe_345.EUR.GIA.dbGaP.txt.gz_ldsc	1738627673033mAD_Female_batch_PCs_AllChr_ldsc.txt.gz	0.07409	0.05562	1.332	0.1828	0.0085	0.0013	1.0498	0.0081	0.0020473	0.0064	Epilepsy, recurrent seizures, convulsions	440880	18387	422493	MVP	https://phenomics.va.ornl.gov/web/cipher/pheweb	https://www.science.org/doi/10.1126/science.adj1914	0.492048
MVP_R4.1000G_AGR.Phe_695_3.EUR.GIA.dbGaP.txt.gz_ldsc	1738627673033mAD_Female_batch_PCs_AllChr_ldsc.txt.gz	-0.06177	0.04647	-1.329	0.1837	0.0143	0.0022	1.087	0.0103	-0.0056944	0.0071	Rosacea	442187	14815	427372	MVP	https://phenomics.va.ornl.gov/web/cipher/pheweb	https://www.science.org/doi/10.1126/science.adj2556	0.492048
MVP_R4.1000G_AGR.Phe_736_6.EUR.GIA.dbGaP.txt.gz_ldsc	1738627673033mAD_Female_batch_PCs_AllChr_ldsc.txt.gz	-0.1086	0.08153	-1.332	0.183	0.0034	0.0011	0.9977	0.0069	0.0050479	0.0063	Unequal leg length (acquired)	447108	4590	442518	MVP	https://phenomics.va.ornl.gov/web/cipher/pheweb	https://www.science.org/doi/10.1126/science.adj2667	0.492048
MVP_R4.1000G_AGR.Phe_755_1.EUR.GIA.dbGaP.txt.gz_ldsc	1738627673033mAD_Female_batch_PCs_AllChr_ldsc.txt.gz	-0.1005	0.07562	-1.329	0.1837	0.0043	0.0011	1.026	0.0071	0.017904	0.0067	Congenital deformities of feet	439145	10681	428464	MVP	https://phenomics.va.ornl.gov/web/cipher/pheweb	https://www.science.org/doi/10.1126/science.adj2710	0.492048
ibd_EAS_EUR_SiKJEF_meta_CD.TBL.txt.eas.ctg	1738627673033mAD_Female_batch_PCs_AllChr_ldsc.txt.gz	-0.06079	0.04576	-1.328	0.184	0.3266	0.04519	1.094	0.02249	-0.001565	0.007759	CD (EAS) 2023	22828	7372	15456	IIBDGC	https://www.ibdgenetics.org/	Crohns disease suceptibility East Asian GWAS Meta-analysis	0.492117
MVP_R4.1000G_AGR.Phe_695_3.EUR.GIA.dbGaP.txt.gz.ctg	1738627673033mAD_Female_batch_PCs_AllChr_ldsc.txt.gz	-0.06164	0.04645	-1.327	0.1845	0.01429	0.002192	1.087	0.01033	-0.005688	0.007151	Rosacea	442187	14815	427372	MVP (EUR)	https://ftp.ncbi.nlm.nih.gov/dbgap/studies/phs002453/analyses/GIA/	Phe_695_3. PheCodes_Dermatological System	0.492988
categorical.C25.txt	1738627673033mAD_Female_batch_PCs_AllChr_ldsc.txt.gz	-0.1538	0.1162	-1.324	0.1856	0.002153	0.001158	0.9826	0.006668	0.003802	0.00692	Diagnoses - main ICD10: C25 Malignant neoplasm of pancreas	361194	403	360791	UK Biobank	https://docs.google.com/spreadsheets/d/1kvPoupSzsSFBNSztMzl04xMoSC3Kcx3CrjVf4yBmESU/edit?ts=5b5f17db#gid=227859291	PHESANT Transformation:NA-Notes:NA-Variable type:categorical-Phenotype ID:C25	0.495459
MVP_R4.1000G_AGR.Phe_332.EUR.GIA.dbGaP.txt.gz_ldsc	1738627673033mAD_Female_batch_PCs_AllChr_ldsc.txt.gz	-0.08454	0.06405	-1.32	0.1869	0.0066	0.0011	1.0386	0.0071	-0.0013716	0.0071	Parkinson's disease	448956	8704	440252	MVP	https://phenomics.va.ornl.gov/web/cipher/pheweb	https://www.science.org/doi/10.1126/science.adj1897	0.498459
MVP_R4.1000G_AGR.Phe_840.EUR.GIA.dbGaP.txt.gz_ldsc	1738627673033mAD_Female_batch_PCs_AllChr_ldsc.txt.gz	0.04858	0.03683	1.319	0.1872	0.0212	0.0015	1.0695	0.0076	-0.0067028	0.0069	Sprains and strains	396469	50648	345821	MVP	https://phenomics.va.ornl.gov/web/cipher/pheweb	https://www.science.org/doi/10.1126/science.adj2774	0.498788
categorical.C67.txt	1738627673033mAD_Female_batch_PCs_AllChr_ldsc.txt.gz	0.1746	0.1329	1.314	0.1889	0.002208	0.001268	1.006	0.006486	-0.00735	0.007269	Diagnoses - main ICD10: C67 Malignant neoplasm of bladder	361194	1554	359640	UK Biobank	https://docs.google.com/spreadsheets/d/1kvPoupSzsSFBNSztMzl04xMoSC3Kcx3CrjVf4yBmESU/edit?ts=5b5f17db#gid=227859291	PHESANT Transformation:NA-Notes:NA-Variable type:categorical-Phenotype ID:C67	0.502844
MVP_R4.1000G_AGR.Phe_729_1.EUR.GIA.dbGaP.txt.gz_ldsc	1738627673033mAD_Female_batch_PCs_AllChr_ldsc.txt.gz	0.1566	0.1193	1.313	0.1891	0.0023	0.001	1.0051	0.007	-0.0023127	0.0067	Rheumatism, unspecified and fibrositis	450584	1732	448852	MVP	https://phenomics.va.ornl.gov/web/cipher/pheweb	https://www.science.org/doi/10.1126/science.adj2649	0.502903
IBD_Lange_et_al.ctgvl	1738627673033mAD_Female_batch_PCs_AllChr_ldsc.txt.gz	0.05194	0.03957	1.313	0.1893	0.2924	0.03215	1.158	0.01794	-0.0168	0.009665	Inflammatory bowel disease (IBD)	53124	25052	28072	IIBDGC + UK	ftp://ftp.sanger.ac.uk/pub/project/humgen/summary_statistics/human/2016-11-07/	https://www.nature.com/articles/ng.3760	0.502962
binary.20003_1141176832.txt	1738627673033mAD_Female_batch_PCs_AllChr_ldsc.txt.gz	0.07668	0.05851	1.31	0.19	0.01086	0.001559	0.9931	0.007807	-0.001704	0.006859	Treatment/medication code: seretide 50 evohaler	361141	4269	356872	UK Biobank	https://docs.google.com/spreadsheets/d/1kvPoupSzsSFBNSztMzl04xMoSC3Kcx3CrjVf4yBmESU/edit?ts=5b5f17db#gid=227859291	PHESANT Transformation:20003_0 || CAT-MUL-BINARY-VAR 1141176832 || Indicator name x137_0_0 || Remove indicator var NAs: 53 || Remove indicator var <0: 0 || Removed 0 examples != 1141176832 but with missing value (<0) || sample 356872/4269(361141) ||-Notes:Code for treatment Negative codes indicate free-text entry.-Variable type:binary	0.504347
20021_raw.txt	1738627673033mAD_Female_batch_PCs_AllChr_ldsc.txt.gz	-0.1077	0.08226	-1.309	0.1904	0.01408	0.003998	1.012	0.006879	0.005079	0.006004	Speech-reception-threshold (SRT) estimate (right)	114720			UK Biobank	https://docs.google.com/spreadsheets/d/1kvPoupSzsSFBNSztMzl04xMoSC3Kcx3CrjVf4yBmESU/edit?ts=5b5f17db#gid=227859291	PHESANT Transformation:20021_0|| CONTINUOUS MAIN || CONTINUOUS || ||-Notes:SRT is the Speech Reception Threshold, defined here as the signal-to-noise ratio at which half of the presented speech can be understood correctly. This was estimated as the value of the last round of the signal-to-noise ratio measurement for participants who completed all 15 rounds of the test (right-ear).-Variable type:continuous_raw	0.504462
binary.3731.txt	1738627673033mAD_Female_batch_PCs_AllChr_ldsc.txt.gz	0.08336	0.06364	1.31	0.1903	0.09806	0.0183	1.004	0.006561	-0.00185	0.006376	Former alcohol drinker	23745	12564	11181	UK Biobank	https://docs.google.com/spreadsheets/d/1kvPoupSzsSFBNSztMzl04xMoSC3Kcx3CrjVf4yBmESU/edit?ts=5b5f17db#gid=227859291	PHESANT Transformation:3731_0|| CAT-SINGLE || Inc(>=10): 1(12564) || Inc(>=10): 0(11181) || CAT-SINGLE-BINARY || sample 11181/12564(23745) ||-Notes:ACE touchscreen question Did you previously drink alcohol? ~F3731~ was collected from participants who indicated they never drink alcohol, as defined by their answers to ~F1558~-Variable type:binary	0.504462
binary.22610_2.txt	1738627673033mAD_Female_batch_PCs_AllChr_ldsc.txt.gz	-0.1168	0.08933	-1.307	0.1912	0.01539	0.004648	0.9989	0.006959	0.0145	0.006416	Workplace full of chemical or other fumes: Often	88735	5872	82863	UK Biobank	https://docs.google.com/spreadsheets/d/1kvPoupSzsSFBNSztMzl04xMoSC3Kcx3CrjVf4yBmESU/edit?ts=5b5f17db#gid=227859291	PHESANT Transformation:22610_0 || CAT-MUL-BINARY-VAR 2 || NO_NAN Remove NA participants 270338 || Removed 2122 examples != 2 but with missing value (<0) || sample 82863/5872(88735) || SKIP_val:-121 < 0 ||-Notes:Participant asked Thinking about the place where you worked: Was it full of chemical or other fumes? Participants were allowed to skip answering this question.-Variable type:binary	0.504482
MVP_R4.1000G_AGR.Phe_155_1.EUR.GIA.dbGaP.txt.gz_ldsc	1738627673033mAD_Female_batch_PCs_AllChr_ldsc.txt.gz	0.1127	0.08611	1.309	0.1906	0.0049	0.0011	1.0139	0.0082	-0.0045262	0.0083	Malignant neoplasm of liver, primary	450439	2852	447587	MVP	https://phenomics.va.ornl.gov/web/cipher/pheweb	https://www.science.org/doi/10.1126/science.adj1582	0.504482
MVP_R4.1000G_AGR.Phe_155_1.EUR.GIA.dbGaP.txt.gz.ctg	1738627673033mAD_Female_batch_PCs_AllChr_ldsc.txt.gz	0.1128	0.08622	1.308	0.1909	0.004897	0.001098	1.014	0.008245	-0.00453	0.008301	Malignant neoplasm of liver, primary	450439	2852	447587	MVP (EUR)	https://ftp.ncbi.nlm.nih.gov/dbgap/studies/phs002453/analyses/GIA/	Phe_155_1. PheCodes_Neoplasms	0.504482
MVP_R4.1000G_AGR.Phe_451_2.EUR.GIA.dbGaP.txt.gz_ldsc	1738627673033mAD_Female_batch_PCs_AllChr_ldsc.txt.gz	0.1231	0.09417	1.307	0.1913	0.0037	0.0013	1.0112	0.0075	-0.0059211	0.007	Phlebitis and thrombophlebitis of lower extremities	447714	2044	445670	MVP	https://phenomics.va.ornl.gov/web/cipher/pheweb	https://www.science.org/doi/10.1126/science.adj2173	0.504482
MVP_R4.1000G_AGR.SkMsOthMed.EUR.GIA.dbGaP.txt.gz_ldsc	1738627673033mAD_Female_batch_PCs_AllChr_ldsc.txt.gz	0.07571	0.0579	1.308	0.191	0.0145	0.0018	1.0697	0.0079	-0.018018	0.0078	Takes medication for other skeletal/muscular problem?	315668	29860	285808	MVP	https://phenomics.va.ornl.gov/web/cipher/pheweb	https://www.science.org/doi/10.1126/science.adj2889	0.504482
binary.20002_1123.txt	1738627673033mAD_Female_batch_PCs_AllChr_ldsc.txt.gz	0.166	0.1273	1.305	0.192	0.002297	0.001098	1.008	0.006863	0.0005511	0.007225	Non-cancer illness code, self-reported: sleep apnoea	361141	1163	359978	UK Biobank	https://docs.google.com/spreadsheets/d/1kvPoupSzsSFBNSztMzl04xMoSC3Kcx3CrjVf4yBmESU/edit?ts=5b5f17db#gid=227859291	PHESANT Transformation:20002_0 || CAT-MUL-BINARY-VAR 1123 || Indicator name x135_0_0 || Remove indicator var NAs: 53 || Remove indicator var <0: 0 || Removed 0 examples != 1123 but with missing value (<0) || sample 359978/1163(361141) ||-Notes:Code for non-cancer illness. If the participant was uncertain of the type of illness they had had, then they described it to the interviewer (a trained nurse) who attempted to place it within the coding tree. If the illness could not be located in the coding tree then the interviewer entered a free-text description of it. These free-text descriptions were subsequently examined by a doctor and, where possible, matched to entries in the coding tree. Free-text descriptions which could not be matched with very high probability have been marked as unclassifiable.-Variable type:binary	0.504709
binary.41248_5001.txt	1738627673033mAD_Female_batch_PCs_AllChr_ldsc.txt.gz	0.1714	0.1314	1.304	0.1921	0.002379	0.001219	1.001	0.006939	0.01296	0.006833	Destinations on discharge from hospital (recoded): Transfer to other NHS provider: General ward, young physically disabled, A&E	359670	5240	354430	UK Biobank	https://docs.google.com/spreadsheets/d/1kvPoupSzsSFBNSztMzl04xMoSC3Kcx3CrjVf4yBmESU/edit?ts=5b5f17db#gid=227859291	PHESANT Transformation:41248_0 || CAT-MUL-BINARY-VAR 5001 || ALL || Removed 1524 examples != 5001 but with missing value (<0) || sample 354430/5240(359670) ||-Notes:This field is a summary of the distinct destination on discharge codes a participant has had recorded across all their episodes in hospital. Destination on discharge identifies whether a patient was due to return to their usual place of residence on leaving hospital, or whether they were due to go elsewhere. In order to conduct analyses using the source information, researchers must select the corresponding Spell and Episode (~F41103~) data. Note that the original information was obtained from a variety of external sources, some of which used overlapping and contradictory coding schemes. This field has been re-coded to remove such data conflicts.-Variable type:binary	0.504709
MVP_R4.1000G_AGR.Phe_573_3.EUR.GIA.dbGaP.txt.gz_ldsc	1738627673033mAD_Female_batch_PCs_AllChr_ldsc.txt.gz	0.1611	0.1235	1.305	0.192	0.002	0.0011	1.0228	0.0081	-0.0034487	0.0069	Hepatomegaly	444296	2861	441435	MVP	https://phenomics.va.ornl.gov/web/cipher/pheweb	https://www.science.org/doi/10.1126/science.adj2376	0.504709
MVP_R4.1000G_AGR.Phe_686_3.EUR.GIA.dbGaP.txt.gz_ldsc	1738627673033mAD_Female_batch_PCs_AllChr_ldsc.txt.gz	0.1737	0.133	1.305	0.1917	0.0015	0.0008	1.0201	0.0071	-0.0080648	0.0065	Pilonidal cyst	450253	1433	448820	MVP	https://phenomics.va.ornl.gov/web/cipher/pheweb	https://www.science.org/doi/10.1126/science.adj2542	0.504709
binary.22601_23143401.txt	1738627673033mAD_Female_batch_PCs_AllChr_ldsc.txt.gz	-0.1052	0.08077	-1.302	0.1928	0.02246	0.004982	0.9995	0.007071	0.008043	0.006814	Job coding: secondary school teacher or teaching professional (including head teacher)	89866	7556	82310	UK Biobank	https://docs.google.com/spreadsheets/d/1kvPoupSzsSFBNSztMzl04xMoSC3Kcx3CrjVf4yBmESU/edit?ts=5b5f17db#gid=227859291	PHESANT Transformation:22601_0 || CAT-MUL-BINARY-VAR 23143401 || Indicator name x22599_0_0 || Remove indicator var NAs: 271328 || Remove indicator var <0: 0 || Removed 0 examples != 23143401 but with missing value (<0) || sample 82310/7556(89866) ||-Notes:Participants were asked to select a job group by navigating down a three-level tree. This field records the code they selected at the final level of the tree.-Variable type:binary	0.506078
binary.6157_1.txt	1738627673033mAD_Female_batch_PCs_AllChr_ldsc.txt.gz	0.1043	0.08013	1.301	0.1932	0.01633	0.005077	1.004	0.00732	0.009375	0.007	Why stopped smoking: Illness or ill health	88516	10637	77879	UK Biobank	https://docs.google.com/spreadsheets/d/1kvPoupSzsSFBNSztMzl04xMoSC3Kcx3CrjVf4yBmESU/edit?ts=5b5f17db#gid=227859291	PHESANT Transformation:6157_0 || CAT-MUL-BINARY-VAR 1 || NO_NAN Remove NA participants 271928 || Removed 750 examples != 1 but with missing value (<0) || sample 77879/10637(88516) ||-Notes:ACE touchscreen question Why did you stop smoking? (You can select more than one answer) The following checks were performed: If code -7 was selected, then no additional choices were allowed. If code -1 was selected, then no additional choices were allowed. If code -3 was selected, then no additional choices were allowed. ~F6157~ was collected from participants who indicated that in the past they smoked tobacco on most or all days, as defined by their answers to ~F1249~ and that during the time they smoked they stopped for more than 6 months, as defined by their answers to ~F1249~-Variable type:binary	0.506657
MVP_R4.1000G_AGR.Baso_Fra_Min_INT.EUR.GIA.dbGaP.txt.gz_ldsc	1738627673033mAD_Female_batch_PCs_AllChr_ldsc.txt.gz	-0.05654	0.04348	-1.3	0.1935	0.0783	0.0203	1.499	0.0669	-0.0094582	0.0124	basophil (fraction, minimum, inv-norm transformed)	221657			MVP	https://phenomics.va.ornl.gov/web/cipher/pheweb	https://www.science.org/doi/10.1126/science.adj1200	0.506974
binary.20002_1067.txt	1738627673033mAD_Female_batch_PCs_AllChr_ldsc.txt.gz	0.164	0.1262	1.299	0.1939	0.002322	0.001316	0.9908	0.008278	-0.002553	0.006989	Non-cancer illness code, self-reported: peripheral vascular disease	361141	664	360477	UK Biobank	https://docs.google.com/spreadsheets/d/1kvPoupSzsSFBNSztMzl04xMoSC3Kcx3CrjVf4yBmESU/edit?ts=5b5f17db#gid=227859291	PHESANT Transformation:20002_0 || CAT-MUL-BINARY-VAR 1067 || Indicator name x135_0_0 || Remove indicator var NAs: 53 || Remove indicator var <0: 0 || Removed 0 examples != 1067 but with missing value (<0) || sample 360477/664(361141) ||-Notes:Code for non-cancer illness. If the participant was uncertain of the type of illness they had had, then they described it to the interviewer (a trained nurse) who attempted to place it within the coding tree. If the illness could not be located in the coding tree then the interviewer entered a free-text description of it. These free-text descriptions were subsequently examined by a doctor and, where possible, matched to entries in the coding tree. Free-text descriptions which could not be matched with very high probability have been marked as unclassifiable.-Variable type:binary	0.507082
MVP_R4.1000G_AGR.Phe_427_6.EUR.GIA.dbGaP.txt.gz_ldsc	1738627673033mAD_Female_batch_PCs_AllChr_ldsc.txt.gz	0.09619	0.07404	1.299	0.1939	0.006	0.0011	1.024	0.007	-4.77e-05	0.0067	Premature beats	434418	8991	425427	MVP	https://phenomics.va.ornl.gov/web/cipher/pheweb	https://www.science.org/doi/10.1126/science.adj2121	0.507082
biomarkers-30860-both_sexes-irnt.tsv.bgz	1738627673033mAD_Female_batch_PCs_AllChr_ldsc.txt.gz	-0.05622	0.04331	-1.298	0.1943	0.1317	0.01047	1.315	0.03278	-0.04346	0.01336	Total protein	366758	366758		UK Biobank (EUR)	https://pan-ukb-us-east-1.s3.amazonaws.com/sumstats_flat_files/biomarkers-30860-both_sexes-irnt.tsv.bgz	EUR: biomarkers : 30860 : Biological samples > Assay results > Blood assays > Blood biochemistry	0.507658
GCST90445855.tsv.common.ctg	1738627673033mAD_Female_batch_PCs_AllChr_ldsc.txt.gz	0.07575	0.05841	1.297	0.1946	0.04576	0.01464	1.184	0.0861	0.02429	0.0138	HDL Cholesterol	95372			UKB (EUR)	https://www.nature.com/articles/s41467-024-52310-9	GCST90445855. NMR	0.507972
categorical.T86.txt	1738627673033mAD_Female_batch_PCs_AllChr_ldsc.txt.gz	0.1416	0.1094	1.295	0.1953	0.003534	0.00127	0.9874	0.007665	-0.01099	0.008162	Diagnoses - main ICD10: T86 Failure and rejection of transplanted organs and tissues	361194	163	361031	UK Biobank	https://docs.google.com/spreadsheets/d/1kvPoupSzsSFBNSztMzl04xMoSC3Kcx3CrjVf4yBmESU/edit?ts=5b5f17db#gid=227859291	PHESANT Transformation:NA-Notes:NA-Variable type:categorical-Phenotype ID:T86	0.508184
MVP_R4.1000G_AGR.Phe_530_13.EUR.GIA.dbGaP.txt.gz_ldsc	1738627673033mAD_Female_batch_PCs_AllChr_ldsc.txt.gz	0.05731	0.04426	1.295	0.1954	0.0188	0.0015	1.1196	0.0096	-0.0065338	0.0077	Barrett's esophagus	446841	14584	432257	MVP	https://phenomics.va.ornl.gov/web/cipher/pheweb	https://www.science.org/doi/10.1126/science.adj2304	0.508184
MVP_R4.1000G_AGR.Phe_870.EUR.GIA.dbGaP.txt.gz_ldsc	1738627673033mAD_Female_batch_PCs_AllChr_ldsc.txt.gz	0.0991	0.07648	1.296	0.1951	0.0049	0.0011	1.0282	0.0074	-0.0018899	0.0068	Open wounds of head; neck; and trunk	425423	13409	412014	MVP	https://phenomics.va.ornl.gov/web/cipher/pheweb	https://www.science.org/doi/10.1126/science.adj2785	0.508184
MVP_R4.1000G_AGR.Smk100.EUR.GIA.dbGaP.txt.gz_ldsc	1738627673033mAD_Female_batch_PCs_AllChr_ldsc.txt.gz	0.03161	0.0244	1.296	0.1951	0.0985	0.0046	1.2361	0.0151	0.0019517	0.0081	In your lifetime, have you smoked a total of at least 100 cigarettes?	308933	225576	83357	MVP	https://phenomics.va.ornl.gov/web/cipher/pheweb	https://www.science.org/doi/10.1126/science.adj2897	0.508184
MVP_R4.1000G_AGR.Phe_530_13.EUR.GIA.dbGaP.txt.gz.ctg	1738627673033mAD_Female_batch_PCs_AllChr_ldsc.txt.gz	0.05726	0.04425	1.294	0.1956	0.01882	0.001535	1.12	0.009604	-0.006486	0.007699	Barrett's esophagus	446841	14584	432257	MVP (EUR)	https://ftp.ncbi.nlm.nih.gov/dbgap/studies/phs002453/analyses/GIA/	Phe_530_13. PheCodes_Digestive System	0.508236
3894_raw.txt	1738627673033mAD_Female_batch_PCs_AllChr_ldsc.txt.gz	-0.1927	0.149	-1.293	0.196	0.07011	0.04864	0.9936	0.006877	-0.006419	0.006531	Age heart attack diagnosed	8024			UK Biobank	https://docs.google.com/spreadsheets/d/1kvPoupSzsSFBNSztMzl04xMoSC3Kcx3CrjVf4yBmESU/edit?ts=5b5f17db#gid=227859291	PHESANT Transformation:3894_0|| INTEGER || reassignments: -1=NA|-3=NA || CONTINUOUS || ||-Notes:ACE touchscreen question What was your age when the heart attack was first diagnosed? The following checks were performed: If answer If answer > Participants age then rejected If answer If answer > 69 then participant asked to confirm If the participant activated the Help button they were shown the message: If you are unsure, please provide an estimate or select Do not know. ~F3894~ was collected from participants who indicated they were told by a doctor that they have had a heart attack, as defined by their answers to ~F6150~-Variable type:continuous_raw	0.508239
binary.20002_1196.txt	1738627673033mAD_Female_batch_PCs_AllChr_ldsc.txt.gz	0.109	0.08435	1.293	0.1962	0.003228	0.001048	0.9888	0.006367	-0.01465	0.006665	Non-cancer illness code, self-reported: urinary tract infection/kidney infection	361141	1698	359443	UK Biobank	https://docs.google.com/spreadsheets/d/1kvPoupSzsSFBNSztMzl04xMoSC3Kcx3CrjVf4yBmESU/edit?ts=5b5f17db#gid=227859291	PHESANT Transformation:20002_0 || CAT-MUL-BINARY-VAR 1196 || Indicator name x135_0_0 || Remove indicator var NAs: 53 || Remove indicator var <0: 0 || Removed 0 examples != 1196 but with missing value (<0) || sample 359443/1698(361141) ||-Notes:Code for non-cancer illness. If the participant was uncertain of the type of illness they had had, then they described it to the interviewer (a trained nurse) who attempted to place it within the coding tree. If the illness could not be located in the coding tree then the interviewer entered a free-text description of it. These free-text descriptions were subsequently examined by a doctor and, where possible, matched to entries in the coding tree. Free-text descriptions which could not be matched with very high probability have been marked as unclassifiable.-Variable type:binary	0.508239
binary.6139_100.txt	1738627673033mAD_Female_batch_PCs_AllChr_ldsc.txt.gz	0.1066	0.08245	1.293	0.1962	0.004079	0.001216	1.002	0.007038	0.002582	0.006571	Gas or solid-fuel cooking/heating: None of the above	360066	63653	296413	UK Biobank	https://docs.google.com/spreadsheets/d/1kvPoupSzsSFBNSztMzl04xMoSC3Kcx3CrjVf4yBmESU/edit?ts=5b5f17db#gid=227859291	PHESANT Transformation:6139_0 || CAT-MUL-BINARY-VAR 100 || NO_NAN Remove NA participants 510 || Removed 618 examples != 100 but with missing value (<0) || sample 296413/63653(360066) ||-Notes:ACE touchscreen question Do you have any of the following in your home? (You can select more than one answer) The following checks were performed: If code -7 was selected, then no additional choices were allowed. If code -1 was selected, then no additional choices were allowed. If code -3 was selected, then no additional choices were allowed. If the participant activated the Help button they were shown the message: Solid fuel refers to wood or coal. Regular use is when you use this for most days of the week in the winter time.-Variable type:binary	0.508239
MVP_R4.1000G_AGR.DoThy.EUR.GIA.dbGaP.txt.gz_ldsc	1738627673033mAD_Female_batch_PCs_AllChr_ldsc.txt.gz	-0.05584	0.04323	-1.292	0.1965	0.0409	0.0063	1.1269	0.0159	0.013842	0.0079	Thyroid problems	315668	33335	282333	MVP	https://phenomics.va.ornl.gov/web/cipher/pheweb	https://www.science.org/doi/10.1126/science.adj1302	0.508239
MVP_R4.1000G_AGR.Phe_580_31.EUR.GIA.dbGaP.txt.gz_ldsc	1738627673033mAD_Female_batch_PCs_AllChr_ldsc.txt.gz	0.115	0.08902	1.291	0.1965	0.0038	0.0012	1.0192	0.0081	0.0024687	0.0071	Nephritis and nephropathy in diseases classified elsewhere	448604	2540	446064	MVP	https://phenomics.va.ornl.gov/web/cipher/pheweb	https://www.science.org/doi/10.1126/science.adj2410	0.508239
MVP_R4.1000G_AGR.Phe_257.EUR.GIA.dbGaP.txt.gz_ldsc	1738627673033mAD_Female_batch_PCs_AllChr_ldsc.txt.gz	-0.06946	0.05381	-1.291	0.1968	0.0159	0.0017	1.0922	0.01	0.0088545	0.0082	Testicular dysfunction	407694	24723	382971	MVP	https://phenomics.va.ornl.gov/web/cipher/pheweb	https://www.science.org/doi/10.1126/science.adj1714	0.50855
MVP_R4.1000G_AGR.Phe_284_1.EUR.GIA.dbGaP.txt.gz_ldsc	1738627673033mAD_Female_batch_PCs_AllChr_ldsc.txt.gz	0.1413	0.1096	1.289	0.1974	0.0019	0.0009	1.0312	0.0072	-0.0016919	0.0068	Pancytopenia	447568	4904	442664	MVP	https://phenomics.va.ornl.gov/web/cipher/pheweb	https://www.science.org/doi/10.1126/science.adj1791	0.508705
MVP_R4.1000G_AGR.Phe_516.EUR.GIA.dbGaP.txt.gz_ldsc	1738627673033mAD_Female_batch_PCs_AllChr_ldsc.txt.gz	0.1053	0.0816	1.29	0.1971	0.0047	0.001	1.0199	0.0067	-0.0044305	0.0072	Abnormal sputum	443023	5436	437587	MVP	https://phenomics.va.ornl.gov/web/cipher/pheweb	https://www.science.org/doi/10.1126/science.adj2261	0.508705
MVP_R4.1000G_AGR.Phe_800.EUR.GIA.dbGaP.txt.gz_ldsc	1738627673033mAD_Female_batch_PCs_AllChr_ldsc.txt.gz	0.08874	0.06885	1.289	0.1974	0.0078	0.0012	1.0494	0.0076	-0.0092053	0.0077	Fracture of lower limb	444048	14176	429872	MVP	https://phenomics.va.ornl.gov/web/cipher/pheweb	https://www.science.org/doi/10.1126/science.adj2752	0.508705
binary.20114_101.txt	1738627673033mAD_Female_batch_PCs_AllChr_ldsc.txt.gz	0.1246	0.09688	1.286	0.1986	0.5369	0.2218	0.9878	0.006454	0.0003792	0.005374	Illnesses of adopted siblings: None of the above (group 2)	1869	1577	292	UK Biobank	https://docs.google.com/spreadsheets/d/1kvPoupSzsSFBNSztMzl04xMoSC3Kcx3CrjVf4yBmESU/edit?ts=5b5f17db#gid=227859291	PHESANT Transformation:20114_0 || CAT-MUL-BINARY-VAR 101 || NO_NAN Remove NA participants 358593 || Removed 733 examples != 101 but with missing value (<0) || sample 292/1577(1869) || SKIP_val:-23 < 0 ||-Notes:This field contains the combined results of 2 ACE touchscreen questions, both asked Have any of your ADOPTED brothers or sisters suffered from any of the following diseases? (You can select more than one answer) for different sets of illnesses. For convenience, the illnesses were arbitrarily divided into two sets: Group 1 : Heart disease, Stroke, High blood pressure, Chronic bronchitis/emphysema, Alzheimer's disease/dementia, Diabetes. Group 2 : Parkinson's disease, Severe Depression, Lung cancer, Bowel cancer, Prostate cancer, Breast cancer. If any of codes -11, -13 or -17 were selected then no additional Group 1 choices were allowed. If any of codes -21, -23 or -27 were selected then no additional Group 2 choices were allowed. If the participant activated the Help button they were shown the message: Answer this question for adopted brothers and sisters only. Include any adopted sisters or brothers who have died. If you are not sure if your adopted sisters or brothers suffered from any of the listed illnesses please select Do not know. If more than one adopted sister or brother has suffered from any of the listed illnesses, you only need to select the illness once. The information was collected from participants who indicated they were adopted as a child, as defined by their answers to ~F1767~ and that they had at least one adopted brother or sister, as defined by their answers to ~F3972~ and ~F3982~.-Variable type:binary	0.509938
categorical.K76.txt	1738627673033mAD_Female_batch_PCs_AllChr_ldsc.txt.gz	0.1316	0.1023	1.286	0.1984	0.003396	0.001243	0.9944	0.007251	0.00859	0.006964	Diagnoses - main ICD10: K76 Other diseases of liver	361194	576	360618	UK Biobank	https://docs.google.com/spreadsheets/d/1kvPoupSzsSFBNSztMzl04xMoSC3Kcx3CrjVf4yBmESU/edit?ts=5b5f17db#gid=227859291	PHESANT Transformation:NA-Notes:NA-Variable type:categorical-Phenotype ID:K76	0.509938
MVP_R4.1000G_AGR.FPrdAge_INT.EUR.GIA.dbGaP.txt.gz_ldsc	1738627673033mAD_Female_batch_PCs_AllChr_ldsc.txt.gz	-0.08073	0.06279	-1.286	0.1986	0.1727	0.0315	1.0401	0.0072	-0.0041086	0.0062	How old were you when you had your first menstrual period? (inv-normal transformed)	15363			MVP	https://phenomics.va.ornl.gov/web/cipher/pheweb	https://www.science.org/doi/10.1126/science.adj1323	0.509938
MVP_R4.1000G_AGR.Phe_459_7.EUR.GIA.dbGaP.txt.gz_ldsc	1738627673033mAD_Female_batch_PCs_AllChr_ldsc.txt.gz	0.1579	0.1227	1.287	0.1981	0.0018	0.001	1.014	0.0069	0.007826	0.0068	Blood vessel replaced	447406	2678	444728	MVP	https://phenomics.va.ornl.gov/web/cipher/pheweb	https://www.science.org/doi/10.1126/science.adj2190	0.509938
MVP_R4.1000G_AGR.Phe_571_81.EUR.GIA.dbGaP.txt.gz_ldsc	1738627673033mAD_Female_batch_PCs_AllChr_ldsc.txt.gz	0.2323	0.181	1.284	0.1992	0.0016	0.001	1.0391	0.0087	-0.0052124	0.0077	Portal hypertension	448825	2905	445920	MVP	https://phenomics.va.ornl.gov/web/cipher/pheweb	https://www.science.org/doi/10.1126/science.adj2373	0.511015
binary.20003_1140876592.txt	1738627673033mAD_Female_batch_PCs_AllChr_ldsc.txt.gz	0.1706	0.1332	1.281	0.2002	0.001751	0.001187	1.015	0.00643	-0.007374	0.006635	Treatment/medication code: multivitamin+mineral preparations	361141	4997	356144	UK Biobank	https://docs.google.com/spreadsheets/d/1kvPoupSzsSFBNSztMzl04xMoSC3Kcx3CrjVf4yBmESU/edit?ts=5b5f17db#gid=227859291	PHESANT Transformation:20003_0 || CAT-MUL-BINARY-VAR 1140876592 || Indicator name x137_0_0 || Remove indicator var NAs: 53 || Remove indicator var <0: 0 || Removed 0 examples != 1140876592 but with missing value (<0) || sample 356144/4997(361141) ||-Notes:Code for treatment Negative codes indicate free-text entry.-Variable type:binary	0.512186
MVP_R4.1000G_AGR.Phe_286_9.EUR.GIA.dbGaP.txt.gz_ldsc	1738627673033mAD_Female_batch_PCs_AllChr_ldsc.txt.gz	0.1021	0.07969	1.281	0.2001	0.0026	0.001	1.0293	0.007	-0.0015454	0.0059	Abnormal coagulation profile	443864	3966	439898	MVP	https://phenomics.va.ornl.gov/web/cipher/pheweb	https://www.science.org/doi/10.1126/science.adj1802	0.512186
MVP_R4.1000G_AGR.Phe_385.EUR.GIA.dbGaP.txt.gz_ldsc	1738627673033mAD_Female_batch_PCs_AllChr_ldsc.txt.gz	0.1131	0.08826	1.281	0.2001	0.0033	0.0011	1.0181	0.0071	-0.012017	0.0067	Other disorders of middle ear and mastoid	449153	1842	447311	MVP	https://phenomics.va.ornl.gov/web/cipher/pheweb	https://www.science.org/doi/10.1126/science.adj2041	0.512186
binary.22617_9149.txt	1738627673033mAD_Female_batch_PCs_AllChr_ldsc.txt.gz	-0.1819	0.1422	-1.28	0.2006	0.006688	0.004312	1.001	0.006665	0.01156	0.006463	Job SOC coding: Other goods handling and storage occupations n.e.c.	91149	1279	89870	UK Biobank	https://docs.google.com/spreadsheets/d/1kvPoupSzsSFBNSztMzl04xMoSC3Kcx3CrjVf4yBmESU/edit?ts=5b5f17db#gid=227859291	PHESANT Transformation:22617_0 || CAT-MUL-BINARY-VAR 9149 || NO_NAN Remove NA participants 270045 || Removed 0 examples != 9149 but with missing value (<0) || sample 89870/1279(91149) ||-Notes:Each self-coded job group was mapped to a 4-digit SOC2003 coding. In some cases several self-coded job groups map to the same SOC2003 coding as the input interface was designed to help untrained users classify their job according to the criteria/paths that would seem most natural to them. It was not thought practical to ask participants to code their job to the more detailed levels of the SOC2003 coding.-Variable type:binary	0.512282
MVP_R4.1000G_AGR.Phe_457.EUR.GIA.dbGaP.txt.gz_ldsc	1738627673033mAD_Female_batch_PCs_AllChr_ldsc.txt.gz	0.1637	0.1279	1.28	0.2005	0.0015	0.0011	1.0645	0.0077	0.012157	0.0067	Encounter for long-term (current) use of anticoagulants, antithrombotics, aspirin	436440	7555	428885	MVP	https://phenomics.va.ornl.gov/web/cipher/pheweb	https://www.science.org/doi/10.1126/science.adj2182	0.512282
2976_raw.txt	1738627673033mAD_Female_batch_PCs_AllChr_ldsc.txt.gz	0.1878	0.1468	1.279	0.2008	0.0435	0.02889	1.009	0.006827	-0.001253	0.007067	Age diabetes diagnosed	16166			UK Biobank	https://docs.google.com/spreadsheets/d/1kvPoupSzsSFBNSztMzl04xMoSC3Kcx3CrjVf4yBmESU/edit?ts=5b5f17db#gid=227859291	PHESANT Transformation:2976_0|| INTEGER || reassignments: -1=NA|-3=NA || CONTINUOUS || ||-Notes:ACE touchscreen question What was your age when the diabetes was first diagnosed? The following checks were performed: If answer If answer > Participants age then rejected If answer If answer > 69 then participant asked to confirm If the participant activated the Help button they were shown the message: If you are unsure, please provide an estimate or select Do not know. ~F2976~ was collected from men who indicated that a doctor had told them they have diabetes, as defined by their answers to ~F2443~ and all women except those who indicated they had diabetes only during pregnancy, as defined by their answers to ~F2443~-Variable type:continuous_raw	0.51233
binary.20499.txt	1738627673033mAD_Female_batch_PCs_AllChr_ldsc.txt.gz	0.06028	0.04715	1.279	0.2011	0.05846	0.005097	1.02	0.007863	-0.01497	0.007523	Ever sought or received professional help for mental distress	117677	46020	71657	UK Biobank	https://docs.google.com/spreadsheets/d/1kvPoupSzsSFBNSztMzl04xMoSC3Kcx3CrjVf4yBmESU/edit?ts=5b5f17db#gid=227859291	PHESANT Transformation:20499_0|| CAT-SINGLE || Inc(>=10): 0(71657) || Inc(>=10): 1(46020) || CAT-SINGLE-BINARY || sample 71657/46020(117677) ||-Notes:Question asked: In your life, did you seek or receive help from a professional (medical doctor, psychologist, social worker, counsellor, nurse, clergy, or other helping professional) for mental distress, psychological problems or unusual experiences?-Variable type:binary	0.512633
MVP_R4.1000G_AGR.Phe_228.EUR.GIA.dbGaP.txt.gz.ctg	1738627673033mAD_Female_batch_PCs_AllChr_ldsc.txt.gz	-0.1106	0.08654	-1.278	0.2013	0.003522	0.001359	1.052	0.008391	-0.001803	0.007502	Hemangioma and lymphangioma, any site	430584	10016	420568	MVP (EUR)	https://ftp.ncbi.nlm.nih.gov/dbgap/studies/phs002453/analyses/GIA/	Phe_228. PheCodes_Neoplasms	0.51268
MVP_R4.1000G_AGR.Phe_228.EUR.GIA.dbGaP.txt.gz_ldsc	1738627673033mAD_Female_batch_PCs_AllChr_ldsc.txt.gz	-0.1104	0.08645	-1.277	0.2017	0.0035	0.0014	1.0525	0.0084	-0.0018478	0.0075	Hemangioma and lymphangioma, any site	430584	10016	420568	MVP	https://phenomics.va.ornl.gov/web/cipher/pheweb	https://www.science.org/doi/10.1126/science.adj1664	0.513237
3160_raw.txt	1738627673033mAD_Female_batch_PCs_AllChr_ldsc.txt.gz	0.2517	0.1975	1.274	0.2026	0.08577	0.08285	1.012	0.006778	0.008935	0.006344	Weight, manual entry	5278			UK Biobank	https://docs.google.com/spreadsheets/d/1kvPoupSzsSFBNSztMzl04xMoSC3Kcx3CrjVf4yBmESU/edit?ts=5b5f17db#gid=227859291	PHESANT Transformation:3160_0|| CONTINUOUS MAIN || CONTINUOUS || ||-Notes:Weight (manual entry)-Variable type:continuous_raw	0.5149
binary.20002_1281.txt	1738627673033mAD_Female_batch_PCs_AllChr_ldsc.txt.gz	0.1692	0.1329	1.273	0.2029	0.002143	0.001149	1.01	0.007048	-0.01403	0.005951	Non-cancer illness code, self-reported: retinal detachment	361141	1219	359922	UK Biobank	https://docs.google.com/spreadsheets/d/1kvPoupSzsSFBNSztMzl04xMoSC3Kcx3CrjVf4yBmESU/edit?ts=5b5f17db#gid=227859291	PHESANT Transformation:20002_0 || CAT-MUL-BINARY-VAR 1281 || Indicator name x135_0_0 || Remove indicator var NAs: 53 || Remove indicator var <0: 0 || Removed 0 examples != 1281 but with missing value (<0) || sample 359922/1219(361141) ||-Notes:Code for non-cancer illness. If the participant was uncertain of the type of illness they had had, then they described it to the interviewer (a trained nurse) who attempted to place it within the coding tree. If the illness could not be located in the coding tree then the interviewer entered a free-text description of it. These free-text descriptions were subsequently examined by a doctor and, where possible, matched to entries in the coding tree. Free-text descriptions which could not be matched with very high probability have been marked as unclassifiable.-Variable type:binary	0.5149
categorical.K11_COELIAC.txt	1738627673033mAD_Female_batch_PCs_AllChr_ldsc.txt.gz	0.08839	0.06941	1.274	0.2028	0.00631	0.002684	0.9892	0.009442	-0.02357	0.006068	Coeliac disease	361194	842	360352	UK Biobank	https://docs.google.com/spreadsheets/d/1kvPoupSzsSFBNSztMzl04xMoSC3Kcx3CrjVf4yBmESU/edit?ts=5b5f17db#gid=227859291	PHESANT Transformation:NA-Notes:NA-Variable type:categorical-Phenotype ID:K11_COELIAC	0.5149
MVP_R4.1000G_AGR.Phe_599_2.EUR.GIA.dbGaP.txt.gz_ldsc	1738627673033mAD_Female_batch_PCs_AllChr_ldsc.txt.gz	0.06486	0.05097	1.273	0.2032	0.0114	0.0015	1.1066	0.0093	-0.0033992	0.0071	Retention of urine	427934	26796	401138	MVP	https://phenomics.va.ornl.gov/web/cipher/pheweb	https://www.science.org/doi/10.1126/science.adj2452	0.515199
ckqny.scz2snpres.ctgvl	1738627673033mAD_Female_batch_PCs_AllChr_ldsc.txt.gz	0.03744	0.02945	1.272	0.2035	0.23	0.00977	1.084	0.01419	-0.01496	0.01056	Schizophrenia	150064	36989	113075	PGC	https://www.med.unc.edu/pgc/results-and-downloads/	GWAS made available by PGC. Please go to reference for details	0.515497
binary.22608_0.txt	1738627673033mAD_Female_batch_PCs_AllChr_ldsc.txt.gz	0.0918	0.07225	1.271	0.2039	0.029	0.005896	1.011	0.007491	-0.02177	0.006634	Workplace very hot: Rarely/never	90644	68705	21939	UK Biobank	https://docs.google.com/spreadsheets/d/1kvPoupSzsSFBNSztMzl04xMoSC3Kcx3CrjVf4yBmESU/edit?ts=5b5f17db#gid=227859291	PHESANT Transformation:22608_0 || CAT-MUL-BINARY-VAR 0 || NO_NAN Remove NA participants 270293 || Removed 257 examples != 0 but with missing value (<0) || sample 21939/68705(90644) ||-Notes:Participant asked Thinking about the place where you worked: Was it very hot? Participants were allowed to skip answering this question.-Variable type:binary	0.516048
categorical.M81.txt	1738627673033mAD_Female_batch_PCs_AllChr_ldsc.txt.gz	0.1331	0.1048	1.27	0.2041	0.002857	0.001324	1.002	0.007393	-0.01306	0.006293	Diagnoses - main ICD10: M81 Osteoporosis without pathological fracture	361194	737	360457	UK Biobank	https://docs.google.com/spreadsheets/d/1kvPoupSzsSFBNSztMzl04xMoSC3Kcx3CrjVf4yBmESU/edit?ts=5b5f17db#gid=227859291	PHESANT Transformation:NA-Notes:NA-Variable type:categorical-Phenotype ID:M81	0.516092
binary.3591.txt	1738627673033mAD_Female_batch_PCs_AllChr_ldsc.txt.gz	0.08803	0.06953	1.266	0.2055	0.01919	0.002898	1.02	0.007447	0.004776	0.007682	Ever had hysterectomy (womb removed)	171413	13973	157440	UK Biobank	https://docs.google.com/spreadsheets/d/1kvPoupSzsSFBNSztMzl04xMoSC3Kcx3CrjVf4yBmESU/edit?ts=5b5f17db#gid=227859291	PHESANT Transformation:3591_0|| CAT-SINGLE || Inc(>=10): 0(157440) || Inc(>=10): 1(13973) || CAT-SINGLE-BINARY || sample 157440/13973(171413) ||-Notes:ACE touchscreen question Have you had a hysterectomy (womb removed)? ~F3591~ was collected from all women except those who indicated they have had a hysterectomy (womb removed), as defined by their answers to ~F2724~-Variable type:binary	0.519168
adhd_jul2017.ctgvl	1738627673033mAD_Female_batch_PCs_AllChr_ldsc.txt.gz	0.05255	0.04167	1.261	0.2072	0.2024	0.01477	1.056	0.01022	-0.0152	0.007985	ADHD	55374	20183	35191	PGC	https://www.med.unc.edu/pgc/results-and-downloads/	GWAS made available by PGC. Please go to reference for details	0.521637
categorical.I9_PAD.txt	1738627673033mAD_Female_batch_PCs_AllChr_ldsc.txt.gz	0.131	0.1038	1.262	0.207	0.002623	0.001159	1.004	0.006293	0.01171	0.007469	Peripheral artery disease	361194	1230	359964	UK Biobank	https://docs.google.com/spreadsheets/d/1kvPoupSzsSFBNSztMzl04xMoSC3Kcx3CrjVf4yBmESU/edit?ts=5b5f17db#gid=227859291	PHESANT Transformation:NA-Notes:NA-Variable type:categorical-Phenotype ID:I9_PAD	0.521637
categorical.K11_GALLBILPANC.txt	1738627673033mAD_Female_batch_PCs_AllChr_ldsc.txt.gz	0.09182	0.07283	1.261	0.2074	0.01382	0.001848	1.037	0.009148	0.008929	0.008745	Disorders of gallbladder, biliary tract and pancreas	361194	13922	347272	UK Biobank	https://docs.google.com/spreadsheets/d/1kvPoupSzsSFBNSztMzl04xMoSC3Kcx3CrjVf4yBmESU/edit?ts=5b5f17db#gid=227859291	PHESANT Transformation:NA-Notes:NA-Variable type:categorical-Phenotype ID:K11_GALLBILPANC	0.521637
MVP_R4.1000G_AGR.Phe_694_2.EUR.GIA.dbGaP.txt.gz_ldsc	1738627673033mAD_Female_batch_PCs_AllChr_ldsc.txt.gz	-0.1041	0.08252	-1.262	0.207	0.004	0.0015	1.0613	0.009	-0.0043141	0.0075	Other dyschromia	425451	12869	412582	MVP	https://phenomics.va.ornl.gov/web/cipher/pheweb	https://www.science.org/doi/10.1126/science.adj2554	0.521637
MVP_R4.1000G_AGR.Phe_694_2.EUR.GIA.dbGaP.txt.gz.ctg	1738627673033mAD_Female_batch_PCs_AllChr_ldsc.txt.gz	-0.1044	0.08278	-1.261	0.2074	0.004014	0.001461	1.061	0.009011	-0.004297	0.00755	Other dyschromia	425451	12869	412582	MVP (EUR)	https://ftp.ncbi.nlm.nih.gov/dbgap/studies/phs002453/analyses/GIA/	Phe_694_2. PheCodes_Dermatological System	0.521637
categorical.M13_ARTHRITISNAS.txt	1738627673033mAD_Female_batch_PCs_AllChr_ldsc.txt.gz	0.1346	0.1069	1.26	0.2078	0.002684	0.001114	0.9907	0.006534	-0.0007025	0.006302	Ohter specific/unspecified arthritis	361194	1082	360112	UK Biobank	https://docs.google.com/spreadsheets/d/1kvPoupSzsSFBNSztMzl04xMoSC3Kcx3CrjVf4yBmESU/edit?ts=5b5f17db#gid=227859291	PHESANT Transformation:NA-Notes:NA-Variable type:categorical-Phenotype ID:M13_ARTHRITISNAS	0.522178
binary.20002_1087.txt	1738627673033mAD_Female_batch_PCs_AllChr_ldsc.txt.gz	0.1385	0.11	1.259	0.2081	0.003238	0.001129	0.9866	0.006909	-0.004321	0.007038	Non-cancer illness code, self-reported: leg claudication/ intermittent claudication	361141	277	360864	UK Biobank	https://docs.google.com/spreadsheets/d/1kvPoupSzsSFBNSztMzl04xMoSC3Kcx3CrjVf4yBmESU/edit?ts=5b5f17db#gid=227859291	PHESANT Transformation:20002_0 || CAT-MUL-BINARY-VAR 1087 || Indicator name x135_0_0 || Remove indicator var NAs: 53 || Remove indicator var <0: 0 || Removed 0 examples != 1087 but with missing value (<0) || sample 360864/277(361141) ||-Notes:Code for non-cancer illness. If the participant was uncertain of the type of illness they had had, then they described it to the interviewer (a trained nurse) who attempted to place it within the coding tree. If the illness could not be located in the coding tree then the interviewer entered a free-text description of it. These free-text descriptions were subsequently examined by a doctor and, where possible, matched to entries in the coding tree. Free-text descriptions which could not be matched with very high probability have been marked as unclassifiable.-Variable type:binary	0.522468
binary.6146_2.txt	1738627673033mAD_Female_batch_PCs_AllChr_ldsc.txt.gz	0.05748	0.04568	1.258	0.2083	0.02414	0.001615	1.015	0.008296	0.02495	0.007278	Attendance/disability/mobility allowance: Disability living allowance	358597	15697	342900	UK Biobank	https://docs.google.com/spreadsheets/d/1kvPoupSzsSFBNSztMzl04xMoSC3Kcx3CrjVf4yBmESU/edit?ts=5b5f17db#gid=227859291	PHESANT Transformation:6146_0 || CAT-MUL-BINARY-VAR 2 || NO_NAN Remove NA participants 179 || Removed 2418 examples != 2 but with missing value (<0) || sample 342900/15697(358597) ||-Notes:ACE touchscreen question Do you receive any of the following? (You can select more than one answer) The following checks were performed: If code -7 was selected, then no additional choices were allowed. If code -1 was selected, then no additional choices were allowed. If code -3 was selected, then no additional choices were allowed. If the participant activated the Help button they were shown the message: Only select a response if you personally receive the benefit. Do not include if your spouse or someone in your household receives one of these benefits.-Variable type:binary	0.522506
20154_raw.txt	1738627673033mAD_Female_batch_PCs_AllChr_ldsc.txt.gz	-0.04857	0.03863	-1.257	0.2087	0.1809	0.009674	1.053	0.0116	-0.01151	0.00784	Forced expiratory volume in 1-second (FEV1), predicted percentage	117241			UK Biobank	https://docs.google.com/spreadsheets/d/1kvPoupSzsSFBNSztMzl04xMoSC3Kcx3CrjVf4yBmESU/edit?ts=5b5f17db#gid=227859291	PHESANT Transformation:20154_0|| CONTINUOUS MAIN || CONTINUOUS || ||-Notes:This value was only calculated for samples with non-missing predicted Forced Expiratory Volume in 1-second, using derived variables Force Expiratory Volume in 1-second (FEV1) and predicted Forced Expiratory Volume in 1-second (pred.FEV1). It is defined as the Force Expiratory Volume in 1-second divided by the Percent predicted Forced Expiratory Volume in 1-second multiplied by 100: FEV1 /pred.FEV1 * 100 This derived data field has come from Professor Martin Tobin at the University of Leicester.-Variable type:continuous_raw	0.523045
binary.20531.txt	1738627673033mAD_Female_batch_PCs_AllChr_ldsc.txt.gz	0.08507	0.06775	1.256	0.2093	0.03214	0.004688	1.008	0.007513	-0.006363	0.00728	Victim of sexual assault	116671	17230	99441	UK Biobank	https://docs.google.com/spreadsheets/d/1kvPoupSzsSFBNSztMzl04xMoSC3Kcx3CrjVf4yBmESU/edit?ts=5b5f17db#gid=227859291	PHESANT Transformation:20531_0|| CAT-SINGLE || reassignments: 2=1 || Inc(>=10): 1(17230) || Inc(>=10): 0(99441) || CAT-SINGLE-BINARY || sample 99441/17230(116671) ||-Notes:Question asked: In your life, have you...? Been a victim of a sexual assault, whether by a stranger or someone you knew-Variable type:binary	0.523871
MVP_R4.1000G_AGR.Phe_740_9.EUR.GIA.dbGaP.txt.gz_ldsc	1738627673033mAD_Female_batch_PCs_AllChr_ldsc.txt.gz	0.0446	0.03553	1.255	0.2094	0.0529	0.0029	1.2812	0.0128	-0.002802	0.0088	Osteoarthrosis NOS	404460	133709	270751	MVP	https://phenomics.va.ornl.gov/web/cipher/pheweb	https://www.science.org/doi/10.1126/science.adj2679	0.523871
30140_raw.txt	1738627673033mAD_Female_batch_PCs_AllChr_ldsc.txt.gz	0.04999	0.03992	1.252	0.2105	0.1348	0.01028	1.158	0.0314	0.0266	0.01069	Neutrophill count	349856			UK Biobank	https://docs.google.com/spreadsheets/d/1kvPoupSzsSFBNSztMzl04xMoSC3Kcx3CrjVf4yBmESU/edit?ts=5b5f17db#gid=227859291	PHESANT Transformation:30140_0|| CONTINUOUS MAIN || CONTINUOUS || ||-Notes:Result of Neutrophils Number assay, performed on blood sample, obtained from UK Biobank assessment centre visit. Neutrophils count is the proportion of ( neutrophils / 100 ) x white blood cell count.-Variable type:continuous_raw	0.525942
categorical.F31.txt	1738627673033mAD_Female_batch_PCs_AllChr_ldsc.txt.gz	-0.1016	0.08113	-1.252	0.2106	0.005736	0.001404	0.9914	0.007107	0.007207	0.007292	Diagnoses - main ICD10: F31 Bipolar affective disorder	361194	371	360823	UK Biobank	https://docs.google.com/spreadsheets/d/1kvPoupSzsSFBNSztMzl04xMoSC3Kcx3CrjVf4yBmESU/edit?ts=5b5f17db#gid=227859291	PHESANT Transformation:NA-Notes:NA-Variable type:categorical-Phenotype ID:F31	0.525942
ibd_EAS_EUR_SiKJEF_meta_IBD.TBL.txt.eur.ctg	1738627673033mAD_Female_batch_PCs_AllChr_ldsc.txt.gz	0.05026	0.04017	1.251	0.2109	0.855	0.09901	1.16	0.01865	-0.01642	0.0103	IBD (EUR) 2023	59957	25042	34915	IIBDGC	https://www.ibdgenetics.org/	IBD suceptibility EUR GWAS Meta-analysis	0.526011
MVP_R4.1000G_AGR.Phe_537.EUR.GIA.dbGaP.txt.gz.ctg	1738627673033mAD_Female_batch_PCs_AllChr_ldsc.txt.gz	0.2609	0.2086	1.251	0.211	0.002498	0.002178	1.038	0.01614	-0.003124	0.01231	Other disorders of stomach and duodenum	436046	6675	429371	MVP (EUR)	https://ftp.ncbi.nlm.nih.gov/dbgap/studies/phs002453/analyses/GIA/	Phe_537. PheCodes_Digestive System	0.526011
categorical.VI_NERVOUS.txt	1738627673033mAD_Female_batch_PCs_AllChr_ldsc.txt.gz	0.06736	0.05415	1.244	0.2135	0.01366	0.001411	1.019	0.006957	0.01066	0.006893	Diseases of the nervous system	361194	21323	339871	UK Biobank	https://docs.google.com/spreadsheets/d/1kvPoupSzsSFBNSztMzl04xMoSC3Kcx3CrjVf4yBmESU/edit?ts=5b5f17db#gid=227859291	PHESANT Transformation:NA-Notes:NA-Variable type:categorical-Phenotype ID:VI_NERVOUS	0.531775
categorical.M67.txt	1738627673033mAD_Female_batch_PCs_AllChr_ldsc.txt.gz	0.1039	0.08362	1.242	0.2143	0.003605	0.001229	0.9946	0.006991	-0.002633	0.005782	Diagnoses - main ICD10: M67 Other disorders of synovium and tendon	361194	2613	358581	UK Biobank	https://docs.google.com/spreadsheets/d/1kvPoupSzsSFBNSztMzl04xMoSC3Kcx3CrjVf4yBmESU/edit?ts=5b5f17db#gid=227859291	PHESANT Transformation:NA-Notes:NA-Variable type:categorical-Phenotype ID:M67	0.533298
MVP_R4.1000G_AGR.Phe_596_5.EUR.GIA.dbGaP.txt.gz_ldsc	1738627673033mAD_Female_batch_PCs_AllChr_ldsc.txt.gz	0.0784	0.06318	1.241	0.2147	0.0066	0.0012	1.047	0.0077	-0.0044907	0.0065	Functional disorders of bladder	440253	15860	424393	MVP	https://phenomics.va.ornl.gov/web/cipher/pheweb	https://www.science.org/doi/10.1126/science.adj2445	0.533823
categorical.F5_DEPRESSIO.txt	1738627673033mAD_Female_batch_PCs_AllChr_ldsc.txt.gz	0.09977	0.08044	1.24	0.2149	0.004617	0.001145	0.9946	0.006796	0.002874	0.006052	Depression	361194	1145	360049	UK Biobank	https://docs.google.com/spreadsheets/d/1kvPoupSzsSFBNSztMzl04xMoSC3Kcx3CrjVf4yBmESU/edit?ts=5b5f17db#gid=227859291	PHESANT Transformation:NA-Notes:NA-Variable type:categorical-Phenotype ID:F5_DEPRESSIO	0.533851
categorical.COPD_EXCL.txt	1738627673033mAD_Female_batch_PCs_AllChr_ldsc.txt.gz	0.08397	0.0679	1.237	0.2162	0.01221	0.001735	1.012	0.008003	0.005551	0.008202	COPD differential diagnosis	361194	26710	334484	UK Biobank	https://docs.google.com/spreadsheets/d/1kvPoupSzsSFBNSztMzl04xMoSC3Kcx3CrjVf4yBmESU/edit?ts=5b5f17db#gid=227859291	PHESANT Transformation:NA-Notes:NA-Variable type:categorical-Phenotype ID:COPD_EXCL	0.534731
categorical.ILD_DIFF_DG.txt	1738627673033mAD_Female_batch_PCs_AllChr_ldsc.txt.gz	0.08397	0.0679	1.237	0.2162	0.01221	0.001735	1.012	0.008003	0.005551	0.008202	ILD differential diagnosis	361194	26710	334484	UK Biobank	https://docs.google.com/spreadsheets/d/1kvPoupSzsSFBNSztMzl04xMoSC3Kcx3CrjVf4yBmESU/edit?ts=5b5f17db#gid=227859291	PHESANT Transformation:NA-Notes:NA-Variable type:categorical-Phenotype ID:ILD_DIFF_DG	0.534731
MVP_R4.1000G_AGR.FBrstFeed.EUR.GIA.dbGaP.txt.gz_ldsc	1738627673033mAD_Female_batch_PCs_AllChr_ldsc.txt.gz	0.1131	0.09136	1.237	0.2159	0.1137	0.0363	0.987	0.0068	-0.014066	0.0069	Did you breastfeed your child/children for at least one month?	10854	6696	4158	MVP	https://phenomics.va.ornl.gov/web/cipher/pheweb	https://www.science.org/doi/10.1126/science.adj1316	0.534731
MVP_R4.1000G_AGR.Phe_1009.EUR.GIA.dbGaP.txt.gz_ldsc	1738627673033mAD_Female_batch_PCs_AllChr_ldsc.txt.gz	0.0565	0.04564	1.238	0.2157	0.0148	0.0014	1.0695	0.0079	-0.002041	0.007	Injury, NOS	396275	33824	362451	MVP	https://phenomics.va.ornl.gov/web/cipher/pheweb	https://www.science.org/doi/10.1126/science.adj1542	0.534731
MVP_R4.1000G_AGR.Phe_562_2.EUR.GIA.dbGaP.txt.gz_ldsc	1738627673033mAD_Female_batch_PCs_AllChr_ldsc.txt.gz	0.05636	0.04551	1.239	0.2155	0.0168	0.0018	1.0932	0.0102	-0.013122	0.0086	Diverticulitis	439248	10900	428348	MVP	https://phenomics.va.ornl.gov/web/cipher/pheweb	https://www.science.org/doi/10.1126/science.adj2356	0.534731
binary.2877_3.txt	1738627673033mAD_Female_batch_PCs_AllChr_ldsc.txt.gz	0.1517	0.1227	1.236	0.2164	0.00873	0.004609	0.9993	0.006653	-0.01185	0.007386	Type of tobacco previously smoked: Cigars or pipes	89224	4133	85091	UK Biobank	https://docs.google.com/spreadsheets/d/1kvPoupSzsSFBNSztMzl04xMoSC3Kcx3CrjVf4yBmESU/edit?ts=5b5f17db#gid=227859291	PHESANT Transformation:2877_0 || CAT-SINGLE || CAT-SINGLE-BINARY-VAR: 3 || Inc(>=10): 3(4133) ||-Notes:ACE touchscreen question What type of tobacco did you usually smoke? If the participant activated the Help button they were shown the message: If you smoked both hand-rolled and manufactured cigarettes select the one that you smoked more of. ~F2877~ was collected from participants who indicated that in the past they smoked on most or all days, as defined by their answers to ~F1249~-Variable type:binary	0.534758
binary.20003_1140888560.txt	1738627673033mAD_Female_batch_PCs_AllChr_ldsc.txt.gz	0.1315	0.1064	1.236	0.2166	0.003501	0.001327	1.027	0.006973	0.01859	0.007395	Treatment/medication code: perindopril	361141	5157	355984	UK Biobank	https://docs.google.com/spreadsheets/d/1kvPoupSzsSFBNSztMzl04xMoSC3Kcx3CrjVf4yBmESU/edit?ts=5b5f17db#gid=227859291	PHESANT Transformation:20003_0 || CAT-MUL-BINARY-VAR 1140888560 || Indicator name x137_0_0 || Remove indicator var NAs: 53 || Remove indicator var <0: 0 || Removed 0 examples != 1140888560 but with missing value (<0) || sample 355984/5157(361141) ||-Notes:Code for treatment Negative codes indicate free-text entry.-Variable type:binary	0.534784
MVP_R4.1000G_AGR.Phe_288_2.EUR.GIA.dbGaP.txt.gz_ldsc	1738627673033mAD_Female_batch_PCs_AllChr_ldsc.txt.gz	0.07188	0.05823	1.235	0.217	0.0081	0.0018	1.0664	0.0089	0.0050951	0.0076	Elevated white blood cell count	428764	13494	415270	MVP	https://phenomics.va.ornl.gov/web/cipher/pheweb	https://www.science.org/doi/10.1126/science.adj1810	0.534838
MVP_R4.1000G_AGR.Phe_362_8.EUR.GIA.dbGaP.txt.gz_ldsc	1738627673033mAD_Female_batch_PCs_AllChr_ldsc.txt.gz	0.1056	0.08552	1.235	0.2169	0.0031	0.001	1.009	0.007	-0.0018051	0.0065	Retinal hemorrhage/ischemia	441567	5293	436274	MVP	https://phenomics.va.ornl.gov/web/cipher/pheweb	https://www.science.org/doi/10.1126/science.adj1963	0.534838
binary.20107_6.txt	1738627673033mAD_Female_batch_PCs_AllChr_ldsc.txt.gz	0.07275	0.05905	1.232	0.218	0.01137	0.001723	1.023	0.007532	-0.004745	0.006512	Illnesses of father: Chronic bronchitis/emphysema	314680	36126	278554	UK Biobank	https://docs.google.com/spreadsheets/d/1kvPoupSzsSFBNSztMzl04xMoSC3Kcx3CrjVf4yBmESU/edit?ts=5b5f17db#gid=227859291	PHESANT Transformation:20107_0 || CAT-MUL-BINARY-VAR 6 || NO_NAN Remove NA participants 9656 || Removed 36858 examples != 6 but with missing value (<0) || sample 278554/36126(314680) ||-Notes:This field contains the combined results of 2 ACE touchscreen questions, both asked Has/did your father ever suffer from? (You can select more than one answer) for different sets of illnesses. For convenience, the illnesses were arbitrarily divided into two sets: Group 1 : Heart disease, Stroke, High blood pressure, Chronic bronchitis/emphysema, Alzheimer's disease/dementia, Diabetes. Group 2 : Parkinson's disease, Severe Depression, Lung cancer, Bowel cancer, Prostate cancer. If any of codes -11, -13 or -17 were selected then no additional Group 1 choices were allowed. If any of codes -21, -23 or -27 were selected then no additional Group 2 choices were allowed. If the participant activated the Help button they were shown the message: Answer this question for blood relations only. If you are not sure if your father suffered from any of the listed illnesses please select Do not know. If you know your father suffered from certain listed illnesses but are unsure about others, only select the ones you are sure about. The information was collected from participants who indicated they were not adopted as a child, as defined by their answers to ~F1767~ and who indicated whether their natural father was still alive or had died, as defined by their answers to ~F1797~. Note that although Breast cancer is present in ~C1010~, participants were not presented with this option when selecting Father illnesses.-Variable type:binary	0.535901
MVP_R4.1000G_AGR.Phe_540_1.EUR.GIA.dbGaP.txt.gz.ctg	1738627673033mAD_Female_batch_PCs_AllChr_ldsc.txt.gz	0.1621	0.1315	1.233	0.2177	0.001513	0.0009406	1.019	0.006129	-0.007735	0.006896	Appendicitis	450193	3657	446536	MVP (EUR)	https://ftp.ncbi.nlm.nih.gov/dbgap/studies/phs002453/analyses/GIA/	Phe_540_1. PheCodes_Digestive System	0.535901
MVP_R4.1000G_AGR.Phe_574_2.EUR.GIA.dbGaP.txt.gz_ldsc	1738627673033mAD_Female_batch_PCs_AllChr_ldsc.txt.gz	0.1163	0.09441	1.232	0.2179	0.0035	0.0009	1.0103	0.0066	-0.0056058	0.0066	Calculus of bile duct	448138	3378	444760	MVP	https://phenomics.va.ornl.gov/web/cipher/pheweb	https://www.science.org/doi/10.1126/science.adj2385	0.535901
MVP_R4.1000G_AGR.Phe_755.EUR.GIA.dbGaP.txt.gz_ldsc	1738627673033mAD_Female_batch_PCs_AllChr_ldsc.txt.gz	-0.09542	0.07759	-1.23	0.2187	0.0043	0.001	1.024	0.0069	0.019223	0.0067	Congenital anomalies of limbs	437799	11254	426545	MVP	https://phenomics.va.ornl.gov/web/cipher/pheweb	https://www.science.org/doi/10.1126/science.adj2709	0.537155
binary.22601_33113434.txt	1738627673033mAD_Female_batch_PCs_AllChr_ldsc.txt.gz	0.1108	0.09009	1.229	0.2189	0.01481	0.004714	0.9959	0.006543	-0.002093	0.006465	Job coding: non-commissioned officers or other rank of armed forces	89866	2003	87863	UK Biobank	https://docs.google.com/spreadsheets/d/1kvPoupSzsSFBNSztMzl04xMoSC3Kcx3CrjVf4yBmESU/edit?ts=5b5f17db#gid=227859291	PHESANT Transformation:22601_0 || CAT-MUL-BINARY-VAR 33113434 || Indicator name x22599_0_0 || Remove indicator var NAs: 271328 || Remove indicator var <0: 0 || Removed 0 examples != 33113434 but with missing value (<0) || sample 87863/2003(89866) ||-Notes:Participants were asked to select a job group by navigating down a three-level tree. This field records the code they selected at the final level of the tree.-Variable type:binary	0.537179
MVP_R4.1000G_AGR.Phe_172_11.EUR.GIA.dbGaP.txt.gz_ldsc	1738627673033mAD_Female_batch_PCs_AllChr_ldsc.txt.gz	-0.05443	0.04436	-1.227	0.2198	0.0133	0.0042	1.0758	0.016	0.0085655	0.0072	Melanomas of skin	446751	10468	436283	MVP	https://phenomics.va.ornl.gov/web/cipher/pheweb	https://www.science.org/doi/10.1126/science.adj1592	0.538698
MVP_R4.1000G_AGR.Phe_555.EUR.GIA.dbGaP.txt.gz_ldsc	1738627673033mAD_Female_batch_PCs_AllChr_ldsc.txt.gz	0.06991	0.05699	1.227	0.2199	0.0104	0.0017	1.0492	0.0103	-0.013524	0.0086	Inflammatory bowel disease and other gasteroenteritis and colitis	446753	7837	438916	MVP	https://phenomics.va.ornl.gov/web/cipher/pheweb	https://www.science.org/doi/10.1126/science.adj2337	0.538698
binary.22601_81322815.txt	1738627673033mAD_Female_batch_PCs_AllChr_ldsc.txt.gz	-0.1656	0.1352	-1.225	0.2206	0.0083	0.004755	0.9916	0.007077	0.002871	0.007315	Job coding: assembler, machine operator, foreman	89866	216	89650	UK Biobank	https://docs.google.com/spreadsheets/d/1kvPoupSzsSFBNSztMzl04xMoSC3Kcx3CrjVf4yBmESU/edit?ts=5b5f17db#gid=227859291	PHESANT Transformation:22601_0 || CAT-MUL-BINARY-VAR 81322815 || Indicator name x22599_0_0 || Remove indicator var NAs: 271328 || Remove indicator var <0: 0 || Removed 0 examples != 81322815 but with missing value (<0) || sample 89650/216(89866) ||-Notes:Participants were asked to select a job group by navigating down a three-level tree. This field records the code they selected at the final level of the tree.-Variable type:binary	0.538707
biomarkers-30680-both_sexes-irnt.tsv.bgz	1738627673033mAD_Female_batch_PCs_AllChr_ldsc.txt.gz	0.04168	0.03413	1.221	0.2219	0.1131	0.01328	1.228	0.03769	0.06325	0.01525	Calcium	367050	367050		UK Biobank (EUR)	https://pan-ukb-us-east-1.s3.amazonaws.com/sumstats_flat_files/biomarkers-30680-both_sexes-irnt.tsv.bgz	EUR: biomarkers : 30680 : Biological samples > Assay results > Blood assays > Blood biochemistry	0.538707
MVP_R4.1000G_AGR.MomCircHTN.EUR.GIA.dbGaP.txt.gz_ldsc	1738627673033mAD_Female_batch_PCs_AllChr_ldsc.txt.gz	0.05395	0.04416	1.222	0.2219	0.0261	0.002	1.085	0.0087	0.0070125	0.008	Biological Mother: High blood pressure	315668	81790	233878	MVP	https://phenomics.va.ornl.gov/web/cipher/pheweb	https://www.science.org/doi/10.1126/science.adj1439	0.538707
MVP_R4.1000G_AGR.Phe_153_2.EUR.GIA.dbGaP.txt.gz_ldsc	1738627673033mAD_Female_batch_PCs_AllChr_ldsc.txt.gz	0.06702	0.05488	1.221	0.222	0.0078	0.0012	1.0565	0.0079	0.0051175	0.0078	Colon cancer	447221	9125	438096	MVP	https://phenomics.va.ornl.gov/web/cipher/pheweb	https://www.science.org/doi/10.1126/science.adj1579	0.538707
MVP_R4.1000G_AGR.Phe_153_2.EUR.GIA.dbGaP.txt.gz.ctg	1738627673033mAD_Female_batch_PCs_AllChr_ldsc.txt.gz	0.06696	0.05482	1.222	0.2219	0.007792	0.001186	1.057	0.007889	0.005124	0.007815	Colon cancer	447221	9125	438096	MVP (EUR)	https://ftp.ncbi.nlm.nih.gov/dbgap/studies/phs002453/analyses/GIA/	Phe_153_2. PheCodes_Neoplasms	0.538707
MVP_R4.1000G_AGR.Phe_155.EUR.GIA.dbGaP.txt.gz_ldsc	1738627673033mAD_Female_batch_PCs_AllChr_ldsc.txt.gz	0.09908	0.08109	1.222	0.2217	0.0048	0.001	1.0184	0.0079	-0.0035116	0.0082	Cancer of liver and intrahepatic bile duct	450110	3353	446757	MVP	https://phenomics.va.ornl.gov/web/cipher/pheweb	https://www.science.org/doi/10.1126/science.adj1581	0.538707
MVP_R4.1000G_AGR.Phe_155.EUR.GIA.dbGaP.txt.gz.ctg	1738627673033mAD_Female_batch_PCs_AllChr_ldsc.txt.gz	0.09911	0.08116	1.221	0.222	0.004843	0.001035	1.018	0.007881	-0.003518	0.008165	Cancer of liver and intrahepatic bile duct	450110	3353	446757	MVP (EUR)	https://ftp.ncbi.nlm.nih.gov/dbgap/studies/phs002453/analyses/GIA/	Phe_155. PheCodes_Neoplasms	0.538707
MVP_R4.1000G_AGR.Phe_172_11.EUR.GIA.dbGaP.txt.gz.ctg	1738627673033mAD_Female_batch_PCs_AllChr_ldsc.txt.gz	-0.05437	0.04436	-1.226	0.2203	0.0133	0.004152	1.076	0.01604	0.008534	0.007238	Melanomas of skin	446751	10468	436283	MVP (EUR)	https://ftp.ncbi.nlm.nih.gov/dbgap/studies/phs002453/analyses/GIA/	Phe_172_11. PheCodes_Neoplasms	0.538707
MVP_R4.1000G_AGR.Phe_256_4.EUR.GIA.dbGaP.txt.gz_ldsc	1738627673033mAD_Female_batch_PCs_AllChr_ldsc.txt.gz	0.1484	0.1214	1.222	0.2217	0.0217	0.0139	0.9974	0.0069	-0.0056669	0.0064	Polycystic ovaries	32808	655	32153	MVP	https://phenomics.va.ornl.gov/web/cipher/pheweb	https://www.science.org/doi/10.1126/science.adj1713	0.538707
MVP_R4.1000G_AGR.Phe_531_4.EUR.GIA.dbGaP.txt.gz_ldsc	1738627673033mAD_Female_batch_PCs_AllChr_ldsc.txt.gz	0.1048	0.08584	1.221	0.2219	0.0029	0.0011	1.046	0.0067	-0.011096	0.0068	Peptic ulcer, site unspecified	443291	9325	433966	MVP	https://phenomics.va.ornl.gov/web/cipher/pheweb	https://www.science.org/doi/10.1126/science.adj2314	0.538707
MVP_R4.1000G_AGR.Phe_694.EUR.GIA.dbGaP.txt.gz.ctg	1738627673033mAD_Female_batch_PCs_AllChr_ldsc.txt.gz	-0.1195	0.09783	-1.222	0.2219	0.003111	0.001314	1.066	0.008685	-0.003768	0.007119	Dyschromia and Vitiligo	424557	14580	409977	MVP (EUR)	https://ftp.ncbi.nlm.nih.gov/dbgap/studies/phs002453/analyses/GIA/	Phe_694. PheCodes_Dermatological System	0.538707
MVP_R4.1000G_AGR.Phe_694.EUR.GIA.dbGaP.txt.gz_ldsc	1738627673033mAD_Female_batch_PCs_AllChr_ldsc.txt.gz	-0.1191	0.09761	-1.22	0.2225	0.0031	0.0013	1.0657	0.0087	-0.0037999	0.0071	Dyschromia and Vitiligo	424557	14580	409977	MVP	https://phenomics.va.ornl.gov/web/cipher/pheweb	https://www.science.org/doi/10.1126/science.adj2552	0.539458
binary.20003_1141156836.txt	1738627673033mAD_Female_batch_PCs_AllChr_ldsc.txt.gz	0.08036	0.0659	1.219	0.2227	0.007685	0.00123	0.9914	0.007131	0.00182	0.006805	Treatment/medication code: candesartan cilexetil	361141	3875	357266	UK Biobank	https://docs.google.com/spreadsheets/d/1kvPoupSzsSFBNSztMzl04xMoSC3Kcx3CrjVf4yBmESU/edit?ts=5b5f17db#gid=227859291	PHESANT Transformation:20003_0 || CAT-MUL-BINARY-VAR 1141156836 || Indicator name x137_0_0 || Remove indicator var NAs: 53 || Remove indicator var <0: 0 || Removed 0 examples != 1141156836 but with missing value (<0) || sample 357266/3875(361141) ||-Notes:Code for treatment Negative codes indicate free-text entry.-Variable type:binary	0.53948
binary.20003_1141191044.txt	1738627673033mAD_Female_batch_PCs_AllChr_ldsc.txt.gz	-0.05911	0.04859	-1.216	0.2238	0.0327	0.004517	1.05	0.01499	0.03102	0.00887	Treatment/medication code: levothyroxine sodium	361141	14689	346452	UK Biobank	https://docs.google.com/spreadsheets/d/1kvPoupSzsSFBNSztMzl04xMoSC3Kcx3CrjVf4yBmESU/edit?ts=5b5f17db#gid=227859291	PHESANT Transformation:20003_0 || CAT-MUL-BINARY-VAR 1141191044 || Indicator name x137_0_0 || Remove indicator var NAs: 53 || Remove indicator var <0: 0 || Removed 0 examples != 1141191044 but with missing value (<0) || sample 346452/14689(361141) ||-Notes:Code for treatment Negative codes indicate free-text entry.-Variable type:binary	0.539482
binary.2207.txt	1738627673033mAD_Female_batch_PCs_AllChr_ldsc.txt.gz	-0.06115	0.05034	-1.215	0.2245	0.01633	0.001466	0.9993	0.007798	0.008657	0.006999	Wears glasses or contact lenses	360677	321768	38909	UK Biobank	https://docs.google.com/spreadsheets/d/1kvPoupSzsSFBNSztMzl04xMoSC3Kcx3CrjVf4yBmESU/edit?ts=5b5f17db#gid=227859291	PHESANT Transformation:2207_0|| CAT-SINGLE || Inc(>=10): 1(321768) || Inc(>=10): 0(38909) || CAT-SINGLE-BINARY || sample 38909/321768(360677) ||-Notes:ACE touchscreen question Do you wear glasses or contact lenses to correct your vision?-Variable type:binary	0.539482
MVP_R4.1000G_AGR.NSMigrn.EUR.GIA.dbGaP.txt.gz_ldsc	1738627673033mAD_Female_batch_PCs_AllChr_ldsc.txt.gz	0.04879	0.04007	1.218	0.2234	0.0282	0.0023	1.0823	0.0085	-0.0072352	0.0076	Migraine Headaches	315668	28635	287033	MVP	https://phenomics.va.ornl.gov/web/cipher/pheweb	https://www.science.org/doi/10.1126/science.adj1475	0.539482
MVP_R4.1000G_AGR.Phe_041.EUR.GIA.dbGaP.txt.gz_ldsc	1738627673033mAD_Female_batch_PCs_AllChr_ldsc.txt.gz	0.06256	0.05136	1.218	0.2232	0.0104	0.0013	1.066	0.0071	0.0030334	0.0062	Bacterial infection NOS	420273	25529	394744	MVP	https://phenomics.va.ornl.gov/web/cipher/pheweb	https://www.science.org/doi/10.1126/science.adj1515	0.539482
MVP_R4.1000G_AGR.Phe_199.EUR.GIA.dbGaP.txt.gz.ctg	1738627673033mAD_Female_batch_PCs_AllChr_ldsc.txt.gz	-0.0801	0.06597	-1.214	0.2247	0.005607	0.001352	1.046	0.007525	-0.0009081	0.007991	Neoplasm of uncertain behavior	421544	18252	403292	MVP (EUR)	https://ftp.ncbi.nlm.nih.gov/dbgap/studies/phs002453/analyses/GIA/	Phe_199. PheCodes_Neoplasms	0.539482
MVP_R4.1000G_AGR.Phe_204_2.EUR.GIA.dbGaP.txt.gz_ldsc	1738627673033mAD_Female_batch_PCs_AllChr_ldsc.txt.gz	0.1885	0.1552	1.214	0.2246	0.0013	0.0009	1.0025	0.0064	-0.0073873	0.0062	Myeloid leukemia	450986	1387	449599	MVP	https://phenomics.va.ornl.gov/web/cipher/pheweb	https://www.science.org/doi/10.1126/science.adj1637	0.539482
MVP_R4.1000G_AGR.Phe_367_2.EUR.GIA.dbGaP.txt.gz_ldsc	1738627673033mAD_Female_batch_PCs_AllChr_ldsc.txt.gz	0.05518	0.04538	1.216	0.2241	0.0139	0.0016	1.1091	0.0086	0.010346	0.0063	Astigmatism	379260	109338	269922	MVP	https://phenomics.va.ornl.gov/web/cipher/pheweb	https://www.science.org/doi/10.1126/science.adj1985	0.539482
MVP_R4.1000G_AGR.Phe_427_22.EUR.GIA.dbGaP.txt.gz_ldsc	1738627673033mAD_Female_batch_PCs_AllChr_ldsc.txt.gz	0.04874	0.04014	1.214	0.2246	0.0285	0.0041	1.1373	0.014	0.00024228	0.0073	Atrial flutter	440917	23153	417764	MVP	https://phenomics.va.ornl.gov/web/cipher/pheweb	https://www.science.org/doi/10.1126/science.adj2115	0.539482
MVP_R4.1000G_AGR.Phe_495_11.EUR.GIA.dbGaP.txt.gz_ldsc	1738627673033mAD_Female_batch_PCs_AllChr_ldsc.txt.gz	0.1306	0.1072	1.218	0.2233	0.0024	0.0009	1.0075	0.007	0.0016694	0.0063	Chronic obstructive asthma with exacerbation	449122	1086	448036	MVP	https://phenomics.va.ornl.gov/web/cipher/pheweb	https://www.science.org/doi/10.1126/science.adj2222	0.539482
MVP_R4.1000G_AGR.Phe_531_4.EUR.GIA.dbGaP.txt.gz.ctg	1738627673033mAD_Female_batch_PCs_AllChr_ldsc.txt.gz	0.1044	0.08605	1.214	0.2248	0.002899	0.001066	1.046	0.006725	-0.01103	0.006847	Peptic ulcer, site unspecified	443291	9325	433966	MVP (EUR)	https://ftp.ncbi.nlm.nih.gov/dbgap/studies/phs002453/analyses/GIA/	Phe_531_4. PheCodes_Digestive System	0.539482
MVP_R4.1000G_AGR.TotalCK_Min_INT.EUR.GIA.dbGaP.txt.gz_ldsc	1738627673033mAD_Female_batch_PCs_AllChr_ldsc.txt.gz	-0.05766	0.04749	-1.214	0.2247	0.1098	0.0123	1.133	0.0135	0.0012871	0.008	total creatine kinase (minimum, inv-norm transformed)	82569			MVP	https://phenomics.va.ornl.gov/web/cipher/pheweb	https://www.science.org/doi/10.1126/science.adj2916	0.539482
MVP_R4.1000G_AGR.Phe_199.EUR.GIA.dbGaP.txt.gz_ldsc	1738627673033mAD_Female_batch_PCs_AllChr_ldsc.txt.gz	-0.07997	0.06598	-1.212	0.2255	0.0056	0.0014	1.0458	0.0075	-0.00093871	0.008	Neoplasm of uncertain behavior	421544	18252	403292	MVP	https://phenomics.va.ornl.gov/web/cipher/pheweb	https://www.science.org/doi/10.1126/science.adj1628	0.540703
MVP_R4.1000G_AGR.Phe_563.EUR.GIA.dbGaP.txt.gz_ldsc	1738627673033mAD_Female_batch_PCs_AllChr_ldsc.txt.gz	0.04651	0.03842	1.211	0.2261	0.0229	0.0017	1.1193	0.009	0.001971	0.0068	Constipation	407003	48515	358488	MVP	https://phenomics.va.ornl.gov/web/cipher/pheweb	https://www.science.org/doi/10.1126/science.adj2357	0.541682
MVP_R4.1000G_AGR.Phe_426_7.EUR.GIA.dbGaP.txt.gz_ldsc	1738627673033mAD_Female_batch_PCs_AllChr_ldsc.txt.gz	0.08082	0.06682	1.209	0.2265	0.0055	0.0013	1.0647	0.0076	0.022867	0.0073	Abnormal electrocardiogram [ECG] [EKG]	408101	30167	377934	MVP	https://phenomics.va.ornl.gov/web/cipher/pheweb	https://www.science.org/doi/10.1126/science.adj2104	0.542181
categorical.C43.txt	1738627673033mAD_Female_batch_PCs_AllChr_ldsc.txt.gz	-0.1322	0.1097	-1.205	0.2282	0.002658	0.001495	1.008	0.006713	0.007811	0.006049	Diagnoses - main ICD10: C43 Malignant melanoma of skin	361194	1672	359522	UK Biobank	https://docs.google.com/spreadsheets/d/1kvPoupSzsSFBNSztMzl04xMoSC3Kcx3CrjVf4yBmESU/edit?ts=5b5f17db#gid=227859291	PHESANT Transformation:NA-Notes:NA-Variable type:categorical-Phenotype ID:C43	0.545566
MVP_R4.1000G_AGR.CircClot.EUR.GIA.dbGaP.txt.gz_ldsc	1738627673033mAD_Female_batch_PCs_AllChr_ldsc.txt.gz	0.07271	0.06035	1.205	0.2283	0.0144	0.0026	1.0559	0.0115	0.0058266	0.0085	Blood clot / Pulmonary Embolism / Deep Vein Thrombosis (DVT)	315668	10333	305335	MVP	https://phenomics.va.ornl.gov/web/cipher/pheweb	https://www.science.org/doi/10.1126/science.adj1237	0.545566
binary.20003_1141188442.txt	1738627673033mAD_Female_batch_PCs_AllChr_ldsc.txt.gz	-0.08848	0.07405	-1.195	0.2322	0.005185	0.001258	1.017	0.007261	0.00224	0.006911	Treatment/medication code: glucosamine product	361141	24213	336928	UK Biobank	https://docs.google.com/spreadsheets/d/1kvPoupSzsSFBNSztMzl04xMoSC3Kcx3CrjVf4yBmESU/edit?ts=5b5f17db#gid=227859291	PHESANT Transformation:20003_0 || CAT-MUL-BINARY-VAR 1141188442 || Indicator name x137_0_0 || Remove indicator var NAs: 53 || Remove indicator var <0: 0 || Removed 0 examples != 1141188442 but with missing value (<0) || sample 336928/24213(361141) ||-Notes:Code for treatment Negative codes indicate free-text entry.-Variable type:binary	0.548452
binary.4803_13.txt	1738627673033mAD_Female_batch_PCs_AllChr_ldsc.txt.gz	-0.1277	0.1065	-1.2	0.2302	0.009284	0.003704	0.9988	0.006833	0.009548	0.00603	Tinnitus: Yes, now some of the time	117882	10489	107393	UK Biobank	https://docs.google.com/spreadsheets/d/1kvPoupSzsSFBNSztMzl04xMoSC3Kcx3CrjVf4yBmESU/edit?ts=5b5f17db#gid=227859291	PHESANT Transformation:4803_0 || CAT-SINGLE || CAT-SINGLE-BINARY-VAR: 13 || Inc(>=10): 13(10489) ||-Notes:ACE touchscreen question Do you get or have you had noises (such as ringing or buzzing) in your head or in one or both ears that lasts for more than five minutes at a time? ~F4803~ was collected from all participants except those who indicated they were completely deaf, as defined by their answers to ~F2247~-Variable type:binary	0.548452
categorical.ASTHMA_HOSPITAL1.txt	1738627673033mAD_Female_batch_PCs_AllChr_ldsc.txt.gz	0.1116	0.09298	1.2	0.2302	0.003832	0.001304	1.01	0.007107	0.01318	0.007839	Asthma, hospital admissions 1	361194	1986	359208	UK Biobank	https://docs.google.com/spreadsheets/d/1kvPoupSzsSFBNSztMzl04xMoSC3Kcx3CrjVf4yBmESU/edit?ts=5b5f17db#gid=227859291	PHESANT Transformation:NA-Notes:NA-Variable type:categorical-Phenotype ID:ASTHMA_HOSPITAL1	0.548452
categorical.C_DIGESTIVE_ORGANS.txt	1738627673033mAD_Female_batch_PCs_AllChr_ldsc.txt.gz	0.1007	0.08434	1.194	0.2327	0.00457	0.001319	1.009	0.006876	0.003888	0.006402		361194	5690	355504	UK Biobank	https://docs.google.com/spreadsheets/d/1kvPoupSzsSFBNSztMzl04xMoSC3Kcx3CrjVf4yBmESU/edit?ts=5b5f17db#gid=227859291	PHESANT Transformation:NA-Notes:NA-Variable type:categorical-Phenotype ID:C_DIGESTIVE_ORGANS	0.548452
categorical.C3_DIGESTIVE_ORGANS.txt	1738627673033mAD_Female_batch_PCs_AllChr_ldsc.txt.gz	0.1007	0.08434	1.194	0.2327	0.00457	0.001319	1.009	0.006876	0.003888	0.006402	Malignant neoplasm of digestive organs	361194	5690	355504	UK Biobank	https://docs.google.com/spreadsheets/d/1kvPoupSzsSFBNSztMzl04xMoSC3Kcx3CrjVf4yBmESU/edit?ts=5b5f17db#gid=227859291	PHESANT Transformation:NA-Notes:NA-Variable type:categorical-Phenotype ID:C3_DIGESTIVE_ORGANS	0.548452
categorical.F32.txt	1738627673033mAD_Female_batch_PCs_AllChr_ldsc.txt.gz	0.1173	0.09837	1.193	0.2329	0.002916	0.001088	1.003	0.006413	0.007747	0.005775	Diagnoses - main ICD10: F32 Depressive episode	361194	776	360418	UK Biobank	https://docs.google.com/spreadsheets/d/1kvPoupSzsSFBNSztMzl04xMoSC3Kcx3CrjVf4yBmESU/edit?ts=5b5f17db#gid=227859291	PHESANT Transformation:NA-Notes:NA-Variable type:categorical-Phenotype ID:F32	0.548452
categorical.FIBRO_COMORB.txt	1738627673033mAD_Female_batch_PCs_AllChr_ldsc.txt.gz	0.1167	0.09763	1.195	0.232	0.003141	0.001245	1.005	0.007129	-0.002289	0.006844	Fibromyalgia related co-morbidities	361194	2305	358889	UK Biobank	https://docs.google.com/spreadsheets/d/1kvPoupSzsSFBNSztMzl04xMoSC3Kcx3CrjVf4yBmESU/edit?ts=5b5f17db#gid=227859291	PHESANT Transformation:NA-Notes:NA-Variable type:categorical-Phenotype ID:FIBRO_COMORB	0.548452
categorical.R31.txt	1738627673033mAD_Female_batch_PCs_AllChr_ldsc.txt.gz	0.1046	0.08719	1.2	0.2301	0.004314	0.001391	1.018	0.007522	-0.005016	0.007913	Diagnoses - main ICD10: R31 Unspecified haematuria	361194	11283	349911	UK Biobank	https://docs.google.com/spreadsheets/d/1kvPoupSzsSFBNSztMzl04xMoSC3Kcx3CrjVf4yBmESU/edit?ts=5b5f17db#gid=227859291	PHESANT Transformation:NA-Notes:NA-Variable type:categorical-Phenotype ID:R31	0.548452
COGNITIVE_PERFORMANCE.Lee_et_al_2018.txt	1738627673033mAD_Female_batch_PCs_AllChr_ldsc.txt.gz	-0.03067	0.02569	-1.194	0.2326	0.194	0.007626	1.053	0.01605	-0.00275	0.008189	Cognitive Performance	257841			SSGAC	https://www.thessgac.org/data	Cognitive Performance (CP) meta-analysis of all discovery cohorts.	0.548452
irf_N170548_narrow_form.txt.common	1738627673033mAD_Female_batch_PCs_AllChr_ldsc.txt.gz	0.04912	0.04107	1.196	0.2317	0.1264	0.01495	1.01	0.02974	0.02868	0.01194	Immature fraction of reticulocytes	173490			UK Biobank and INTERVAL	http://www.bloodcellgenetics.org/	Fraction of reticulocytes with high RNA content, as measured by light scatter	0.548452
MVP_R4.1000G_AGR.CaSkinMed.EUR.GIA.dbGaP.txt.gz_ldsc	1738627673033mAD_Female_batch_PCs_AllChr_ldsc.txt.gz	-0.0825	0.06888	-1.198	0.231	0.0076	0.0024	1.0291	0.0098	0.0078718	0.007	Takes medication for skin cancer?	315668	5688	309980	MVP	https://phenomics.va.ornl.gov/web/cipher/pheweb	https://www.science.org/doi/10.1126/science.adj1227	0.548452
MVP_R4.1000G_AGR.Phe_145.EUR.GIA.dbGaP.txt.gz_ldsc	1738627673033mAD_Female_batch_PCs_AllChr_ldsc.txt.gz	0.1377	0.1153	1.194	0.2325	0.0024	0.0009	1.0137	0.0068	-0.010097	0.0074	Cancer of mouth	448696	4538	444158	MVP	https://phenomics.va.ornl.gov/web/cipher/pheweb	https://www.science.org/doi/10.1126/science.adj1570	0.548452
MVP_R4.1000G_AGR.Phe_145.EUR.GIA.dbGaP.txt.gz.ctg	1738627673033mAD_Female_batch_PCs_AllChr_ldsc.txt.gz	0.1375	0.1151	1.194	0.2324	0.002434	0.000911	1.014	0.006803	-0.01009	0.007367	Cancer of mouth	448696	4538	444158	MVP (EUR)	https://ftp.ncbi.nlm.nih.gov/dbgap/studies/phs002453/analyses/GIA/	Phe_145. PheCodes_Neoplasms	0.548452
MVP_R4.1000G_AGR.Phe_242_1.EUR.GIA.dbGaP.txt.gz_ldsc	1738627673033mAD_Female_batch_PCs_AllChr_ldsc.txt.gz	-0.1152	0.09656	-1.193	0.233	0.003	0.0012	1.0237	0.0079	-0.0069891	0.007	Graves' disease	450669	1672	448997	MVP	https://phenomics.va.ornl.gov/web/cipher/pheweb	https://www.science.org/doi/10.1126/science.adj1671	0.548452
MVP_R4.1000G_AGR.Phe_260.EUR.GIA.dbGaP.txt.gz_ldsc	1738627673033mAD_Female_batch_PCs_AllChr_ldsc.txt.gz	0.07635	0.06376	1.197	0.2312	0.0063	0.0012	1.0339	0.0066	-0.0033306	0.0063	Protein-calorie malnutrition	436245	13964	422281	MVP	https://phenomics.va.ornl.gov/web/cipher/pheweb	https://www.science.org/doi/10.1126/science.adj1718	0.548452
MVP_R4.1000G_AGR.Phe_338_1.EUR.GIA.dbGaP.txt.gz_ldsc	1738627673033mAD_Female_batch_PCs_AllChr_ldsc.txt.gz	0.07749	0.0649	1.194	0.2325	0.009	0.0012	1.0336	0.0077	-0.00099844	0.0073	Acute pain	411546	21821	389725	MVP	https://phenomics.va.ornl.gov/web/cipher/pheweb	https://www.science.org/doi/10.1126/science.adj1907	0.548452
MVP_R4.1000G_AGR.Phe_535_2.EUR.GIA.dbGaP.txt.gz.ctg	1738627673033mAD_Female_batch_PCs_AllChr_ldsc.txt.gz	0.1458	0.1221	1.194	0.2323	0.001746	0.001035	1.015	0.007077	-1.74e-05	0.0062	Atrophic gastritis	441307	2236	439071	MVP (EUR)	https://ftp.ncbi.nlm.nih.gov/dbgap/studies/phs002453/analyses/GIA/	Phe_535_2. PheCodes_Digestive System	0.548452
MVP_R4.1000G_AGR.Phe_573_6.EUR.GIA.dbGaP.txt.gz_ldsc	1738627673033mAD_Female_batch_PCs_AllChr_ldsc.txt.gz	0.1336	0.1114	1.199	0.2305	0.0029	0.001	1.0068	0.0071	-0.00322	0.009	Nonspecific elevation of levels of transaminase or lactic acid dehydrogenase [LDH]	438981	5556	433425	MVP	https://phenomics.va.ornl.gov/web/cipher/pheweb	https://www.science.org/doi/10.1126/science.adj2378	0.548452
5108_raw.txt	1738627673033mAD_Female_batch_PCs_AllChr_ldsc.txt.gz	0.06299	0.05308	1.187	0.2354	0.06575	0.007992	1.03	0.008078	0.004233	0.007017	3mm asymmetry angle (right)	74038			UK Biobank	https://docs.google.com/spreadsheets/d/1kvPoupSzsSFBNSztMzl04xMoSC3Kcx3CrjVf4yBmESU/edit?ts=5b5f17db#gid=227859291	PHESANT Transformation:5108_0|| INTEGER || CONTINUOUS || ||-Notes:This is the asymmetric angle of keratometry results taken at 3mm for the right eye (blank indicates no asymmetry)-Variable type:continuous_raw	0.550669
binary.20003_1140876136.txt	1738627673033mAD_Female_batch_PCs_AllChr_ldsc.txt.gz	-0.2125	0.1786	-1.19	0.2342	0.001429	0.001176	1.013	0.00725	0.007988	0.006747	Treatment/medication code: beconase 50micrograms nasal spray	361141	2415	358726	UK Biobank	https://docs.google.com/spreadsheets/d/1kvPoupSzsSFBNSztMzl04xMoSC3Kcx3CrjVf4yBmESU/edit?ts=5b5f17db#gid=227859291	PHESANT Transformation:20003_0 || CAT-MUL-BINARY-VAR 1140876136 || Indicator name x137_0_0 || Remove indicator var NAs: 53 || Remove indicator var <0: 0 || Removed 0 examples != 1140876136 but with missing value (<0) || sample 358726/2415(361141) ||-Notes:Code for treatment Negative codes indicate free-text entry.-Variable type:binary	0.550669
binary.20003_1141174520.txt	1738627673033mAD_Female_batch_PCs_AllChr_ldsc.txt.gz	0.1156	0.09741	1.186	0.2355	0.003222	0.00116	1.01	0.006862	0.0007532	0.007026	Treatment/medication code: symbicort 100/6 turbohaler	361141	2249	358892	UK Biobank	https://docs.google.com/spreadsheets/d/1kvPoupSzsSFBNSztMzl04xMoSC3Kcx3CrjVf4yBmESU/edit?ts=5b5f17db#gid=227859291	PHESANT Transformation:20003_0 || CAT-MUL-BINARY-VAR 1141174520 || Indicator name x137_0_0 || Remove indicator var NAs: 53 || Remove indicator var <0: 0 || Removed 0 examples != 1141174520 but with missing value (<0) || sample 358892/2249(361141) ||-Notes:Code for treatment Negative codes indicate free-text entry.-Variable type:binary	0.550669
D22.gwas.imputed_v3.both_sexes.txt	1738627673033mAD_Female_batch_PCs_AllChr_ldsc.txt.gz	-0.2075	0.1749	-1.187	0.2354	0.001449	0.001241	1.008	0.007467	0.001494	0.007477	Diagnoses - main ICD10: D22 Melanocytic naevi	361194	3501	357693	UK Biobank	http://www.nealelab.is/uk-biobank/	D22 UK Biobank	0.550669
MVP_R4.1000G_AGR.Phe_1010_5.EUR.GIA.dbGaP.txt.gz_ldsc	1738627673033mAD_Female_batch_PCs_AllChr_ldsc.txt.gz	0.07678	0.06462	1.188	0.2348	0.0076	0.0013	1.0817	0.0073	0.0034586	0.0086	potential health hazards related to communicable diseases	377145	239603	137542	MVP	https://phenomics.va.ornl.gov/web/cipher/pheweb	https://www.science.org/doi/10.1126/science.adj1547	0.550669
MVP_R4.1000G_AGR.Phe_261.EUR.GIA.dbGaP.txt.gz_ldsc	1738627673033mAD_Female_batch_PCs_AllChr_ldsc.txt.gz	0.06023	0.05067	1.189	0.2346	0.0209	0.0056	1.0969	0.0147	0.0088914	0.0125	Vitamin deficiency	409645	90650	318995	MVP	https://phenomics.va.ornl.gov/web/cipher/pheweb	https://www.science.org/doi/10.1126/science.adj1723	0.550669
MVP_R4.1000G_AGR.Phe_426_91.EUR.GIA.dbGaP.txt.gz_ldsc	1738627673033mAD_Female_batch_PCs_AllChr_ldsc.txt.gz	0.05504	0.04629	1.189	0.2344	0.0122	0.0013	1.0517	0.0074	0.012195	0.0068	Cardiac pacemaker in situ	446012	18459	427553	MVP	https://phenomics.va.ornl.gov/web/cipher/pheweb	https://www.science.org/doi/10.1126/science.adj2107	0.550669
MVP_R4.1000G_AGR.Phe_433_6.EUR.GIA.dbGaP.txt.gz_ldsc	1738627673033mAD_Female_batch_PCs_AllChr_ldsc.txt.gz	0.07414	0.06249	1.186	0.2355	0.0079	0.0012	1.0643	0.0073	0.020132	0.0077	Acute, but ill-defined cerebrovascular disease	445252	12412	432840	MVP	https://phenomics.va.ornl.gov/web/cipher/pheweb	https://www.science.org/doi/10.1126/science.adj2148	0.550669
MVP_R4.1000G_AGR.Phe_364.EUR.GIA.dbGaP.txt.gz_ldsc	1738627673033mAD_Female_batch_PCs_AllChr_ldsc.txt.gz	-0.07117	0.06006	-1.185	0.236	0.0081	0.0028	1.0452	0.0137	0.011166	0.0076	Corneal opacity and other disorders of cornea	439991	11558	428433	MVP	https://phenomics.va.ornl.gov/web/cipher/pheweb	https://www.science.org/doi/10.1126/science.adj1967	0.551382
binary.20111_6.txt	1738627673033mAD_Female_batch_PCs_AllChr_ldsc.txt.gz	0.1021	0.08622	1.184	0.2363	0.005405	0.001736	1.007	0.007403	-0.0001501	0.006747	Illnesses of siblings: Chronic bronchitis/emphysema	279496	7933	271563	UK Biobank	https://docs.google.com/spreadsheets/d/1kvPoupSzsSFBNSztMzl04xMoSC3Kcx3CrjVf4yBmESU/edit?ts=5b5f17db#gid=227859291	PHESANT Transformation:20111_0 || CAT-MUL-BINARY-VAR 6 || NO_NAN Remove NA participants 52692 || Removed 29007 examples != 6 but with missing value (<0) || sample 271563/7933(279496) || SKIP_val:-11 < 0 ||-Notes:This field contains the combined results of 2 ACE touchscreen questions, both asked Have any of your brothers or sisters suffered from any of the following diseases? (You can select more than one answer) for different sets of illnesses. For convenience, the illnesses were arbitrarily divided into two sets: Group 1 : Heart disease, Stroke, High blood pressure, Chronic bronchitis/emphysema, Alzheimer's disease/dementia, Diabetes. Group 2 : Parkinson's disease, Severe Depression, Lung cancer, Bowel cancer, Prostate cancer, Breast cancer. If any of codes -11, -13 or -17 were selected then no additional Group 1 choices were allowed. If any of codes -21, -23 or -27 were selected then no additional Group 2 choices were allowed. If the participant activated the Help button they were shown the message: Answer this question for blood relations only. Include any sisters or brothers who have died. If you are not sure if your sisters or brothers suffered from any of the listed illnesses please select Do not know. If more than one sister or brother has suffered from any of the listed illnesses, you only need to select the illness once. The information was collected from participants who indicated they were not adopted as a child, as defined by their answers to ~F1767~ and that they had at least one natural brother or sister, as defined by their answers to ~F1873~ and ~F1883~.-Variable type:binary	0.551627
MVP_R4.1000G_AGR.Phe_185.EUR.GIA.dbGaP.txt.gz.ctg	1738627673033mAD_Female_batch_PCs_AllChr_ldsc.txt.gz	-0.03622	0.0306	-1.184	0.2365	0.06595	0.006803	1.332	0.05652	0.004311	0.008666	Cancer of prostate	411042	42997	368045	MVP (EUR)	https://ftp.ncbi.nlm.nih.gov/dbgap/studies/phs002453/analyses/GIA/	Phe_185. PheCodes_Neoplasms	0.551638
binary.6159_100.txt	1738627673033mAD_Female_batch_PCs_AllChr_ldsc.txt.gz	-0.03892	0.03291	-1.183	0.2369	0.05039	0.002659	1.049	0.009871	-1.19e-05	0.007847	Pain type(s) experienced in last month: None of the above	360391	145514	214877	UK Biobank	https://docs.google.com/spreadsheets/d/1kvPoupSzsSFBNSztMzl04xMoSC3Kcx3CrjVf4yBmESU/edit?ts=5b5f17db#gid=227859291	PHESANT Transformation:6159_0 || CAT-MUL-BINARY-VAR 100 || NO_NAN Remove NA participants 180 || Removed 623 examples != 100 but with missing value (<0) || sample 214877/145514(360391) ||-Notes:ACE touchscreen question In the last month have you experienced any of the following that interfered with your usual activites? (You can select more than one answer) The following checks were performed: If code 8 was selected, then no additional choices were allowed. If code -7 was selected, then no additional choices were allowed. If code -3 was selected, then no additional choices were allowed.-Variable type:binary	0.552116
lymph_p_N171748_narrow_form.txt.common	1738627673033mAD_Female_batch_PCs_AllChr_ldsc.txt.gz	0.04449	0.03763	1.182	0.2371	0.1471	0.01199	0.9771	0.01667	-0.008224	0.008702	Lymphocyte percentage of white cells	173496			UK Biobank and INTERVAL	http://www.bloodcellgenetics.org/	Percentage of white cells that are lymphocytes	0.552127
MVP_R4.1000G_AGR.Phe_420.EUR.GIA.dbGaP.txt.gz_ldsc	1738627673033mAD_Female_batch_PCs_AllChr_ldsc.txt.gz	0.142	0.1202	1.181	0.2375	0.0018	0.001	1.0239	0.007	-0.00081625	0.0072	Carditis	442285	7247	435038	MVP	https://phenomics.va.ornl.gov/web/cipher/pheweb	https://www.science.org/doi/10.1126/science.adj2085	0.552603
MVP_R4.1000G_AGR.Phe_153.EUR.GIA.dbGaP.txt.gz.ctg	1738627673033mAD_Female_batch_PCs_AllChr_ldsc.txt.gz	0.06359	0.05396	1.179	0.2386	0.007326	0.001163	1.06	0.007649	0.003901	0.007237	Colorectal cancer	446766	10436	436330	MVP (EUR)	https://ftp.ncbi.nlm.nih.gov/dbgap/studies/phs002453/analyses/GIA/	Phe_153. PheCodes_Neoplasms	0.55425
MVP_R4.1000G_AGR.Phe_185.EUR.GIA.dbGaP.txt.gz_ldsc	1738627673033mAD_Female_batch_PCs_AllChr_ldsc.txt.gz	-0.03615	0.03067	-1.179	0.2385	0.0659	0.0068	1.332	0.0565	0.0042295	0.0087	Cancer of prostate	411042	42997	368045	MVP	https://phenomics.va.ornl.gov/web/cipher/pheweb	https://www.science.org/doi/10.1126/science.adj1602	0.55425
categorical.D12.txt	1738627673033mAD_Female_batch_PCs_AllChr_ldsc.txt.gz	0.06573	0.05583	1.177	0.239	0.01114	0.001415	1.017	0.007437	0.0072	0.008188	Diagnoses - main ICD10: D12 Benign neoplasm of colon, rectum, anus and anal canal	361194	8877	352317	UK Biobank	https://docs.google.com/spreadsheets/d/1kvPoupSzsSFBNSztMzl04xMoSC3Kcx3CrjVf4yBmESU/edit?ts=5b5f17db#gid=227859291	PHESANT Transformation:NA-Notes:NA-Variable type:categorical-Phenotype ID:D12	0.554723
Biobank2-British-FracA-As-C-Gwas-SumStats.txt	1738627673033mAD_Female_batch_PCs_AllChr_ldsc.txt.gz	0.04938	0.04201	1.175	0.2399	0.02184	0.001981	1.024	0.009272	-0.004536	0.00815	Bone fractures	426824			GEFOS	http://www.gefos.org/?q=content/data-release-2018	The GEnetic Factors for OSteoporosis (GEFOS) Consortium is a large international collaboration comprising numerous research groups. Osteoporosis is a common age-related complex disease with a strong genetic component. The UK Biobank is a health resource from the United Kingdom that has genetic data and phenotype measurements in 500,000 individuals, representative of the general population. We analyzed the full batch of genetic data, including genotyping and imputed data in up to 426,824 participants. We performed genome-wide association studies on bone mineral density estimated from quantitative heel ultrasounds (eBMD) and from bone fractures.	0.556355
binary.22617_2211.txt	1738627673033mAD_Female_batch_PCs_AllChr_ldsc.txt.gz	0.08095	0.06894	1.174	0.2403	0.02241	0.00518	1.004	0.007224	-0.01644	0.006199	Job SOC coding: Medical practitioners	91149	1500	89649	UK Biobank	https://docs.google.com/spreadsheets/d/1kvPoupSzsSFBNSztMzl04xMoSC3Kcx3CrjVf4yBmESU/edit?ts=5b5f17db#gid=227859291	PHESANT Transformation:22617_0 || CAT-MUL-BINARY-VAR 2211 || NO_NAN Remove NA participants 270045 || Removed 0 examples != 2211 but with missing value (<0) || sample 89649/1500(91149) ||-Notes:Each self-coded job group was mapped to a 4-digit SOC2003 coding. In some cases several self-coded job groups map to the same SOC2003 coding as the input interface was designed to help untrained users classify their job according to the criteria/paths that would seem most natural to them. It was not thought practical to ask participants to code their job to the more detailed levels of the SOC2003 coding.-Variable type:binary	0.556385
MVP_R4.1000G_AGR.MPV_Min_INT.EUR.GIA.dbGaP.txt.gz_ldsc	1738627673033mAD_Female_batch_PCs_AllChr_ldsc.txt.gz	0.04429	0.03775	1.173	0.2407	0.246	0.0321	2.0849	0.1159	-0.0039737	0.0129	mean platelet volume (MPV, minimum, inv-norm transformed)	335593			MVP	https://phenomics.va.ornl.gov/web/cipher/pheweb	https://www.science.org/doi/10.1126/science.adj1458	0.556385
MVP_R4.1000G_AGR.Phe_707_3.EUR.GIA.dbGaP.txt.gz_ldsc	1738627673033mAD_Female_batch_PCs_AllChr_ldsc.txt.gz	0.106	0.09035	1.174	0.2406	0.0029	0.0011	1.0394	0.0079	0.0077465	0.0073	Chronic ulcer of unspecified site	442953	5076	437877	MVP	https://phenomics.va.ornl.gov/web/cipher/pheweb	https://www.science.org/doi/10.1126/science.adj2594	0.556385
MVP_R4.1000G_AGR.Phe_707_3.EUR.GIA.dbGaP.txt.gz.ctg	1738627673033mAD_Female_batch_PCs_AllChr_ldsc.txt.gz	0.1061	0.09039	1.174	0.2404	0.002895	0.001126	1.039	0.007937	0.007766	0.007338	Chronic ulcer of unspecified site	442953	5076	437877	MVP (EUR)	https://ftp.ncbi.nlm.nih.gov/dbgap/studies/phs002453/analyses/GIA/	Phe_707_3. PheCodes_Dermatological System	0.556385
MVP_R4.1000G_AGR.TSAT_Min_INT.EUR.GIA.dbGaP.txt.gz_ldsc	1738627673033mAD_Female_batch_PCs_AllChr_ldsc.txt.gz	-0.1227	0.1047	-1.172	0.2412	0.0538	0.036	1.076	0.0199	-0.0039975	0.0074	transferrin saturation (TSAT, minimum, inv-norm transformed)	55756			MVP	https://phenomics.va.ornl.gov/web/cipher/pheweb	https://www.science.org/doi/10.1126/science.adj2931	0.557085
categorical.R69.txt	1738627673033mAD_Female_batch_PCs_AllChr_ldsc.txt.gz	0.0921	0.07862	1.172	0.2414	0.0042	0.001243	0.997	0.006953	0.009109	0.005887	Diagnoses - main ICD10: R69 Unknown and unspecified causes of morbidity	361194	8280	352914	UK Biobank	https://docs.google.com/spreadsheets/d/1kvPoupSzsSFBNSztMzl04xMoSC3Kcx3CrjVf4yBmESU/edit?ts=5b5f17db#gid=227859291	PHESANT Transformation:NA-Notes:NA-Variable type:categorical-Phenotype ID:R69	0.557092
MVP_R4.1000G_AGR.Phe_702_1.EUR.GIA.dbGaP.txt.gz.ctg	1738627673033mAD_Female_batch_PCs_AllChr_ldsc.txt.gz	-0.03616	0.03095	-1.169	0.2426	0.06681	0.01733	1.402	0.08854	0.01901	0.01139	Actinic keratosis	412119	97501	314618	MVP (EUR)	https://ftp.ncbi.nlm.nih.gov/dbgap/studies/phs002453/analyses/GIA/	Phe_702_1. PheCodes_Dermatological System	0.559405
categorical.K80.txt	1738627673033mAD_Female_batch_PCs_AllChr_ldsc.txt.gz	0.0835	0.07155	1.167	0.2432	0.01251	0.001887	1.038	0.00949	0.008409	0.008172	Diagnoses - main ICD10: K80 Cholelithiasis	361194	10520	350674	UK Biobank	https://docs.google.com/spreadsheets/d/1kvPoupSzsSFBNSztMzl04xMoSC3Kcx3CrjVf4yBmESU/edit?ts=5b5f17db#gid=227859291	PHESANT Transformation:NA-Notes:NA-Variable type:categorical-Phenotype ID:K80	0.559875
MVP_R4.1000G_AGR.Phe_363_3.EUR.GIA.dbGaP.txt.gz_ldsc	1738627673033mAD_Female_batch_PCs_AllChr_ldsc.txt.gz	0.119	0.102	1.167	0.2431	0.0024	0.001	1.0053	0.0068	-0.0016873	0.006	Chorioretinal scars	442329	7903	434426	MVP	https://phenomics.va.ornl.gov/web/cipher/pheweb	https://www.science.org/doi/10.1126/science.adj1966	0.559875
binary.20084_480.txt	1738627673033mAD_Female_batch_PCs_AllChr_ldsc.txt.gz	0.1323	0.1137	1.163	0.2449	0.01908	0.008555	0.9926	0.006019	0.001361	0.007258	Vitamin and/or mineral supplement use: Vitamin E	51427	961	50466	UK Biobank	https://docs.google.com/spreadsheets/d/1kvPoupSzsSFBNSztMzl04xMoSC3Kcx3CrjVf4yBmESU/edit?ts=5b5f17db#gid=227859291	PHESANT Transformation:20084_0 || CAT-MUL-BINARY-VAR 480 || Indicator name x20082_0_0 || Remove indicator var NAs: 309767 || Remove indicator var <0: 0 || Removed 0 examples != 480 but with missing value (<0) || sample 50466/961(51427) ||-Notes:This field indicates the vitamin and/or mineral supplements that the participant indicated they consumed yesterday. The data is an amalgamation of 21 individual Yes/No answers which were asked if the participant indicated they consumed any supplements.-Variable type:binary	0.562415
binary.20500.txt	1738627673033mAD_Female_batch_PCs_AllChr_ldsc.txt.gz	0.05394	0.04638	1.163	0.2448	0.05186	0.004564	1.023	0.007779	-0.007872	0.00693	Ever suffered mental distress preventing usual activities	116527	38681	77846	UK Biobank	https://docs.google.com/spreadsheets/d/1kvPoupSzsSFBNSztMzl04xMoSC3Kcx3CrjVf4yBmESU/edit?ts=5b5f17db#gid=227859291	PHESANT Transformation:20500_0|| CAT-SINGLE || Inc(>=10): 0(77846) || Inc(>=10): 1(38681) || CAT-SINGLE-BINARY || sample 77846/38681(116527) ||-Notes:Question asked: In your life, have you suffered from a period of mental distress that prevented you from doing your usual activities?-Variable type:binary	0.562415
MVP_R4.1000G_AGR.Phe_402.EUR.GIA.dbGaP.txt.gz_ldsc	1738627673033mAD_Female_batch_PCs_AllChr_ldsc.txt.gz	-0.08659	0.07444	-1.163	0.2447	0.0044	0.0011	1.0102	0.0067	0.00042255	0.0066	Elevated blood pressure reading without diagnosis of hypertension	412766	26787	385979	MVP	https://phenomics.va.ornl.gov/web/cipher/pheweb	https://www.science.org/doi/10.1126/science.adj2067	0.562415
MVP_R4.1000G_AGR.Phe_714_1.EUR.GIA.dbGaP.txt.gz_ldsc	1738627673033mAD_Female_batch_PCs_AllChr_ldsc.txt.gz	-0.06823	0.0587	-1.162	0.2451	0.0077	0.0013	1.051	0.0071	0.007111	0.0063	Rheumatoid arthritis	446640	10479	436161	MVP	https://phenomics.va.ornl.gov/web/cipher/pheweb	https://www.science.org/doi/10.1126/science.adj2609	0.562417
MVP_R4.1000G_AGR.Phe_476.EUR.GIA.dbGaP.txt.gz_ldsc	1738627673033mAD_Female_batch_PCs_AllChr_ldsc.txt.gz	-0.04592	0.03954	-1.161	0.2455	0.0271	0.0019	1.1987	0.0092	-0.0099924	0.0084	Allergic rhinitis	403687	92310	311377	MVP	https://phenomics.va.ornl.gov/web/cipher/pheweb	https://www.science.org/doi/10.1126/science.adj2208	0.562878
binary.20546_1.txt	1738627673033mAD_Female_batch_PCs_AllChr_ldsc.txt.gz	-0.1379	0.1188	-1.161	0.2458	0.008098	0.003686	0.9965	0.006767	0.00836	0.006518	Substances taken for depression: Unprescribed medication (more than once)	117763	4111	113652	UK Biobank	https://docs.google.com/spreadsheets/d/1kvPoupSzsSFBNSztMzl04xMoSC3Kcx3CrjVf4yBmESU/edit?ts=5b5f17db#gid=227859291	PHESANT Transformation:20546_0 || CAT-MUL-BINARY-VAR 1 || Indicator name x20446_0_0 || Remove indicator var NAs: 243128 || Remove indicator var <0: 303 || Removed 0 examples != 1 but with missing value (<0) || sample 113652/4111(117763) ||-Notes:Question asked: Did you ever try the following for these problems? (tick all that apply) Participant was offered a set of options which have been combined here into a single answer Question was asked when ~F20446~ was Yes or ~F20441~ was Yes.-Variable type:binary	0.563109
categorical.K81.txt	1738627673033mAD_Female_batch_PCs_AllChr_ldsc.txt.gz	0.239	0.206	1.16	0.2461	0.001251	0.001085	1.009	0.006644	-0.003974	0.007268	Diagnoses - main ICD10: K81 Cholecystitis	361194	1930	359264	UK Biobank	https://docs.google.com/spreadsheets/d/1kvPoupSzsSFBNSztMzl04xMoSC3Kcx3CrjVf4yBmESU/edit?ts=5b5f17db#gid=227859291	PHESANT Transformation:NA-Notes:NA-Variable type:categorical-Phenotype ID:K81	0.56334
categorical.II_NEOPLASM.txt	1738627673033mAD_Female_batch_PCs_AllChr_ldsc.txt.gz	0.06038	0.05212	1.158	0.2467	0.01446	0.00176	1.021	0.008315	0.001749	0.007926	Neoplasms	361194	70178	291016	UK Biobank	https://docs.google.com/spreadsheets/d/1kvPoupSzsSFBNSztMzl04xMoSC3Kcx3CrjVf4yBmESU/edit?ts=5b5f17db#gid=227859291	PHESANT Transformation:NA-Notes:NA-Variable type:categorical-Phenotype ID:II_NEOPLASM	0.564029
MVP_R4.1000G_AGR.GIUlcer.EUR.GIA.dbGaP.txt.gz_ldsc	1738627673033mAD_Female_batch_PCs_AllChr_ldsc.txt.gz	0.0984	0.08495	1.158	0.2468	0.0048	0.0014	1.0504	0.0067	-0.0013328	0.007	Peptic Ulcers	315668	10929	304739	MVP	https://phenomics.va.ornl.gov/web/cipher/pheweb	https://www.science.org/doi/10.1126/science.adj1341	0.564029
MVP_R4.1000G_AGR.Phe_1011.EUR.GIA.dbGaP.txt.gz_ldsc	1738627673033mAD_Female_batch_PCs_AllChr_ldsc.txt.gz	0.1233	0.1066	1.157	0.2472	0.0021	0.001	1.0364	0.007	-0.0031419	0.0065	Complications of surgical and medical procedures	431635	10713	420922	MVP	https://phenomics.va.ornl.gov/web/cipher/pheweb	https://www.science.org/doi/10.1126/science.adj1550	0.564487
binary.2664_4.txt	1738627673033mAD_Female_batch_PCs_AllChr_ldsc.txt.gz	0.1077	0.09317	1.156	0.2477	0.011	0.003395	0.9958	0.006859	-0.01134	0.006604	Reason for reducing amount of alcohol drunk: Financial reasons	134033	7054	126979	UK Biobank	https://docs.google.com/spreadsheets/d/1kvPoupSzsSFBNSztMzl04xMoSC3Kcx3CrjVf4yBmESU/edit?ts=5b5f17db#gid=227859291	PHESANT Transformation:2664_0 || CAT-SINGLE || CAT-SINGLE-BINARY-VAR: 4 || Inc(>=10): 4(7054) ||-Notes:ACE touchscreen question Why did you reduce the amount you drank? ~F2664~ was collected from participants who indicated they drink alcohol, as defined by their answers to ~F1558~ and they drink less nowadays than 10 years ago, as defined by their answers to ~F1558~-Variable type:binary	0.565172
binary.22601_21133023.txt	1738627673033mAD_Female_batch_PCs_AllChr_ldsc.txt.gz	-0.0994	0.08609	-1.155	0.2482	0.01262	0.005104	0.988	0.007127	0.007184	0.006258	Job coding: physicist, astronomer, geologist, geophysicist, meteorologist, oceanographer, seismologist	89866	585	89281	UK Biobank	https://docs.google.com/spreadsheets/d/1kvPoupSzsSFBNSztMzl04xMoSC3Kcx3CrjVf4yBmESU/edit?ts=5b5f17db#gid=227859291	PHESANT Transformation:22601_0 || CAT-MUL-BINARY-VAR 21133023 || Indicator name x22599_0_0 || Remove indicator var NAs: 271328 || Remove indicator var <0: 0 || Removed 0 examples != 21133023 but with missing value (<0) || sample 89281/585(89866) ||-Notes:Participants were asked to select a job group by navigating down a three-level tree. This field records the code they selected at the final level of the tree.-Variable type:binary	0.5654
EUR_looseteeth.txt.pre_ctgvl.freqs.ctgvl	1738627673033mAD_Female_batch_PCs_AllChr_ldsc.txt.gz	0.0631	0.05464	1.155	0.2481	0.07129	0.008464	1.053	0.008401	0.01167	0.007293	Loose teeth	461031	18979	442052	UK Biobank	https://data.bris.ac.uk/data/dataset/2j2rqgzedxlq02oqbb4vmycnc2	UK Biobank GWAS on loose teeth	0.5654
categorical.J45.txt	1738627673033mAD_Female_batch_PCs_AllChr_ldsc.txt.gz	0.108	0.09356	1.154	0.2485	0.003572	0.001302	1.007	0.007071	0.01442	0.007516	Diagnoses - main ICD10: J45 Asthma	361194	1693	359501	UK Biobank	https://docs.google.com/spreadsheets/d/1kvPoupSzsSFBNSztMzl04xMoSC3Kcx3CrjVf4yBmESU/edit?ts=5b5f17db#gid=227859291	PHESANT Transformation:NA-Notes:NA-Variable type:categorical-Phenotype ID:J45	0.565628
3436_raw.txt	1738627673033mAD_Female_batch_PCs_AllChr_ldsc.txt.gz	-0.1072	0.09317	-1.151	0.2499	0.05457	0.01585	1.002	0.00699	0.005866	0.006302	Age started smoking in current smokers	27291			UK Biobank	https://docs.google.com/spreadsheets/d/1kvPoupSzsSFBNSztMzl04xMoSC3Kcx3CrjVf4yBmESU/edit?ts=5b5f17db#gid=227859291	PHESANT Transformation:3436_0|| INTEGER || reassignments: -1=NA|-3=NA || CONTINUOUS || ||-Notes:ACE touchscreen question How old were you when you first started smoking on most days? The following checks were performed: If answer If answer > Participants age then rejected If answer ~F3436~ was collected from participants who indicated they currently smoke tobacco on most or all days, as defined by their answers to ~F1239~-Variable type:continuous_raw	0.56585
binary.1747_1.txt	1738627673033mAD_Female_batch_PCs_AllChr_ldsc.txt.gz	-0.04135	0.03602	-1.148	0.2509	0.0888	0.01841	1.201	0.114	0.003772	0.01168	Hair colour (natural, before greying): Blonde	360270	41178	319092	UK Biobank	https://docs.google.com/spreadsheets/d/1kvPoupSzsSFBNSztMzl04xMoSC3Kcx3CrjVf4yBmESU/edit?ts=5b5f17db#gid=227859291	PHESANT Transformation:1747_0 || CAT-SINGLE || CAT-SINGLE-BINARY-VAR: 1 || Inc(>=10): 1(41178) ||-Notes:ACE touchscreen question What best describes your natural hair colour? (If your hair colour is grey, the colour before you went grey) If the participant activated the Help button they were shown the message: If you are unsure, please select the colour closest to your natural adult hair colour or select Do not know.-Variable type:binary	0.56585
binary.20533.txt	1738627673033mAD_Female_batch_PCs_AllChr_ldsc.txt.gz	-0.1049	0.09147	-1.147	0.2515	0.03315	0.008596	1.002	0.007057	0.01462	0.007946	Trouble falling asleep	45540	34491	11049	UK Biobank	https://docs.google.com/spreadsheets/d/1kvPoupSzsSFBNSztMzl04xMoSC3Kcx3CrjVf4yBmESU/edit?ts=5b5f17db#gid=227859291	PHESANT Transformation:20533_0|| CAT-SINGLE || Inc(>=10): 1(34491) || Inc(>=10): 0(11049) || CAT-SINGLE-BINARY || sample 11049/34491(45540) ||-Notes:Question asked: Was that: [re sleep change] Trouble falling asleep Question was asked when ~F20532~ was Yes.-Variable type:binary	0.56585
binary.22617_2112.txt	1738627673033mAD_Female_batch_PCs_AllChr_ldsc.txt.gz	-0.1225	0.1064	-1.151	0.2498	0.01239	0.004943	0.9933	0.007051	-0.001278	0.007834	Job SOC coding: Biological scientists and biochemists	91149	1067	90082	UK Biobank	https://docs.google.com/spreadsheets/d/1kvPoupSzsSFBNSztMzl04xMoSC3Kcx3CrjVf4yBmESU/edit?ts=5b5f17db#gid=227859291	PHESANT Transformation:22617_0 || CAT-MUL-BINARY-VAR 2112 || NO_NAN Remove NA participants 270045 || Removed 0 examples != 2112 but with missing value (<0) || sample 90082/1067(91149) ||-Notes:Each self-coded job group was mapped to a 4-digit SOC2003 coding. In some cases several self-coded job groups map to the same SOC2003 coding as the input interface was designed to help untrained users classify their job according to the criteria/paths that would seem most natural to them. It was not thought practical to ask participants to code their job to the more detailed levels of the SOC2003 coding.-Variable type:binary	0.56585
binary.6154_3.txt	1738627673033mAD_Female_batch_PCs_AllChr_ldsc.txt.gz	0.04171	0.03638	1.146	0.2516	0.03865	0.002311	1.035	0.009275	-0.02055	0.008383	Medication for pain relief, constipation, heartburn: Paracetamol	357084	77936	279148	UK Biobank	https://docs.google.com/spreadsheets/d/1kvPoupSzsSFBNSztMzl04xMoSC3Kcx3CrjVf4yBmESU/edit?ts=5b5f17db#gid=227859291	PHESANT Transformation:6154_0 || CAT-MUL-BINARY-VAR 3 || NO_NAN Remove NA participants 514 || Removed 3596 examples != 3 but with missing value (<0) || sample 279148/77936(357084) ||-Notes:ACE touchscreen question Do you regularly take any of the following? (You can select more than one answer) The following checks were performed: If code -7 was selected, then no additional choices were allowed. If code -1 was selected, then no additional choices were allowed. If code -3 was selected, then no additional choices were allowed. If the participant activated the Help button they were shown the message: Some over the counter medicines are known by other names. Please enter the corresponding name if you take any of the following REGULARLY (that is, most days of the week for the last 4 weeks): Aspirin: Alka Rapid Crystals, Alka-Seltzer XS, Anadin Extra, Anadin Original, Askit powders, Aspro Clear, Codis 500, Disprin, Disprin Extra Ibuprofen: Anadin Ultra, Anadin Ibuprofen, Cuprofen Plus, Nurofen, Solpaflex, Ibuleve Paracetamol: Anadin Extra, Hedex Extra, Panadol, Paracodol, Paramol, Solpadeine, Syndol, Veganin, Feminax, Midrid, Migraleve Codeine: Codis 500, Cuprofen Plus, Nurofen Plus, Panadol Ultra, Paracodol, Paramol, Solpadeine Max, Sopadeine Plus, Solpafelx, Syndol, Veganin, Feminax, Migraleve-Variable type:binary	0.56585
daner_PGC_BIP32b_mds7a_0416a.tsv	1738627673033mAD_Female_batch_PCs_AllChr_ldsc.txt.gz	0.03836	0.0334	1.149	0.2507	0.6992	0.0405	1.049	0.009431	-0.01313	0.008343	Bipolar Disorder	51710	20352	31358	Psychiatric Genomics Consortium	https://www.med.unc.edu/pgc/results-and-downloads/		0.56585
MVP_R4.1000G_AGR.MGpNSAlz.EUR.GIA.dbGaP.txt.gz_ldsc	1738627673033mAD_Female_batch_PCs_AllChr_ldsc.txt.gz	-0.07716	0.0673	-1.147	0.2516	0.0066	0.0015	1.0234	0.0074	0.010031	0.007	Biological Grandparent (maternal): Alzheimer's / Other Dementia	315668	20408	295260	MVP	https://phenomics.va.ornl.gov/web/cipher/pheweb	https://www.science.org/doi/10.1126/science.adj1431	0.56585
MVP_R4.1000G_AGR.MomDoAsth.EUR.GIA.dbGaP.txt.gz_ldsc	1738627673033mAD_Female_batch_PCs_AllChr_ldsc.txt.gz	0.07779	0.06776	1.148	0.251	0.0073	0.0016	1.0322	0.0075	-0.0019696	0.0066	Biological Mother: Asthma	315668	12117	303551	MVP	https://phenomics.va.ornl.gov/web/cipher/pheweb	https://www.science.org/doi/10.1126/science.adj1441	0.56585
MVP_R4.1000G_AGR.Phe_369.EUR.GIA.dbGaP.txt.gz_ldsc	1738627673033mAD_Female_batch_PCs_AllChr_ldsc.txt.gz	0.09109	0.07931	1.149	0.2507	0.0045	0.001	1.0208	0.0069	-0.0046349	0.008	Infection of the eye	424248	13874	410374	MVP	https://phenomics.va.ornl.gov/web/cipher/pheweb	https://www.science.org/doi/10.1126/science.adj1996	0.56585
MVP_R4.1000G_AGR.Phe_427_4.EUR.GIA.dbGaP.txt.gz_ldsc	1738627673033mAD_Female_batch_PCs_AllChr_ldsc.txt.gz	0.1253	0.1088	1.151	0.2496	0.0019	0.0009	1.0221	0.0068	0.011088	0.0071	Cardiac arrest and ventricular	447018	2726	444292	MVP	https://phenomics.va.ornl.gov/web/cipher/pheweb	https://www.science.org/doi/10.1126/science.adj2117	0.56585
MVP_R4.1000G_AGR.Phe_444_1.EUR.GIA.dbGaP.txt.gz_ldsc	1738627673033mAD_Female_batch_PCs_AllChr_ldsc.txt.gz	0.1101	0.09571	1.15	0.25	0.0024	0.001	1.0219	0.0074	0.0053051	0.007	Arterial embolism and thrombosis of lower extremity artery	448763	2088	446675	MVP	https://phenomics.va.ornl.gov/web/cipher/pheweb	https://www.science.org/doi/10.1126/science.adj2166	0.56585
MVP_R4.1000G_AGR.Phe_530_2.EUR.GIA.dbGaP.txt.gz_ldsc	1738627673033mAD_Female_batch_PCs_AllChr_ldsc.txt.gz	0.1329	0.1153	1.152	0.2493	0.0029	0.0012	1.0396	0.01	0.0072945	0.0074	Esophageal bleeding (varices/hemorrhage)	446061	4672	441389	MVP	https://phenomics.va.ornl.gov/web/cipher/pheweb	https://www.science.org/doi/10.1126/science.adj2306	0.56585
MVP_R4.1000G_AGR.Phe_530_2.EUR.GIA.dbGaP.txt.gz.ctg	1738627673033mAD_Female_batch_PCs_AllChr_ldsc.txt.gz	0.1327	0.1152	1.153	0.2491	0.002914	0.001201	1.04	0.009983	0.007296	0.007382	Esophageal bleeding (varices/hemorrhage)	446061	4672	441389	MVP (EUR)	https://ftp.ncbi.nlm.nih.gov/dbgap/studies/phs002453/analyses/GIA/	Phe_530_2. PheCodes_Digestive System	0.56585
MVP_R4.1000G_AGR.Phe_585_34.EUR.GIA.dbGaP.txt.gz_ldsc	1738627673033mAD_Female_batch_PCs_AllChr_ldsc.txt.gz	0.05632	0.04907	1.148	0.2511	0.0101	0.0012	1.0702	0.0091	0.0088557	0.0062	Chronic Kidney Disease, Stage IV	447743	10222	437521	MVP	https://phenomics.va.ornl.gov/web/cipher/pheweb	https://www.science.org/doi/10.1126/science.adj2419	0.56585
MVP_R4.1000G_AGR.Phe_601_8.EUR.GIA.dbGaP.txt.gz_ldsc	1738627673033mAD_Female_batch_PCs_AllChr_ldsc.txt.gz	0.1278	0.1113	1.148	0.2509	0.0021	0.001	0.9928	0.0067	-0.0021577	0.0064	Other inflammatory disorders of male genital organs	415247	1012	414235	MVP	https://phenomics.va.ornl.gov/web/cipher/pheweb	https://www.science.org/doi/10.1126/science.adj2465	0.56585
MVP_R4.1000G_AGR.GIUlcerMed.EUR.GIA.dbGaP.txt.gz_ldsc	1738627673033mAD_Female_batch_PCs_AllChr_ldsc.txt.gz	0.09948	0.08685	1.146	0.252	0.0039	0.0014	1.0186	0.0068	-0.0021753	0.0065	Takes medication for peptic ulcers?	315668	5432	310236	MVP	https://phenomics.va.ornl.gov/web/cipher/pheweb	https://www.science.org/doi/10.1126/science.adj1342	0.566074
MVP_R4.1000G_AGR.Phe_702_1.EUR.GIA.dbGaP.txt.gz_ldsc	1738627673033mAD_Female_batch_PCs_AllChr_ldsc.txt.gz	-0.03527	0.03079	-1.145	0.2521	0.0662	0.0162	1.3987	0.0816	0.018525	0.0111	Actinic keratosis	412119	97501	314618	MVP	https://phenomics.va.ornl.gov/web/cipher/pheweb	https://www.science.org/doi/10.1126/science.adj2574	0.566074
binary.1767.txt	1738627673033mAD_Female_batch_PCs_AllChr_ldsc.txt.gz	0.1099	0.09604	1.144	0.2526	0.004331	0.001212	1.008	0.006875	-0.003542	0.007009	Adopted as a child	360450	5158	355292	UK Biobank	https://docs.google.com/spreadsheets/d/1kvPoupSzsSFBNSztMzl04xMoSC3Kcx3CrjVf4yBmESU/edit?ts=5b5f17db#gid=227859291	PHESANT Transformation:1767_0|| CAT-SINGLE || Inc(>=10): 0(355292) || Inc(>=10): 1(5158) || CAT-SINGLE-BINARY || sample 355292/5158(360450) ||-Notes:ACE touchscreen question Were you adopted as a child?-Variable type:binary	0.566295
binary.6142_3.txt	1738627673033mAD_Female_batch_PCs_AllChr_ldsc.txt.gz	-0.08645	0.07563	-1.143	0.253	0.004206	0.00117	1.007	0.006783	-0.00293	0.005869	Current employment status: Looking after home and/or family	359931	18014	341917	UK Biobank	https://docs.google.com/spreadsheets/d/1kvPoupSzsSFBNSztMzl04xMoSC3Kcx3CrjVf4yBmESU/edit?ts=5b5f17db#gid=227859291	PHESANT Transformation:6142_0 || CAT-MUL-BINARY-VAR 3 || NO_NAN Remove NA participants 177 || Removed 1086 examples != 3 but with missing value (<0) || sample 341917/18014(359931) || SKIP_val:-3 < 0 ||-Notes:ACE touchscreen question Which of the following describes your current situation? (You can select more than one answer) The following checks were performed: If code -7 was selected, then no additional choices were allowed. If code -3 was selected, then no additional choices were allowed. If the participant activated the Help button they were shown the message: If more than one situation applies, select all that are appropriate.-Variable type:binary	0.566295
binary.6179_4.txt	1738627673033mAD_Female_batch_PCs_AllChr_ldsc.txt.gz	-0.07554	0.06608	-1.143	0.253	0.008737	0.001357	1.002	0.006438	0.009736	0.007756	Mineral and other dietary supplements: Zinc	360016	14402	345614	UK Biobank	https://docs.google.com/spreadsheets/d/1kvPoupSzsSFBNSztMzl04xMoSC3Kcx3CrjVf4yBmESU/edit?ts=5b5f17db#gid=227859291	PHESANT Transformation:6179_0 || CAT-MUL-BINARY-VAR 4 || NO_NAN Remove NA participants 514 || Removed 664 examples != 4 but with missing value (<0) || sample 345614/14402(360016) ||-Notes:ACE touchscreen question Do you regularly take any of the following? (You can select more than one answer) The following checks were performed: If code -7 was selected, then no additional choices were allowed. If code -3 was selected, then no additional choices were allowed.-Variable type:binary	0.566295
MVP_R4.1000G_AGR.Phe_733_6.EUR.GIA.dbGaP.txt.gz_ldsc	1738627673033mAD_Female_batch_PCs_AllChr_ldsc.txt.gz	0.1343	0.1174	1.144	0.2527	0.0018	0.001	0.9991	0.0069	-0.0084889	0.0063	Costochondritis	448173	588	447585	MVP	https://phenomics.va.ornl.gov/web/cipher/pheweb	https://www.science.org/doi/10.1126/science.adj2655	0.566295
binary.22601_21212592.txt	1738627673033mAD_Female_batch_PCs_AllChr_ldsc.txt.gz	-0.1261	0.1104	-1.142	0.2536	0.009974	0.005194	0.9899	0.007977	0.004788	0.006956	Job coding: civil engineer	89866	483	89383	UK Biobank	https://docs.google.com/spreadsheets/d/1kvPoupSzsSFBNSztMzl04xMoSC3Kcx3CrjVf4yBmESU/edit?ts=5b5f17db#gid=227859291	PHESANT Transformation:22601_0 || CAT-MUL-BINARY-VAR 21212592 || Indicator name x22599_0_0 || Remove indicator var NAs: 271328 || Remove indicator var <0: 0 || Removed 0 examples != 21212592 but with missing value (<0) || sample 89383/483(89866) ||-Notes:Participants were asked to select a job group by navigating down a three-level tree. This field records the code they selected at the final level of the tree.-Variable type:binary	0.56674
HF_Bothsex_inv_var_meta_GBMI_052021_nbbkgt1.txt.gz.ctgvl	1738627673033mAD_Female_batch_PCs_AllChr_ldsc.txt.gz	0.04801	0.04208	1.141	0.2538	0.007152	0.0004933	1.028	0.008743	0.02953	0.008608	Heart Failure (HF) (All Biobanks)	1354739	68408	1286331	Global Biobank Meta-analysis Initiative Meta-analysis Initiative: powering genetic discovery across human diseases. 2036	https://www.globalbiobankmeta.org/resources	https://www.sciencedirect.com/science/article/pii/S2666979X22001410?via%3Dihub	0.56674
MVP_R4.1000G_AGR.Neut_Fra_Min_INT.EUR.GIA.dbGaP.txt.gz_ldsc	1738627673033mAD_Female_batch_PCs_AllChr_ldsc.txt.gz	-0.03757	0.03289	-1.142	0.2534	0.1454	0.0152	1.4797	0.0334	0.0014967	0.0118	neutrophil (fraction, minimum, inv-norm transformed)	261863			MVP	https://phenomics.va.ornl.gov/web/cipher/pheweb	https://www.science.org/doi/10.1126/science.adj1465	0.56674
MVP_R4.1000G_AGR.Phe_429_2.EUR.GIA.dbGaP.txt.gz_ldsc	1738627673033mAD_Female_batch_PCs_AllChr_ldsc.txt.gz	-0.1065	0.09344	-1.14	0.2544	0.0024	0.001	1.0067	0.0068	0.020231	0.0064	Abnormal function study of cardiovascular system	437237	4984	432253	MVP	https://phenomics.va.ornl.gov/web/cipher/pheweb	https://www.science.org/doi/10.1126/science.adj2133	0.567407
MVP_R4.1000G_AGR.SibDoAsth.EUR.GIA.dbGaP.txt.gz_ldsc	1738627673033mAD_Female_batch_PCs_AllChr_ldsc.txt.gz	0.07115	0.06244	1.139	0.2545	0.0122	0.0024	1.0309	0.0085	-0.0010074	0.0082	Biological Sibling: Asthma	315668	18209	297459	MVP	https://phenomics.va.ornl.gov/web/cipher/pheweb	https://www.science.org/doi/10.1126/science.adj2871	0.567407
MVP_R4.1000G_AGR.Phe_737_3.EUR.GIA.dbGaP.txt.gz_ldsc	1738627673033mAD_Female_batch_PCs_AllChr_ldsc.txt.gz	-0.08005	0.07034	-1.138	0.2551	0.0052	0.001	1.0137	0.0069	0.0045684	0.0067	Kyphoscoliosis and scoliosis	444589	3554	441035	MVP	https://phenomics.va.ornl.gov/web/cipher/pheweb	https://www.science.org/doi/10.1126/science.adj2669	0.568296
binary.1508_3.txt	1738627673033mAD_Female_batch_PCs_AllChr_ldsc.txt.gz	0.04325	0.03805	1.137	0.2557	0.06099	0.003356	1.05	0.01015	-0.002488	0.008088	Coffee type: Ground coffee (include espresso, filter etc)	283449	64962	218487	UK Biobank	https://docs.google.com/spreadsheets/d/1kvPoupSzsSFBNSztMzl04xMoSC3Kcx3CrjVf4yBmESU/edit?ts=5b5f17db#gid=227859291	PHESANT Transformation:1508_0 || CAT-SINGLE || CAT-SINGLE-BINARY-VAR: 3 || Inc(>=10): 3(64962) ||-Notes:ACE touchscreen question What type of coffee do you usually drink? If the participant activated the Help button they were shown the message: If you drink more than one type of coffee, please select the one that you drink the most. If you are unsure, select Do not know. ~F1508~ was collected from participants who indicated that they drank at least 1 cup of coffee each day or less than one cup each day, as defined by their answers to ~F1498~-Variable type:binary	0.569184
binary.20480.txt	1738627673033mAD_Female_batch_PCs_AllChr_ldsc.txt.gz	-0.07461	0.0657	-1.136	0.2561	0.01951	0.004072	1.013	0.006747	0.005573	0.007015	Ever self-harmed	117733	5099	112634	UK Biobank	https://docs.google.com/spreadsheets/d/1kvPoupSzsSFBNSztMzl04xMoSC3Kcx3CrjVf4yBmESU/edit?ts=5b5f17db#gid=227859291	PHESANT Transformation:20480_0|| CAT-SINGLE || Inc(>=10): 0(112634) || Inc(>=10): 1(5099) || CAT-SINGLE-BINARY || sample 112634/5099(117733) ||-Notes:Question asked: Have you deliberately harmed yourself, whether or not you meant to end your life?-Variable type:binary	0.569626
MVP_R4.1000G_AGR.Phe_579_2.EUR.GIA.dbGaP.txt.gz_ldsc	1738627673033mAD_Female_batch_PCs_AllChr_ldsc.txt.gz	-0.1584	0.1396	-1.135	0.2564	0.0015	0.0011	1.0463	0.0074	0.010778	0.0077	Splenomegaly	446547	3254	443293	MVP	https://phenomics.va.ornl.gov/web/cipher/pheweb	https://www.science.org/doi/10.1126/science.adj2402	0.569845
binary.20090_371.txt	1738627673033mAD_Female_batch_PCs_AllChr_ldsc.txt.gz	0.1123	0.09926	1.131	0.2579	0.018	0.009241	0.9961	0.006381	-0.004969	0.006834	Type of fat/oil used in cooking: Polyunsaturated margarine	51427	4194	47233	UK Biobank	https://docs.google.com/spreadsheets/d/1kvPoupSzsSFBNSztMzl04xMoSC3Kcx3CrjVf4yBmESU/edit?ts=5b5f17db#gid=227859291	PHESANT Transformation:20090_0 || CAT-MUL-BINARY-VAR 371 || Indicator name x20082_0_0 || Remove indicator var NAs: 309767 || Remove indicator var <0: 0 || Removed 0 examples != 371 but with missing value (<0) || sample 47233/4194(51427) ||-Notes:This field indicates the type(s) of fats or oils the participant used when cooking yesterday. The data is an amalgamation of 16 individual Yes/No answers and 29 corresponding tick boxes.-Variable type:binary	0.570934
categorical.G6_EPIPAROX.txt	1738627673033mAD_Female_batch_PCs_AllChr_ldsc.txt.gz	0.09761	0.08628	1.131	0.2579	0.005661	0.001139	1.004	0.007145	0.001243	0.007892	Episodal and paroxysmal disorders	361194	5418	355776	UK Biobank	https://docs.google.com/spreadsheets/d/1kvPoupSzsSFBNSztMzl04xMoSC3Kcx3CrjVf4yBmESU/edit?ts=5b5f17db#gid=227859291	PHESANT Transformation:NA-Notes:NA-Variable type:categorical-Phenotype ID:G6_EPIPAROX	0.570934
MVP_R4.1000G_AGR.Phe_277_5.EUR.GIA.dbGaP.txt.gz_ldsc	1738627673033mAD_Female_batch_PCs_AllChr_ldsc.txt.gz	0.111	0.09802	1.133	0.2573	0.0024	0.001	1.0003	0.0063	0.013486	0.0069	Other disorders of lipoid metabolism	441065	6657	434408	MVP	https://phenomics.va.ornl.gov/web/cipher/pheweb	https://www.science.org/doi/10.1126/science.adj1768	0.570934
MVP_R4.1000G_AGR.Phe_433_21.EUR.GIA.dbGaP.txt.gz_ldsc	1738627673033mAD_Female_batch_PCs_AllChr_ldsc.txt.gz	0.05507	0.04865	1.132	0.2577	0.0106	0.0014	1.085	0.0086	0.019142	0.0073	Cerebral artery occlusion, with cerebral infarction	440985	20766	420219	MVP	https://phenomics.va.ornl.gov/web/cipher/pheweb	https://www.science.org/doi/10.1126/science.adj2144	0.570934
MVP_R4.1000G_AGR.Phe_687_1.EUR.GIA.dbGaP.txt.gz.ctg	1738627673033mAD_Female_batch_PCs_AllChr_ldsc.txt.gz	-0.05357	0.0473	-1.132	0.2575	0.01384	0.001641	1.078	0.008535	0.01302	0.008261	Rash and other nonspecific skin eruption	386085	45250	340835	MVP (EUR)	https://ftp.ncbi.nlm.nih.gov/dbgap/studies/phs002453/analyses/GIA/	Phe_687_1. PheCodes_Dermatological System	0.570934
binary.2365.txt	1738627673033mAD_Female_batch_PCs_AllChr_ldsc.txt.gz	-0.05743	0.05086	-1.129	0.2587	0.02598	0.003064	1.014	0.007983	-0.005053	0.006045	Ever had prostate specific antigen (PSA) test	158108	49459	108649	UK Biobank	https://docs.google.com/spreadsheets/d/1kvPoupSzsSFBNSztMzl04xMoSC3Kcx3CrjVf4yBmESU/edit?ts=5b5f17db#gid=227859291	PHESANT Transformation:2365_0|| CAT-SINGLE || Inc(>=10): 0(108649) || Inc(>=10): 1(49459) || CAT-SINGLE-BINARY || sample 108649/49459(158108) ||-Notes:ACE touchscreen question Have you ever had a blood test for prostate cancer (prostate specific antigen or PSA test)? If the participant activated the Help button they were shown the message: If you are unsure, select Do not know.-Variable type:binary	0.571359
MVP_R4.1000G_AGR.Phe_377.EUR.GIA.dbGaP.txt.gz_ldsc	1738627673033mAD_Female_batch_PCs_AllChr_ldsc.txt.gz	-0.1088	0.09635	-1.129	0.2589	0.0026	0.001	1.0167	0.0066	0.015208	0.0062	Disorders of optic nerve and visual pathways	440918	11247	429671	MVP	https://phenomics.va.ornl.gov/web/cipher/pheweb	https://www.science.org/doi/10.1126/science.adj2018	0.571359
MVP_R4.1000G_AGR.Phe_687_1.EUR.GIA.dbGaP.txt.gz_ldsc	1738627673033mAD_Female_batch_PCs_AllChr_ldsc.txt.gz	-0.05347	0.04732	-1.13	0.2585	0.0138	0.0016	1.0776	0.0085	0.012999	0.0083	Rash and other nonspecific skin eruption	386085	45250	340835	MVP	https://phenomics.va.ornl.gov/web/cipher/pheweb	https://www.science.org/doi/10.1126/science.adj2545	0.571359
MVP_R4.1000G_AGR.Phe_803_2.EUR.GIA.dbGaP.txt.gz_ldsc	1738627673033mAD_Female_batch_PCs_AllChr_ldsc.txt.gz	0.08628	0.07632	1.13	0.2583	0.0042	0.0012	1.027	0.0081	-0.013581	0.0082	Fracture of radius and ulna	448695	7358	441337	MVP	https://phenomics.va.ornl.gov/web/cipher/pheweb	https://www.science.org/doi/10.1126/science.adj2762	0.571359
binary.20002_1377.txt	1738627673033mAD_Female_batch_PCs_AllChr_ldsc.txt.gz	0.1145	0.1015	1.128	0.2592	0.003034	0.001088	0.9906	0.006479	0.002237	0.006748	Non-cancer illness code, self-reported: polymyalgia rheumatica	361141	753	360388	UK Biobank	https://docs.google.com/spreadsheets/d/1kvPoupSzsSFBNSztMzl04xMoSC3Kcx3CrjVf4yBmESU/edit?ts=5b5f17db#gid=227859291	PHESANT Transformation:20002_0 || CAT-MUL-BINARY-VAR 1377 || Indicator name x135_0_0 || Remove indicator var NAs: 53 || Remove indicator var <0: 0 || Removed 0 examples != 1377 but with missing value (<0) || sample 360388/753(361141) ||-Notes:Code for non-cancer illness. If the participant was uncertain of the type of illness they had had, then they described it to the interviewer (a trained nurse) who attempted to place it within the coding tree. If the illness could not be located in the coding tree then the interviewer entered a free-text description of it. These free-text descriptions were subsequently examined by a doctor and, where possible, matched to entries in the coding tree. Free-text descriptions which could not be matched with very high probability have been marked as unclassifiable.-Variable type:binary	0.571574
binary.20534.txt	1738627673033mAD_Female_batch_PCs_AllChr_ldsc.txt.gz	0.09068	0.08052	1.126	0.2601	0.03989	0.01039	0.9984	0.006758	0.006567	0.006607	Sleeping too much	45540	9354	36186	UK Biobank	https://docs.google.com/spreadsheets/d/1kvPoupSzsSFBNSztMzl04xMoSC3Kcx3CrjVf4yBmESU/edit?ts=5b5f17db#gid=227859291	PHESANT Transformation:20534_0|| CAT-SINGLE || Inc(>=10): 0(36186) || Inc(>=10): 1(9354) || CAT-SINGLE-BINARY || sample 36186/9354(45540) ||-Notes:Question asked: Was that: [re sleep change] Sleeping too much Question was asked when ~F20532~ was Yes.-Variable type:binary	0.573112
categorical.ASTHMA_CHILD.txt	1738627673033mAD_Female_batch_PCs_AllChr_ldsc.txt.gz	0.104	0.09266	1.122	0.2617	0.003803	0.001284	1.01	0.007095	0.01351	0.007791	Childhood asthma (age<16)	361194	1993	359201	UK Biobank	https://docs.google.com/spreadsheets/d/1kvPoupSzsSFBNSztMzl04xMoSC3Kcx3CrjVf4yBmESU/edit?ts=5b5f17db#gid=227859291	PHESANT Transformation:NA-Notes:NA-Variable type:categorical-Phenotype ID:ASTHMA_CHILD	0.574173
categorical.J10_ASTHMA_MAIN.txt	1738627673033mAD_Female_batch_PCs_AllChr_ldsc.txt.gz	0.104	0.09266	1.122	0.2617	0.003803	0.001284	1.01	0.007095	0.01351	0.007791	Asthma	361194	1993	359201	UK Biobank	https://docs.google.com/spreadsheets/d/1kvPoupSzsSFBNSztMzl04xMoSC3Kcx3CrjVf4yBmESU/edit?ts=5b5f17db#gid=227859291	PHESANT Transformation:NA-Notes:NA-Variable type:categorical-Phenotype ID:J10_ASTHMA_MAIN	0.574173
categorical.J10_ASTHMA.txt	1738627673033mAD_Female_batch_PCs_AllChr_ldsc.txt.gz	0.104	0.09266	1.122	0.2617	0.003803	0.001284	1.01	0.007095	0.01351	0.007791	Asthma	361194	1993	359201	UK Biobank	https://docs.google.com/spreadsheets/d/1kvPoupSzsSFBNSztMzl04xMoSC3Kcx3CrjVf4yBmESU/edit?ts=5b5f17db#gid=227859291	PHESANT Transformation:NA-Notes:NA-Variable type:categorical-Phenotype ID:J10_ASTHMA	0.574173
categorical.K85.txt	1738627673033mAD_Female_batch_PCs_AllChr_ldsc.txt.gz	0.1449	0.1289	1.124	0.261	0.002087	0.001171	1.005	0.006999	0.007482	0.005773	Diagnoses - main ICD10: K85 Acute pancreatitis	361194	1292	359902	UK Biobank	https://docs.google.com/spreadsheets/d/1kvPoupSzsSFBNSztMzl04xMoSC3Kcx3CrjVf4yBmESU/edit?ts=5b5f17db#gid=227859291	PHESANT Transformation:NA-Notes:NA-Variable type:categorical-Phenotype ID:K85	0.574173
categorical.M13_POLYARTHROPATHIES.txt	1738627673033mAD_Female_batch_PCs_AllChr_ldsc.txt.gz	0.1029	0.0915	1.124	0.261	0.00436	0.001457	0.9947	0.007375	0.01195	0.007763	#Polyarthropathies	361194	3275	357919	UK Biobank	https://docs.google.com/spreadsheets/d/1kvPoupSzsSFBNSztMzl04xMoSC3Kcx3CrjVf4yBmESU/edit?ts=5b5f17db#gid=227859291	PHESANT Transformation:NA-Notes:NA-Variable type:categorical-Phenotype ID:M13_POLYARTHROPATHIES	0.574173
MVP_R4.1000G_AGR.Phe_386.EUR.GIA.dbGaP.txt.gz_ldsc	1738627673033mAD_Female_batch_PCs_AllChr_ldsc.txt.gz	-0.05873	0.05233	-1.122	0.2618	0.0097	0.0014	1.0679	0.0081	-0.0051407	0.0066	Vertiginous syndromes and other disorders of vestibular system	433013	16493	416520	MVP	https://phenomics.va.ornl.gov/web/cipher/pheweb	https://www.science.org/doi/10.1126/science.adj2042	0.574173
5986_raw.txt	1738627673033mAD_Female_batch_PCs_AllChr_ldsc.txt.gz	-0.1021	0.09111	-1.12	0.2625	0.02863	0.008293	1.007	0.006347	-0.01567	0.007872	ECG, phase time	53998			UK Biobank	https://docs.google.com/spreadsheets/d/1kvPoupSzsSFBNSztMzl04xMoSC3Kcx3CrjVf4yBmESU/edit?ts=5b5f17db#gid=227859291	PHESANT Transformation:5986_0|| INTEGER || CONTINUOUS || ||-Notes:ECG, phase time The Bike Test consists of many phases. A phase is generally divided into number of stages. At various points during the test, called trends, readings about heart rate, workload etc are recorded. This field contains the time spent within the phase of the trend entry.-Variable type:continuous_raw	0.574371
binary.20003_1140879760.txt	1738627673033mAD_Female_batch_PCs_AllChr_ldsc.txt.gz	0.08531	0.07608	1.121	0.2621	0.005118	0.001239	1.004	0.006893	0.01916	0.007058	Treatment/medication code: bisoprolol	361141	5304	355837	UK Biobank	https://docs.google.com/spreadsheets/d/1kvPoupSzsSFBNSztMzl04xMoSC3Kcx3CrjVf4yBmESU/edit?ts=5b5f17db#gid=227859291	PHESANT Transformation:20003_0 || CAT-MUL-BINARY-VAR 1140879760 || Indicator name x137_0_0 || Remove indicator var NAs: 53 || Remove indicator var <0: 0 || Removed 0 examples != 1140879760 but with missing value (<0) || sample 355837/5304(361141) ||-Notes:Code for treatment Negative codes indicate free-text entry.-Variable type:binary	0.574371
categorical.I80.txt	1738627673033mAD_Female_batch_PCs_AllChr_ldsc.txt.gz	0.08844	0.07893	1.121	0.2625	0.007096	0.001674	1.006	0.008338	0.007189	0.008495	Diagnoses - main ICD10: I80 Phlebitis and thrombophlebitis	361194	2289	358905	UK Biobank	https://docs.google.com/spreadsheets/d/1kvPoupSzsSFBNSztMzl04xMoSC3Kcx3CrjVf4yBmESU/edit?ts=5b5f17db#gid=227859291	PHESANT Transformation:NA-Notes:NA-Variable type:categorical-Phenotype ID:I80	0.574371
20153_raw.txt	1738627673033mAD_Female_batch_PCs_AllChr_ldsc.txt.gz	-0.03225	0.02885	-1.118	0.2637	0.4451	0.02919	1.123	0.03007	0.0007186	0.009682	Forced expiratory volume in 1-second (FEV1), predicted	117241			UK Biobank	https://docs.google.com/spreadsheets/d/1kvPoupSzsSFBNSztMzl04xMoSC3Kcx3CrjVf4yBmESU/edit?ts=5b5f17db#gid=227859291	PHESANT Transformation:20153_0|| CONTINUOUS MAIN || CONTINUOUS || ||-Notes:Predicted Forced Expiratory Volume in 1-second (FEV1), was calculated using a subset of healthy never smokers from UK Biobank. Healthy never smokers, were selected as individuals with Ever Smoking Status=0 and with Reproducible measure using the European Respiratory Society/American Thoracic Society (ERS/ATS) Criteria=YES (1), with the following exclusions: ~F2316~: Individuals who indicated that they had experienced wheeze: Yes (1), Do not know (-1) or Prefer not to answer (-3). ~F6152~: Individuals who reported emphysema/chronic bronchitis (6) or asthma (8) or Prefer not to answer (-3). ~F20002~: Individuals who reported any of the following: asthma (1111), COPD (1112), emphysema/chronic bronchitis (1113), bronchiectasis (1114), interstitial lung disease (1115), asbestosis (1120), pulmonary fibrosis (1121), fibrosing/unspecified alveolitis (1122), respiratory failure (1124), pleurisy (1125), spontaneous/recurrent pneumothorax (1126), other respiratory problems (1117). Healthy never smokers were grouped into 58 age-sex bands (29 age bands per sex; ages 39, 40 and 41 were grouped into one band and ages 69, 70 and 72 were grouped into one band with ages 42 to 68 each forming a separate band) and the following linear regression model was fitted in each age-sex band: FEV1 = Beta0 + Beta1 * Standing Height Predicted FEV1 was then calculated for all samples who were never smokers (Ever Smoking Status=0) or heavy smokers (Ever Smoking Status=1 AND Pack years as proportion of life span exposed to smoking &gt;= 0.42) and with Reproducible measure using the European Respiratory Society/American Thoracic Society (ERS/ATS) Criteria=YES, using the estimates of Beta0 and Beta1 , from the appropriate age-sex band: Predicted FEV1= (pred. Beta0 ) + (pred. Beta1 )^ * Standing Height Five individuals were outliers in terms of their FEV1 and were not coded. This derived data field has come from Professor Martin Tobin at the University of Leicester.-Variable type:continuous_raw	0.576525
hlr_N170761_narrow_form.txt.common	1738627673033mAD_Female_batch_PCs_AllChr_ldsc.txt.gz	0.04271	0.03826	1.116	0.2643	0.1754	0.02133	1.014	0.03922	0.0405	0.01097	High light scatter reticulocyte count	173488			UK Biobank and INTERVAL	http://www.bloodcellgenetics.org/	Count of high RNA content (immature) reticulocytes per unit volume of blood	0.576525
MVP_R4.1000G_AGR.eGFR_Max_INT.EUR.GIA.dbGaP.txt.gz_ldsc	1738627673033mAD_Female_batch_PCs_AllChr_ldsc.txt.gz	-0.03355	0.03005	-1.116	0.2642	0.1572	0.0143	1.736	0.0579	-0.014963	0.0125	estimated glomerular filtration rate (eGFR, maximum, inv-norm transformed)	398886			MVP	https://phenomics.va.ornl.gov/web/cipher/pheweb	https://www.science.org/doi/10.1126/science.adj1304	0.576525
MVP_R4.1000G_AGR.SkMsRAMed.EUR.GIA.dbGaP.txt.gz_ldsc	1738627673033mAD_Female_batch_PCs_AllChr_ldsc.txt.gz	-0.06408	0.05739	-1.117	0.2641	0.0112	0.0016	1.0424	0.0083	0.0097001	0.0066	Takes medication for Rheumatoid Arthritis?	315668	14438	301230	MVP	https://phenomics.va.ornl.gov/web/cipher/pheweb	https://www.science.org/doi/10.1126/science.adj2891	0.576525
MVP_R4.1000G_AGR.Phe_241_2.EUR.GIA.dbGaP.txt.gz_ldsc	1738627673033mAD_Female_batch_PCs_AllChr_ldsc.txt.gz	0.06444	0.0578	1.115	0.2649	0.0079	0.0026	1.0624	0.0117	-0.0098038	0.0069	Nontoxic multinodular goiter	448210	5768	442442	MVP	https://phenomics.va.ornl.gov/web/cipher/pheweb	https://www.science.org/doi/10.1126/science.adj1669	0.577379
MVP_R4.1000G_AGR.Phe_327_4.EUR.GIA.dbGaP.txt.gz_ldsc	1738627673033mAD_Female_batch_PCs_AllChr_ldsc.txt.gz	0.04003	0.03592	1.114	0.2651	0.027	0.002	1.1241	0.0101	-0.0035417	0.0072	Insomnia	408138	78566	329572	MVP	https://phenomics.va.ornl.gov/web/cipher/pheweb	https://www.science.org/doi/10.1126/science.adj1888	0.577379
1706805749545UACR_GSMR.txt.gz	1738627673033mAD_Female_batch_PCs_AllChr_ldsc.txt.gz	-0.04111	0.037	-1.111	0.2665	0.04064	0.002165	0.9856	0.01043	0.001727	0.009025	urinary albumin-to-creatinine ratio (UACR)	547361	547361	0	CKDGen Consortium (EUR)	https://ckdgen.imbi.uni-freiburg.de/datasets/Teumer_2019	urinary albumin-to-creatinine ratio (UACR) meta-analysis	0.579752
MVP_R4.1000G_AGR.PSA_Min_INT.EUR.GIA.dbGaP.txt.gz_ldsc	1738627673033mAD_Female_batch_PCs_AllChr_ldsc.txt.gz	-0.0401	0.0361	-1.111	0.2666	0.0901	0.013	1.6318	0.0729	-0.0014041	0.0091	prostate-specific antigen (PSA, minimum, inv-norm transformed)	254586			MVP	https://phenomics.va.ornl.gov/web/cipher/pheweb	https://www.science.org/doi/10.1126/science.adj2845	0.579752
MVP_R4.1000G_AGR.Phe_333_2.EUR.GIA.dbGaP.txt.gz_ldsc	1738627673033mAD_Female_batch_PCs_AllChr_ldsc.txt.gz	-0.1026	0.09238	-1.11	0.2669	0.0027	0.0009	1.0028	0.0064	0.0093548	0.0067	Myoclonus	449486	1388	448098	MVP	https://phenomics.va.ornl.gov/web/cipher/pheweb	https://www.science.org/doi/10.1126/science.adj1900	0.579959
binary.20003_1140881856.txt	1738627673033mAD_Female_batch_PCs_AllChr_ldsc.txt.gz	0.08879	0.08008	1.109	0.2675	0.00491	0.001313	1.009	0.007123	0.0122	0.007002	Treatment/medication code: salbutamol	361141	4305	356836	UK Biobank	https://docs.google.com/spreadsheets/d/1kvPoupSzsSFBNSztMzl04xMoSC3Kcx3CrjVf4yBmESU/edit?ts=5b5f17db#gid=227859291	PHESANT Transformation:20003_0 || CAT-MUL-BINARY-VAR 1140881856 || Indicator name x137_0_0 || Remove indicator var NAs: 53 || Remove indicator var <0: 0 || Removed 0 examples != 1140881856 but with missing value (<0) || sample 356836/4305(361141) ||-Notes:Code for treatment Negative codes indicate free-text entry.-Variable type:binary	0.580816
30000_raw.txt	1738627673033mAD_Female_batch_PCs_AllChr_ldsc.txt.gz	0.04197	0.03792	1.107	0.2684	0.1256	0.01068	1.135	0.02819	0.04527	0.01046	White blood cell (leukocyte) count	350470			UK Biobank	https://docs.google.com/spreadsheets/d/1kvPoupSzsSFBNSztMzl04xMoSC3Kcx3CrjVf4yBmESU/edit?ts=5b5f17db#gid=227859291	PHESANT Transformation:30000_0|| CONTINUOUS MAIN || CONTINUOUS || ||-Notes:Result of White Blood Cell Count assay, performed on blood sample, obtained from UK Biobank assessment centre visit. White blood count is the number of leukocytes. Analyser operating range was 0 to 9x10^11 cells/Litre. Typical reference range is 3.5x10^9 to 9.6x10^9 cells/Litre.-Variable type:continuous_raw	0.581876
MVP_R4.1000G_AGR.CaProsMed.EUR.GIA.dbGaP.txt.gz_ldsc	1738627673033mAD_Female_batch_PCs_AllChr_ldsc.txt.gz	0.07755	0.07005	1.107	0.2683	0.0076	0.0019	1.0293	0.0097	-0.013028	0.0067	Takes medication for prostate cancer?	293201	7566	285635	MVP	https://phenomics.va.ornl.gov/web/cipher/pheweb	https://www.science.org/doi/10.1126/science.adj1225	0.581876
binary.20003_1140864992.txt	1738627673033mAD_Female_batch_PCs_AllChr_ldsc.txt.gz	0.08143	0.07367	1.105	0.269	0.007561	0.001304	1.016	0.007806	0.01105	0.006548	Treatment/medication code: tramadol	361141	4011	357130	UK Biobank	https://docs.google.com/spreadsheets/d/1kvPoupSzsSFBNSztMzl04xMoSC3Kcx3CrjVf4yBmESU/edit?ts=5b5f17db#gid=227859291	PHESANT Transformation:20003_0 || CAT-MUL-BINARY-VAR 1140864992 || Indicator name x137_0_0 || Remove indicator var NAs: 53 || Remove indicator var <0: 0 || Removed 0 examples != 1140864992 but with missing value (<0) || sample 357130/4011(361141) ||-Notes:Code for treatment Negative codes indicate free-text entry.-Variable type:binary	0.582055
binary.22618_0.txt	1738627673033mAD_Female_batch_PCs_AllChr_ldsc.txt.gz	0.09271	0.08387	1.105	0.269	0.01572	0.004608	1.009	0.006341	0.01131	0.006928	Breathing problems improved/stopped away from workplace or on holiday: No	91149	4382	86767	UK Biobank	https://docs.google.com/spreadsheets/d/1kvPoupSzsSFBNSztMzl04xMoSC3Kcx3CrjVf4yBmESU/edit?ts=5b5f17db#gid=227859291	PHESANT Transformation:22618_0 || CAT-MUL-BINARY-VAR 0 || Indicator name x22616_0_0 || Remove indicator var NAs: 270045 || Remove indicator var <0: 0 || Removed 0 examples != 0 but with missing value (<0) || sample 86767/4382(91149) ||-Notes:Participants who indicated they had breathing problems during a job were asked: Did these problems improve or stop when you were away from the workplace or on holiday? Question only asked if participant has value Yes in ~F22616~-Variable type:binary	0.582055
EDUCATION_ATTAINMENT.Lee_et_al_2018.txt	1738627673033mAD_Female_batch_PCs_AllChr_ldsc.txt.gz	-0.02512	0.02273	-1.105	0.2691	0.1087	0.003607	1.063	0.0228	-0.0003647	0.009542	Educational Attainment	766000			SSGAC	https://www.thessgac.org/data	Educational attainment (EA) meta-analysis of all discovery cohorts except 23andMe.	0.582055
12338_raw.txt	1738627673033mAD_Female_batch_PCs_AllChr_ldsc.txt.gz	-0.2309	0.2091	-1.104	0.2694	0.04641	0.04198	1.004	0.006896	0.006287	0.006655	P duration	10785			UK Biobank	https://docs.google.com/spreadsheets/d/1kvPoupSzsSFBNSztMzl04xMoSC3Kcx3CrjVf4yBmESU/edit?ts=5b5f17db#gid=227859291	PHESANT Transformation:12338_2|| INTEGER || CONTINUOUS || ||-Notes:P duration during ECG-Variable type:continuous_raw	0.582258
binary.6143_3.txt	1738627673033mAD_Female_batch_PCs_AllChr_ldsc.txt.gz	-0.05986	0.05423	-1.104	0.2697	0.02616	0.002866	1.028	0.007665	0.01679	0.006867	Transport type for commuting to job workplace: Public transport	190832	39655	151177	UK Biobank	https://docs.google.com/spreadsheets/d/1kvPoupSzsSFBNSztMzl04xMoSC3Kcx3CrjVf4yBmESU/edit?ts=5b5f17db#gid=227859291	PHESANT Transformation:6143_0 || CAT-MUL-BINARY-VAR 3 || NO_NAN Remove NA participants 170220 || Removed 142 examples != 3 but with missing value (<0) || sample 151177/39655(190832) ||-Notes:ACE touchscreen question What types of transport do you use to get to and from work? (You can select more than one answer) The following checks were performed: If code -7 was selected, then no additional choices were allowed. If code -3 was selected, then no additional choices were allowed. If the participant activated the Help button they were shown the message: If you have more than one 'current job' then answer this question for your MAIN job only. If you use more than one form of transport then select all that apply ~F6143~ was collected from participants who indicated they were in paid employment or self-employed, as defined by their answers to ~F6142~ except those who indicated they always work from home, as defined by their answers to ~F6142~-Variable type:binary	0.582461
binary.20002_1471.txt	1738627673033mAD_Female_batch_PCs_AllChr_ldsc.txt.gz	0.1133	0.1027	1.103	0.2702	0.004435	0.001956	1.029	0.008269	-0.0114	0.006943	Non-cancer illness code, self-reported: atrial fibrillation	361141	2828	358313	UK Biobank	https://docs.google.com/spreadsheets/d/1kvPoupSzsSFBNSztMzl04xMoSC3Kcx3CrjVf4yBmESU/edit?ts=5b5f17db#gid=227859291	PHESANT Transformation:20002_0 || CAT-MUL-BINARY-VAR 1471 || Indicator name x135_0_0 || Remove indicator var NAs: 53 || Remove indicator var <0: 0 || Removed 0 examples != 1471 but with missing value (<0) || sample 358313/2828(361141) ||-Notes:Code for non-cancer illness. If the participant was uncertain of the type of illness they had had, then they described it to the interviewer (a trained nurse) who attempted to place it within the coding tree. If the illness could not be located in the coding tree then the interviewer entered a free-text description of it. These free-text descriptions were subsequently examined by a doctor and, where possible, matched to entries in the coding tree. Free-text descriptions which could not be matched with very high probability have been marked as unclassifiable.-Variable type:binary	0.583015
binary.41215_0.txt	1738627673033mAD_Female_batch_PCs_AllChr_ldsc.txt.gz	0.08257	0.07503	1.101	0.2711	0.005766	0.001288	1.016	0.007389	-0.001933	0.006736	Detention categories: Informal, not formally detained	361194	28228	332966	UK Biobank	https://docs.google.com/spreadsheets/d/1kvPoupSzsSFBNSztMzl04xMoSC3Kcx3CrjVf4yBmESU/edit?ts=5b5f17db#gid=227859291	PHESANT Transformation:41215_0 || CAT-MUL-BINARY-VAR 0 || ALL || Removed 0 examples != 0 but with missing value (<0) || sample 332966/28228(361194) ||-Notes:This field is a summary of the distinct detention category codes a participant has had recorded across all their episodes in hospital. Detention category identifies the legislation under which the person was detained. In order to conduct analyses using the source information, researchers must select the corresponding Spell and Episode (~F41128~) data-field.-Variable type:binary	0.583015
categorical.ASTHMA_OPPORTUNIST_INFECTIONS.txt	1738627673033mAD_Female_batch_PCs_AllChr_ldsc.txt.gz	0.1376	0.1251	1.1	0.2714	0.002801	0.001311	0.993	0.008215	-0.005701	0.008122		361194	509	360685	UK Biobank	https://docs.google.com/spreadsheets/d/1kvPoupSzsSFBNSztMzl04xMoSC3Kcx3CrjVf4yBmESU/edit?ts=5b5f17db#gid=227859291	PHESANT Transformation:NA-Notes:NA-Variable type:categorical-Phenotype ID:ASTHMA_OPPORTUNIST_INFECTIONS	0.583015
MVP_R4.1000G_AGR.Creat_BSP_Min_INT.EUR.GIA.dbGaP.txt.gz_ldsc	1738627673033mAD_Female_batch_PCs_AllChr_ldsc.txt.gz	0.03224	0.02927	1.101	0.2707	0.1692	0.0153	1.7816	0.0648	0.011524	0.0134	creatinine (minimum, inv-norm transformed)	421910			MVP	https://phenomics.va.ornl.gov/web/cipher/pheweb	https://www.science.org/doi/10.1126/science.adj1259	0.583015
MVP_R4.1000G_AGR.Phe_521_1.EUR.GIA.dbGaP.txt.gz.ctg	1738627673033mAD_Female_batch_PCs_AllChr_ldsc.txt.gz	0.04715	0.04287	1.1	0.2714	0.01757	0.001443	1.116	0.008325	0.01235	0.007031	Dental caries	424816	79403	345413	MVP (EUR)	https://ftp.ncbi.nlm.nih.gov/dbgap/studies/phs002453/analyses/GIA/	Phe_521_1. PheCodes_Digestive System	0.583015
MVP_R4.1000G_AGR.Phe_729.EUR.GIA.dbGaP.txt.gz_ldsc	1738627673033mAD_Female_batch_PCs_AllChr_ldsc.txt.gz	0.1732	0.1575	1.1	0.2713	0.0015	0.0011	1.0115	0.0073	0.0044273	0.0074	Other disorders of soft tissues	433071	6255	426816	MVP	https://phenomics.va.ornl.gov/web/cipher/pheweb	https://www.science.org/doi/10.1126/science.adj2648	0.583015
MVP_R4.1000G_AGR.Phe_911.EUR.GIA.dbGaP.txt.gz_ldsc	1738627673033mAD_Female_batch_PCs_AllChr_ldsc.txt.gz	0.1213	0.1101	1.102	0.2705	0.0019	0.001	1.0134	0.0071	0.0037565	0.0061	Blister	444624	2208	442416	MVP	https://phenomics.va.ornl.gov/web/cipher/pheweb	https://www.science.org/doi/10.1126/science.adj2799	0.583015
MVP_R4.1000G_AGR.Phe_521_1.EUR.GIA.dbGaP.txt.gz_ldsc	1738627673033mAD_Female_batch_PCs_AllChr_ldsc.txt.gz	0.04704	0.04281	1.099	0.2719	0.0176	0.0014	1.1161	0.0083	0.012359	0.007	Dental caries	424816	79403	345413	MVP	https://phenomics.va.ornl.gov/web/cipher/pheweb	https://www.science.org/doi/10.1126/science.adj2270	0.583203
MVP_R4.1000G_AGR.Phe_740.EUR.GIA.dbGaP.txt.gz_ldsc	1738627673033mAD_Female_batch_PCs_AllChr_ldsc.txt.gz	0.03772	0.03432	1.099	0.2717	0.0615	0.0031	1.2724	0.0135	-0.0016148	0.0086	Osteoarthrosis	400167	184084	216083	MVP	https://phenomics.va.ornl.gov/web/cipher/pheweb	https://www.science.org/doi/10.1126/science.adj2673	0.583203
binary.20003_1140883548.txt	1738627673033mAD_Female_batch_PCs_AllChr_ldsc.txt.gz	0.1395	0.1271	1.098	0.2723	0.002179	0.001228	0.9913	0.006753	-0.003324	0.007471	Treatment/medication code: ipratropium	361141	476	360665	UK Biobank	https://docs.google.com/spreadsheets/d/1kvPoupSzsSFBNSztMzl04xMoSC3Kcx3CrjVf4yBmESU/edit?ts=5b5f17db#gid=227859291	PHESANT Transformation:20003_0 || CAT-MUL-BINARY-VAR 1140883548 || Indicator name x137_0_0 || Remove indicator var NAs: 53 || Remove indicator var <0: 0 || Removed 0 examples != 1140883548 but with missing value (<0) || sample 360665/476(361141) ||-Notes:Code for treatment Negative codes indicate free-text entry.-Variable type:binary	0.583618
100001_raw.txt	1738627673033mAD_Female_batch_PCs_AllChr_ldsc.txt.gz	-0.07046	0.06427	-1.096	0.2729	0.05617	0.009594	1.011	0.007264	0.01177	0.006883	Food weight	51453			UK Biobank	https://docs.google.com/spreadsheets/d/1kvPoupSzsSFBNSztMzl04xMoSC3Kcx3CrjVf4yBmESU/edit?ts=5b5f17db#gid=227859291	PHESANT Transformation:100001_0|| CONTINUOUS MAIN || CONTINUOUS || ||-Notes:Total food weight. Estimated intake, based on food and beverage consumption yesterday, excluding any supplements.-Variable type:continuous_raw	0.584461
binary.20002_1465.txt	1738627673033mAD_Female_batch_PCs_AllChr_ldsc.txt.gz	0.05191	0.04744	1.094	0.2738	0.01779	0.001695	1.034	0.007758	0.01255	0.00625	Non-cancer illness code, self-reported: osteoarthritis	361141	30046	331095	UK Biobank	https://docs.google.com/spreadsheets/d/1kvPoupSzsSFBNSztMzl04xMoSC3Kcx3CrjVf4yBmESU/edit?ts=5b5f17db#gid=227859291	PHESANT Transformation:20002_0 || CAT-MUL-BINARY-VAR 1465 || Indicator name x135_0_0 || Remove indicator var NAs: 53 || Remove indicator var <0: 0 || Removed 0 examples != 1465 but with missing value (<0) || sample 331095/30046(361141) ||-Notes:Code for non-cancer illness. If the participant was uncertain of the type of illness they had had, then they described it to the interviewer (a trained nurse) who attempted to place it within the coding tree. If the illness could not be located in the coding tree then the interviewer entered a free-text description of it. These free-text descriptions were subsequently examined by a doctor and, where possible, matched to entries in the coding tree. Free-text descriptions which could not be matched with very high probability have been marked as unclassifiable.-Variable type:binary	0.584617
MVP_R4.1000G_AGR.HDLC_Mean_INT.EUR.GIA.dbGaP.txt.gz_ldsc	1738627673033mAD_Female_batch_PCs_AllChr_ldsc.txt.gz	0.05035	0.04598	1.095	0.2735	0.3377	0.0281	2.6799	0.1873	0.0048859	0.0607	high density lipoprotein cholesterol (HDLC, mean, inv-norm transformed)	404121			MVP	https://phenomics.va.ornl.gov/web/cipher/pheweb	https://www.science.org/doi/10.1126/science.adj1359	0.584617
MVP_R4.1000G_AGR.Phe_222.EUR.GIA.dbGaP.txt.gz.ctg	1738627673033mAD_Female_batch_PCs_AllChr_ldsc.txt.gz	-0.1571	0.1436	-1.095	0.2737	0.001457	0.001076	1.008	0.006668	0.001134	0.006905	Benign neoplasm of male genital organs	410214	4294	405920	MVP (EUR)	https://ftp.ncbi.nlm.nih.gov/dbgap/studies/phs002453/analyses/GIA/	Phe_222. PheCodes_Neoplasms	0.584617
MVP_R4.1000G_AGR.Phe_496_1.EUR.GIA.dbGaP.txt.gz_ldsc	1738627673033mAD_Female_batch_PCs_AllChr_ldsc.txt.gz	0.05734	0.05239	1.094	0.2738	0.0129	0.0016	1.0734	0.0087	-0.005575	0.0064	Emphysema	438248	11658	426590	MVP	https://phenomics.va.ornl.gov/web/cipher/pheweb	https://www.science.org/doi/10.1126/science.adj2225	0.584617
binary.20441.txt	1738627673033mAD_Female_batch_PCs_AllChr_ldsc.txt.gz	0.04414	0.04036	1.094	0.2741	0.06104	0.004564	0.9951	0.007599	0.002423	0.006672	Ever had prolonged loss of interest in normal activities	117727	46330	71397	UK Biobank	https://docs.google.com/spreadsheets/d/1kvPoupSzsSFBNSztMzl04xMoSC3Kcx3CrjVf4yBmESU/edit?ts=5b5f17db#gid=227859291	PHESANT Transformation:20441_0|| CAT-SINGLE || Inc(>=10): 1(46330) || Inc(>=10): 0(71397) || CAT-SINGLE-BINARY || sample 71397/46330(117727) ||-Notes:Question asked: Have you ever had a time in your life lasting two weeks or more when you lost interest in most things like hobbies, work, or activities that usually give you pleasure?-Variable type:binary	0.584816
1488_raw.txt	1738627673033mAD_Female_batch_PCs_AllChr_ldsc.txt.gz	-0.03814	0.03492	-1.092	0.2747	0.05144	0.00376	1.027	0.01122	-0.01697	0.008155	Tea intake	349376			UK Biobank	https://docs.google.com/spreadsheets/d/1kvPoupSzsSFBNSztMzl04xMoSC3Kcx3CrjVf4yBmESU/edit?ts=5b5f17db#gid=227859291	PHESANT Transformation:1488_0|| INTEGER || reassignments: -1=NA|-3=NA|-10=NA || CONTINUOUS || ||-Notes:ACE touchscreen question How many cups of tea do you drink each DAY? (Include black and green tea) The following checks were performed: If answer If answer > 99 then rejected If answer > 20 then participant asked to confirm If the participant activated the Help button they were shown the message: Please provide an average considering your intake over the last year. If you are unsure, please provide an estimate or select Do not know.-Variable type:continuous_raw	0.585212
MVP_R4.1000G_AGR.Phe_562_1.EUR.GIA.dbGaP.txt.gz_ldsc	1738627673033mAD_Female_batch_PCs_AllChr_ldsc.txt.gz	0.04125	0.03774	1.093	0.2745	0.0452	0.0039	1.2082	0.0158	-0.003612	0.0095	Diverticulosis	391713	53699	338014	MVP	https://phenomics.va.ornl.gov/web/cipher/pheweb	https://www.science.org/doi/10.1126/science.adj2355	0.585212
2966_raw.txt	1738627673033mAD_Female_batch_PCs_AllChr_ldsc.txt.gz	-0.06518	0.05999	-1.086	0.2773	0.04388	0.006585	1.024	0.00719	-0.005454	0.006967	Age high blood pressure diagnosed	87024			UK Biobank	https://docs.google.com/spreadsheets/d/1kvPoupSzsSFBNSztMzl04xMoSC3Kcx3CrjVf4yBmESU/edit?ts=5b5f17db#gid=227859291	PHESANT Transformation:2966_0|| INTEGER || reassignments: -1=NA|-3=NA || CONTINUOUS || ||-Notes:ACE touchscreen question What was your age when the high blood pressure was first diagnosed? The following checks were performed: If answer If answer > Participants age then rejected If answer If answer > 69 then participant asked to confirm If the participant activated the Help button they were shown the message: If you are unsure, please provide an estimate or select Do not know. ~F2966~ was collected from participants who indicated they were told by a doctor that they have had high blood pressure, as defined by their answers to ~F6150~-Variable type:continuous_raw	0.588534
binary.22601_22113066.txt	1738627673033mAD_Female_batch_PCs_AllChr_ldsc.txt.gz	0.07396	0.06796	1.088	0.2765	0.02344	0.005338	0.999	0.007065	-0.01702	0.006267	Job coding: medical doctor, general practitioner, hospital consultant	89866	1467	88399	UK Biobank	https://docs.google.com/spreadsheets/d/1kvPoupSzsSFBNSztMzl04xMoSC3Kcx3CrjVf4yBmESU/edit?ts=5b5f17db#gid=227859291	PHESANT Transformation:22601_0 || CAT-MUL-BINARY-VAR 22113066 || Indicator name x22599_0_0 || Remove indicator var NAs: 271328 || Remove indicator var <0: 0 || Removed 0 examples != 22113066 but with missing value (<0) || sample 88399/1467(89866) ||-Notes:Participants were asked to select a job group by navigating down a three-level tree. This field records the code they selected at the final level of the tree.-Variable type:binary	0.588534
binary.22620_1.txt	1738627673033mAD_Female_batch_PCs_AllChr_ldsc.txt.gz	0.07869	0.07234	1.088	0.2767	0.02762	0.004714	1.005	0.006733	-0.002329	0.006547	Job involved shift work: Yes	91149	25698	65451	UK Biobank	https://docs.google.com/spreadsheets/d/1kvPoupSzsSFBNSztMzl04xMoSC3Kcx3CrjVf4yBmESU/edit?ts=5b5f17db#gid=227859291	PHESANT Transformation:22620_0 || CAT-MUL-BINARY-VAR 1 || NO_NAN Remove NA participants 270045 || Removed 0 examples != 1 but with missing value (<0) || sample 65451/25698(91149) ||-Notes:Participants were asked: Did you ever work shifts (day and/or night shifts) for this job? Day-shifts were defined as work in nomal daytime hours or morning, afternoon or evening work. Night-shifts were defined as work for at least 3 hours between midnight and 5am.-Variable type:binary	0.588534
biomarkers-30850-both_sexes-irnt.tsv.bgz	1738627673033mAD_Female_batch_PCs_AllChr_ldsc.txt.gz	0.05034	0.04632	1.087	0.2771	0.0733	0.01021	1.119	0.03179	-0.01815	0.01154	Testosterone	363203	363203		UK Biobank (EUR)	https://pan-ukb-us-east-1.s3.amazonaws.com/sumstats_flat_files/biomarkers-30850-both_sexes-irnt.tsv.bgz	EUR: biomarkers : 30850 : Biological samples > Assay results > Blood assays > Blood biochemistry	0.588534
MVP_R4.1000G_AGR.Phe_530_9.EUR.GIA.dbGaP.txt.gz.ctg	1738627673033mAD_Female_batch_PCs_AllChr_ldsc.txt.gz	0.173	0.1592	1.087	0.277	0.00106	0.0009646	1.007	0.007029	-0.01087	0.006034	Heartburn	438387	4064	434323	MVP (EUR)	https://ftp.ncbi.nlm.nih.gov/dbgap/studies/phs002453/analyses/GIA/	Phe_530_9. PheCodes_Digestive System	0.588534
MVP_R4.1000G_AGR.Phe_289.EUR.GIA.dbGaP.txt.gz_ldsc	1738627673033mAD_Female_batch_PCs_AllChr_ldsc.txt.gz	0.1168	0.1077	1.085	0.2781	0.0022	0.0011	1.005	0.0072	-0.005644	0.0067	Other diseases of blood and blood-forming organs	442490	4311	438179	MVP	https://phenomics.va.ornl.gov/web/cipher/pheweb	https://www.science.org/doi/10.1126/science.adj1812	0.589347
MVP_R4.1000G_AGR.Phe_562.EUR.GIA.dbGaP.txt.gz_ldsc	1738627673033mAD_Female_batch_PCs_AllChr_ldsc.txt.gz	0.03926	0.03618	1.085	0.2779	0.0555	0.0046	1.2389	0.0181	-0.005228	0.0101	Diverticulosis and diverticulitis	391654	60821	330833	MVP	https://phenomics.va.ornl.gov/web/cipher/pheweb	https://www.science.org/doi/10.1126/science.adj2354	0.589347
MVP_R4.1000G_AGR.MomCaLung.EUR.GIA.dbGaP.txt.gz_ldsc	1738627673033mAD_Female_batch_PCs_AllChr_ldsc.txt.gz	-0.09968	0.09196	-1.084	0.2784	0.0038	0.0015	1.0207	0.007	0.011215	0.0065	Biological Mother: Cancer, Lung	315668	14103	301565	MVP	https://phenomics.va.ornl.gov/web/cipher/pheweb	https://www.science.org/doi/10.1126/science.adj1434	0.589541
binary.2000.txt	1738627673033mAD_Female_batch_PCs_AllChr_ldsc.txt.gz	-0.04259	0.03933	-1.083	0.2789	0.05775	0.003243	1.05	0.01092	0.0007595	0.008681	Worry too long after embarrassment	346527	165310	181217	UK Biobank	https://docs.google.com/spreadsheets/d/1kvPoupSzsSFBNSztMzl04xMoSC3Kcx3CrjVf4yBmESU/edit?ts=5b5f17db#gid=227859291	PHESANT Transformation:2000_0|| CAT-SINGLE || Inc(>=10): 0(181217) || Inc(>=10): 1(165310) || CAT-SINGLE-BINARY || sample 181217/165310(346527) ||-Notes:ACE touchscreen question Do you worry too long after an embarrassing experience? If the participant activated the Help button they were shown the message: Work through these questions quickly and do not think about the exact meaning of the question-Variable type:binary	0.59012
GCST011096_buildGRCh37.tsv.withFREQ	1738627673033mAD_Female_batch_PCs_AllChr_ldsc.txt.gz	-0.06854	0.06335	-1.082	0.2793	0.2327	0.04671	1.122	0.02232	0.005801	0.01084	Systemic lupus erythematosus	30604	30604		Eeast Asian and European	https://www.ebi.ac.uk/gwas/studies/GCST90100586	GWAS Meta-analysis Systemic lupus erythematosus	0.59012
MVP_R4.1000G_AGR.Phe_960.EUR.GIA.dbGaP.txt.gz_ldsc	1738627673033mAD_Female_batch_PCs_AllChr_ldsc.txt.gz	0.1301	0.1202	1.082	0.2792	0.0017	0.001	1.0137	0.0064	-0.0049592	0.0067	Poisoning by antibiotics	443979	2545	441434	MVP	https://phenomics.va.ornl.gov/web/cipher/pheweb	https://www.science.org/doi/10.1126/science.adj2813	0.59012
MVP_R4.1000G_AGR.Phe_350_1.EUR.GIA.dbGaP.txt.gz_ldsc	1738627673033mAD_Female_batch_PCs_AllChr_ldsc.txt.gz	0.0496	0.04598	1.079	0.2807	0.017	0.0016	1.094	0.0086	-0.0030937	0.0068	Abnormal involuntary movements	430422	20071	410351	MVP	https://phenomics.va.ornl.gov/web/cipher/pheweb	https://www.science.org/doi/10.1126/science.adj1927	0.592193
MVP_R4.1000G_AGR.Phe_727_1.EUR.GIA.dbGaP.txt.gz_ldsc	1738627673033mAD_Female_batch_PCs_AllChr_ldsc.txt.gz	0.04678	0.04336	1.079	0.2806	0.0153	0.0018	1.1051	0.01	0.0011718	0.0067	Synovitis and tenosynovitis	431123	23077	408046	MVP	https://phenomics.va.ornl.gov/web/cipher/pheweb	https://www.science.org/doi/10.1126/science.adj2640	0.592193
binary.20003_1140911732.txt	1738627673033mAD_Female_batch_PCs_AllChr_ldsc.txt.gz	0.1452	0.1347	1.078	0.2812	0.002071	0.001122	1	0.006667	-0.004259	0.006728	Treatment/medication code: garlic product	361141	4869	356272	UK Biobank	https://docs.google.com/spreadsheets/d/1kvPoupSzsSFBNSztMzl04xMoSC3Kcx3CrjVf4yBmESU/edit?ts=5b5f17db#gid=227859291	PHESANT Transformation:20003_0 || CAT-MUL-BINARY-VAR 1140911732 || Indicator name x137_0_0 || Remove indicator var NAs: 53 || Remove indicator var <0: 0 || Removed 0 examples != 1140911732 but with missing value (<0) || sample 356272/4869(361141) ||-Notes:Code for treatment Negative codes indicate free-text entry.-Variable type:binary	0.592806
MVP_R4.1000G_AGR.Phe_601_3.EUR.GIA.dbGaP.txt.gz_ldsc	1738627673033mAD_Female_batch_PCs_AllChr_ldsc.txt.gz	0.08305	0.07713	1.077	0.2816	0.0035	0.0011	1.008	0.0069	-0.0053487	0.0059	Orchitis and epididymitis	409645	6066	403579	MVP	https://phenomics.va.ornl.gov/web/cipher/pheweb	https://www.science.org/doi/10.1126/science.adj2463	0.593207
MVP_R4.1000G_AGR.MCH_Min_INT.EUR.GIA.dbGaP.txt.gz_ldsc	1738627673033mAD_Female_batch_PCs_AllChr_ldsc.txt.gz	-0.03313	0.03079	-1.076	0.2819	0.3553	0.0411	2.1349	0.1524	-0.010763	0.0177	mean corpuscular hemoglobin (MCH, minimum, inv-norm transformed)	407317			MVP	https://phenomics.va.ornl.gov/web/cipher/pheweb	https://www.science.org/doi/10.1126/science.adj1403	0.593396
binary.6155_3.txt	1738627673033mAD_Female_batch_PCs_AllChr_ldsc.txt.gz	-0.06138	0.05722	-1.073	0.2834	0.01168	0.001651	1.004	0.008342	0.002086	0.006588	Vitamin and mineral supplements: Vitamin C	359245	30950	328295	UK Biobank	https://docs.google.com/spreadsheets/d/1kvPoupSzsSFBNSztMzl04xMoSC3Kcx3CrjVf4yBmESU/edit?ts=5b5f17db#gid=227859291	PHESANT Transformation:6155_0 || CAT-MUL-BINARY-VAR 3 || NO_NAN Remove NA participants 514 || Removed 1435 examples != 3 but with missing value (<0) || sample 328295/30950(359245) ||-Notes:ACE touchscreen question Do you regularly take any of the following? (You can select more than one answer) The following checks were performed: If code -7 was selected, then no additional choices were allowed. If code -3 was selected, then no additional choices were allowed.-Variable type:binary	0.59611
MVP_R4.1000G_AGR.TotalCK_Mean_INT.EUR.GIA.dbGaP.txt.gz_ldsc	1738627673033mAD_Female_batch_PCs_AllChr_ldsc.txt.gz	-0.05014	0.04677	-1.072	0.2837	0.1144	0.0122	1.1309	0.013	0.0027039	0.0087	total creatine kinase (mean, inv-norm transformed)	82594			MVP	https://phenomics.va.ornl.gov/web/cipher/pheweb	https://www.science.org/doi/10.1126/science.adj2915	0.596297
MVP_R4.1000G_AGR.Phe_242.EUR.GIA.dbGaP.txt.gz_ldsc	1738627673033mAD_Female_batch_PCs_AllChr_ldsc.txt.gz	0.06642	0.06207	1.07	0.2846	0.0058	0.0013	1.036	0.0079	-0.010565	0.0067	Thyrotoxicosis with or without goiter	446946	5526	441420	MVP	https://phenomics.va.ornl.gov/web/cipher/pheweb	https://www.science.org/doi/10.1126/science.adj1670	0.597745
binary.1787.txt	1738627673033mAD_Female_batch_PCs_AllChr_ldsc.txt.gz	0.03769	0.03536	1.066	0.2866	0.04125	0.002666	1.053	0.0101	0.01144	0.006786	Maternal smoking around birth	309942	95182	214760	UK Biobank	https://docs.google.com/spreadsheets/d/1kvPoupSzsSFBNSztMzl04xMoSC3Kcx3CrjVf4yBmESU/edit?ts=5b5f17db#gid=227859291	PHESANT Transformation:1787_0|| CAT-SINGLE || Inc(>=10): 0(214760) || Inc(>=10): 1(95182) || CAT-SINGLE-BINARY || sample 214760/95182(309942) ||-Notes:ACE touchscreen question Did your mother smoke regularly around the time when you were born? ~F1787~ was collected from all participants except those who indicated they were adopted as a child, as defined by their answers to ~F1767~-Variable type:binary	0.601498
binary.20554_1.txt	1738627673033mAD_Female_batch_PCs_AllChr_ldsc.txt.gz	-0.0976	0.09172	-1.064	0.2873	0.01029	0.003539	1.011	0.00687	0.007223	0.006417	Actions taken following self-harm: See anyone from psychiatric or mental health services, including liaison services	117733	1693	116040	UK Biobank	https://docs.google.com/spreadsheets/d/1kvPoupSzsSFBNSztMzl04xMoSC3Kcx3CrjVf4yBmESU/edit?ts=5b5f17db#gid=227859291	PHESANT Transformation:20554_0 || CAT-MUL-BINARY-VAR 1 || Indicator name x20480_0_0 || Remove indicator var NAs: 243128 || Remove indicator var <0: 333 || Removed 0 examples != 1 but with missing value (<0) || sample 116040/1693(117733) ||-Notes:Question asked: Following any time when you took an overdose or deliberately tried to harm yourself did you (tick all that apply): Participant was offered a set of options which have been combined here into a single answer Question was asked when ~F20480~ was Yes.-Variable type:binary	0.60252
binary.5181.txt	1738627673033mAD_Female_batch_PCs_AllChr_ldsc.txt.gz	-0.09692	0.09133	-1.061	0.2886	0.01438	0.005178	0.9977	0.006612	-0.003231	0.006311	Ever had eye surgery	79912	5825	74087	UK Biobank	https://docs.google.com/spreadsheets/d/1kvPoupSzsSFBNSztMzl04xMoSC3Kcx3CrjVf4yBmESU/edit?ts=5b5f17db#gid=227859291	PHESANT Transformation:5181_0|| CAT-SINGLE || reassignments: 2=1|3=NA || Inc(>=10): 0(74087) || Inc(>=10): 1(5825) || CAT-SINGLE-BINARY || sample 74087/5825(79912) ||-Notes:Participant asked Ever had eye surgery?-Variable type:binary	0.603219
GCST90445839.tsv.common.ctg	1738627673033mAD_Female_batch_PCs_AllChr_ldsc.txt.gz	0.05649	0.05322	1.061	0.2885	0.04295	0.009874	1.14	0.05871	0.07511	0.01329	Apolipoprotein B to Apolipoprotein A1 ratio	95372			UKB (EUR)	https://www.nature.com/articles/s41467-024-52310-9	GCST90445839. NMR	0.603219
GCST90445884.tsv.common.ctg	1738627673033mAD_Female_batch_PCs_AllChr_ldsc.txt.gz	-0.04192	0.03951	-1.061	0.2887	0.0152	0.002715	1.019	0.008607	0.01088	0.005025	Isoleucine	95372			UKB (EUR)	https://www.nature.com/articles/s41467-024-52310-9	GCST90445884. NMR	0.603219
MVP_R4.1000G_AGR.DoAsthMed.EUR.GIA.dbGaP.txt.gz_ldsc	1738627673033mAD_Female_batch_PCs_AllChr_ldsc.txt.gz	0.05264	0.04957	1.062	0.2883	0.0209	0.0025	1.0653	0.0099	-0.0014821	0.0076	Takes medication for asthma?	315668	18629	297039	MVP	https://phenomics.va.ornl.gov/web/cipher/pheweb	https://www.science.org/doi/10.1126/science.adj1291	0.603219
MVP_R4.1000G_AGR.Phe_743_2.EUR.GIA.dbGaP.txt.gz_ldsc	1738627673033mAD_Female_batch_PCs_AllChr_ldsc.txt.gz	-0.09394	0.08841	-1.063	0.288	0.004	0.0011	1.0234	0.0078	0.011132	0.0071	Pathologic fracture	444151	5560	438591	MVP	https://phenomics.va.ornl.gov/web/cipher/pheweb	https://www.science.org/doi/10.1126/science.adj2691	0.603219
categorical.M13_SPINSTENOSIS.txt	1738627673033mAD_Female_batch_PCs_AllChr_ldsc.txt.gz	0.07696	0.07273	1.058	0.29	0.006051	0.001249	0.9935	0.006536	-0.001107	0.006921	Spinal stenosis	361194	1910	359284	UK Biobank	https://docs.google.com/spreadsheets/d/1kvPoupSzsSFBNSztMzl04xMoSC3Kcx3CrjVf4yBmESU/edit?ts=5b5f17db#gid=227859291	PHESANT Transformation:NA-Notes:NA-Variable type:categorical-Phenotype ID:M13_SPINSTENOSIS	0.605487
binary.20548_3.txt	1738627673033mAD_Female_batch_PCs_AllChr_ldsc.txt.gz	0.06741	0.06377	1.057	0.2905	0.02515	0.004882	1.011	0.008427	-0.005148	0.006968	Manifestations of mania or irritability: My thoughts were racing	114422	10580	103842	UK Biobank	https://docs.google.com/spreadsheets/d/1kvPoupSzsSFBNSztMzl04xMoSC3Kcx3CrjVf4yBmESU/edit?ts=5b5f17db#gid=227859291	PHESANT Transformation:20548_0 || CAT-MUL-BINARY-VAR 3 || Indicator name x20502_0_0 || Remove indicator var NAs: 243128 || Remove indicator var <0: 3644 || Removed 0 examples != 3 but with missing value (<0) || sample 103842/10580(114422) ||-Notes:Question asked: Please try to remember a period when you were in a high or irritable state and select all of the following that apply: Participant was offered a set of options which have been combined here into a single answer Question was asked when ~F20501~ was Yes or ~F20502~ was Yes.-Variable type:binary	0.605845
MVP_R4.1000G_AGR.Phe_871_4.EUR.GIA.dbGaP.txt.gz_ldsc	1738627673033mAD_Female_batch_PCs_AllChr_ldsc.txt.gz	0.07772	0.07354	1.057	0.2906	0.0042	0.0011	1.0114	0.0071	0.0025073	0.0061	Open wound of toe(s)	446168	2168	444000	MVP	https://phenomics.va.ornl.gov/web/cipher/pheweb	https://www.science.org/doi/10.1126/science.adj2792	0.605845
MVP_R4.1000G_AGR.Phe_578_1.EUR.GIA.dbGaP.txt.gz_ldsc	1738627673033mAD_Female_batch_PCs_AllChr_ldsc.txt.gz	0.2039	0.1939	1.052	0.2928	0.0009	0.0009	1.0115	0.007	-0.010067	0.0066	Hematemesis	447795	2252	445543	MVP	https://phenomics.va.ornl.gov/web/cipher/pheweb	https://www.science.org/doi/10.1126/science.adj2397	0.609533
MVP_R4.1000G_AGR.Phe_590.EUR.GIA.dbGaP.txt.gz_ldsc	1738627673033mAD_Female_batch_PCs_AllChr_ldsc.txt.gz	0.092	0.08742	1.052	0.2927	0.0035	0.001	0.9975	0.0073	0.0053326	0.0068	Pyelonephritis	446870	3149	443721	MVP	https://phenomics.va.ornl.gov/web/cipher/pheweb	https://www.science.org/doi/10.1126/science.adj2429	0.609533
2754_raw.txt	1738627673033mAD_Female_batch_PCs_AllChr_ldsc.txt.gz	-0.03781	0.036	-1.05	0.2936	0.1607	0.008383	1.058	0.01144	-0.01762	0.007933	Age at first live birth	131987			UK Biobank	https://docs.google.com/spreadsheets/d/1kvPoupSzsSFBNSztMzl04xMoSC3Kcx3CrjVf4yBmESU/edit?ts=5b5f17db#gid=227859291	PHESANT Transformation:2754_0|| INTEGER || reassignments: -4=NA|-3=NA || CONTINUOUS || ||-Notes:ACE touchscreen question How old were you when you had your FIRST child? The following checks were performed: If answer If answer > 65 then rejected If answer > Participants age then rejected If answer If answer If answer > 48 then participant asked to confirm If answer > Age when periods stopped then participant asked to confirm ~F2754~ was collected from women who indicated they had given birth to more than one child, as defined by their answers to ~F2734~-Variable type:continuous_raw	0.610682
MVP_R4.1000G_AGR.Phe_241_1.EUR.GIA.dbGaP.txt.gz_ldsc	1738627673033mAD_Female_batch_PCs_AllChr_ldsc.txt.gz	-0.05782	0.05511	-1.049	0.294	0.0084	0.0023	1.0579	0.0107	-0.0011405	0.0072	Nontoxic uninodular goiter	446122	12152	433970	MVP	https://phenomics.va.ornl.gov/web/cipher/pheweb	https://www.science.org/doi/10.1126/science.adj1668	0.610682
MVP_R4.1000G_AGR.Phe_357.EUR.GIA.dbGaP.txt.gz_ldsc	1738627673033mAD_Female_batch_PCs_AllChr_ldsc.txt.gz	-0.07361	0.07015	-1.049	0.294	0.006	0.0012	1.047	0.0075	0.013883	0.0072	Inflammatory and toxic neuropathy	434142	13892	420250	MVP	https://phenomics.va.ornl.gov/web/cipher/pheweb	https://www.science.org/doi/10.1126/science.adj1941	0.610682
binary.1747_4.txt	1738627673033mAD_Female_batch_PCs_AllChr_ldsc.txt.gz	0.02978	0.02845	1.047	0.2952	0.1066	0.02722	1.138	0.1058	0.01021	0.009717	Hair colour (natural, before greying): Dark brown	360270	134627	225643	UK Biobank	https://docs.google.com/spreadsheets/d/1kvPoupSzsSFBNSztMzl04xMoSC3Kcx3CrjVf4yBmESU/edit?ts=5b5f17db#gid=227859291	PHESANT Transformation:1747_0 || CAT-SINGLE || CAT-SINGLE-BINARY-VAR: 4 || Inc(>=10): 4(134627) ||-Notes:ACE touchscreen question What best describes your natural hair colour? (If your hair colour is grey, the colour before you went grey) If the participant activated the Help button they were shown the message: If you are unsure, please select the colour closest to your natural adult hair colour or select Do not know.-Variable type:binary	0.61069
binary.20003_1140884464.txt	1738627673033mAD_Female_batch_PCs_AllChr_ldsc.txt.gz	0.1326	0.1267	1.047	0.2953	0.002459	0.00123	1.005	0.006995	0.01093	0.006822	Treatment/medication code: dihydrocodeine	361141	1290	359851	UK Biobank	https://docs.google.com/spreadsheets/d/1kvPoupSzsSFBNSztMzl04xMoSC3Kcx3CrjVf4yBmESU/edit?ts=5b5f17db#gid=227859291	PHESANT Transformation:20003_0 || CAT-MUL-BINARY-VAR 1140884464 || Indicator name x137_0_0 || Remove indicator var NAs: 53 || Remove indicator var <0: 0 || Removed 0 examples != 1140884464 but with missing value (<0) || sample 359851/1290(361141) ||-Notes:Code for treatment Negative codes indicate free-text entry.-Variable type:binary	0.61069
binary.20111_12.txt	1738627673033mAD_Female_batch_PCs_AllChr_ldsc.txt.gz	0.05449	0.052	1.048	0.2947	0.01293	0.001728	1.009	0.007466	-0.003134	0.006134	Illnesses of siblings: Severe depression	279858	20107	259751	UK Biobank	https://docs.google.com/spreadsheets/d/1kvPoupSzsSFBNSztMzl04xMoSC3Kcx3CrjVf4yBmESU/edit?ts=5b5f17db#gid=227859291	PHESANT Transformation:20111_0 || CAT-MUL-BINARY-VAR 12 || NO_NAN Remove NA participants 52692 || Removed 28645 examples != 12 but with missing value (<0) || sample 259751/20107(279858) ||-Notes:This field contains the combined results of 2 ACE touchscreen questions, both asked Have any of your brothers or sisters suffered from any of the following diseases? (You can select more than one answer) for different sets of illnesses. For convenience, the illnesses were arbitrarily divided into two sets: Group 1 : Heart disease, Stroke, High blood pressure, Chronic bronchitis/emphysema, Alzheimer's disease/dementia, Diabetes. Group 2 : Parkinson's disease, Severe Depression, Lung cancer, Bowel cancer, Prostate cancer, Breast cancer. If any of codes -11, -13 or -17 were selected then no additional Group 1 choices were allowed. If any of codes -21, -23 or -27 were selected then no additional Group 2 choices were allowed. If the participant activated the Help button they were shown the message: Answer this question for blood relations only. Include any sisters or brothers who have died. If you are not sure if your sisters or brothers suffered from any of the listed illnesses please select Do not know. If more than one sister or brother has suffered from any of the listed illnesses, you only need to select the illness once. The information was collected from participants who indicated they were not adopted as a child, as defined by their answers to ~F1767~ and that they had at least one natural brother or sister, as defined by their answers to ~F1873~ and ~F1883~.-Variable type:binary	0.61069
binary.3404.txt	1738627673033mAD_Female_batch_PCs_AllChr_ldsc.txt.gz	0.09035	0.08623	1.048	0.2947	0.01851	0.005403	1.011	0.007339	0.005461	0.006602	Neck/shoulder pain for 3+ months	81276	56156	25120	UK Biobank	https://docs.google.com/spreadsheets/d/1kvPoupSzsSFBNSztMzl04xMoSC3Kcx3CrjVf4yBmESU/edit?ts=5b5f17db#gid=227859291	PHESANT Transformation:3404_0|| CAT-SINGLE || Inc(>=10): 1(56156) || Inc(>=10): 0(25120) || CAT-SINGLE-BINARY || sample 25120/56156(81276) ||-Notes:ACE touchscreen question Have you had neck or shoulder pains for more than 3 months? ~F3404~ was collected from participants who indicated that in the last month they experienced neck or shoulder pain that interfered with their usual activities, as defined by their answers to ~F6159~-Variable type:binary	0.61069
categorical.G6_NERPLEX.txt	1738627673033mAD_Female_batch_PCs_AllChr_ldsc.txt.gz	0.04687	0.04476	1.047	0.295	0.0169	0.001736	1.016	0.00783	0.004708	0.007036	Nerve, nerve root and plexus disorders	361194	10898	350296	UK Biobank	https://docs.google.com/spreadsheets/d/1kvPoupSzsSFBNSztMzl04xMoSC3Kcx3CrjVf4yBmESU/edit?ts=5b5f17db#gid=227859291	PHESANT Transformation:NA-Notes:NA-Variable type:categorical-Phenotype ID:G6_NERPLEX	0.61069
categorical.M48.txt	1738627673033mAD_Female_batch_PCs_AllChr_ldsc.txt.gz	0.07973	0.07607	1.048	0.2946	0.005614	0.001262	0.9939	0.006632	0.0001538	0.007117	Diagnoses - main ICD10: M48 Other spondylopathies	361194	1890	359304	UK Biobank	https://docs.google.com/spreadsheets/d/1kvPoupSzsSFBNSztMzl04xMoSC3Kcx3CrjVf4yBmESU/edit?ts=5b5f17db#gid=227859291	PHESANT Transformation:NA-Notes:NA-Variable type:categorical-Phenotype ID:M48	0.61069
MVP_R4.1000G_AGR.Phe_275.EUR.GIA.dbGaP.txt.gz_ldsc	1738627673033mAD_Female_batch_PCs_AllChr_ldsc.txt.gz	0.06392	0.06111	1.046	0.2956	0.0098	0.0034	1.0632	0.0112	0.019977	0.0071	Disorders of mineral metabolism	427480	24136	403344	MVP	https://phenomics.va.ornl.gov/web/cipher/pheweb	https://www.science.org/doi/10.1126/science.adj1748	0.610863
MVP_R4.1000G_AGR.CaOthMed.EUR.GIA.dbGaP.txt.gz_ldsc	1738627673033mAD_Female_batch_PCs_AllChr_ldsc.txt.gz	-0.1019	0.09753	-1.045	0.2961	0.0041	0.0013	1.0064	0.0075	0.0015456	0.0067	Takes medication for other cancer?	315668	6111	309557	MVP	https://phenomics.va.ornl.gov/web/cipher/pheweb	https://www.science.org/doi/10.1126/science.adj1223	0.61121
MVP_R4.1000G_AGR.Phe_1010.EUR.GIA.dbGaP.txt.gz_ldsc	1738627673033mAD_Female_batch_PCs_AllChr_ldsc.txt.gz	0.07974	0.07632	1.045	0.2962	0.0051	0.001	1.0182	0.0066	0.0094803	0.0068	Other tests	429863	411635	18228	MVP	https://phenomics.va.ornl.gov/web/cipher/pheweb	https://www.science.org/doi/10.1126/science.adj1543	0.61121
binary.22601_21113020.txt	1738627673033mAD_Female_batch_PCs_AllChr_ldsc.txt.gz	-0.1338	0.1285	-1.041	0.2979	0.007768	0.004657	1.001	0.006729	-0.002656	0.007272	Job coding: chemist (analytic, developmental, industrial, research)	89866	1061	88805	UK Biobank	https://docs.google.com/spreadsheets/d/1kvPoupSzsSFBNSztMzl04xMoSC3Kcx3CrjVf4yBmESU/edit?ts=5b5f17db#gid=227859291	PHESANT Transformation:22601_0 || CAT-MUL-BINARY-VAR 21113020 || Indicator name x22599_0_0 || Remove indicator var NAs: 271328 || Remove indicator var <0: 0 || Removed 0 examples != 21113020 but with missing value (<0) || sample 88805/1061(89866) ||-Notes:Participants were asked to select a job group by navigating down a three-level tree. This field records the code they selected at the final level of the tree.-Variable type:binary	0.614269
MVP_R4.1000G_AGR.Phe_338.EUR.GIA.dbGaP.txt.gz_ldsc	1738627673033mAD_Female_batch_PCs_AllChr_ldsc.txt.gz	0.03758	0.03613	1.04	0.2982	0.0403	0.0024	1.1818	0.0108	0.003079	0.0087	Pain	392986	73677	319309	MVP	https://phenomics.va.ornl.gov/web/cipher/pheweb	https://www.science.org/doi/10.1126/science.adj1906	0.61444
2139_raw.txt	1738627673033mAD_Female_batch_PCs_AllChr_ldsc.txt.gz	-0.03549	0.03424	-1.036	0.3	0.1188	0.00524	1.079	0.01505	0.01115	0.009903	Age first had sexual intercourse	317694			UK Biobank	https://docs.google.com/spreadsheets/d/1kvPoupSzsSFBNSztMzl04xMoSC3Kcx3CrjVf4yBmESU/edit?ts=5b5f17db#gid=227859291	PHESANT Transformation:2139_0|| INTEGER || reassignments: -1=NA|-2=NA|-3=NA || CONTINUOUS || ||-Notes:ACE touchscreen question What was your age when you first had sexual intercourse? (Sexual intercourse includes vaginal, oral or anal intercourse) The following checks were performed: If answer If answer > Participants age then rejected If answer If the participant activated the Help button they were shown the message: Sexual intercourse includes vaginal, oral or anal intercourse. If you are unsure, please provide an estimate or select Do not know.-Variable type:continuous_raw	0.616352
binary.20003_1140871050.txt	1738627673033mAD_Female_batch_PCs_AllChr_ldsc.txt.gz	0.1055	0.1017	1.037	0.2996	0.003228	0.001223	1.005	0.006443	-0.01438	0.006211	Treatment/medication code: calcichew d3 tablet	361141	3423	357718	UK Biobank	https://docs.google.com/spreadsheets/d/1kvPoupSzsSFBNSztMzl04xMoSC3Kcx3CrjVf4yBmESU/edit?ts=5b5f17db#gid=227859291	PHESANT Transformation:20003_0 || CAT-MUL-BINARY-VAR 1140871050 || Indicator name x137_0_0 || Remove indicator var NAs: 53 || Remove indicator var <0: 0 || Removed 0 examples != 1140871050 but with missing value (<0) || sample 357718/3423(361141) ||-Notes:Code for treatment Negative codes indicate free-text entry.-Variable type:binary	0.616352
binary.4653.txt	1738627673033mAD_Female_batch_PCs_AllChr_ldsc.txt.gz	0.05223	0.05039	1.037	0.3	0.04606	0.005214	1.001	0.008377	0.007833	0.006592	Ever highly irritable/argumentative for 2 days	117359	20930	96429	UK Biobank	https://docs.google.com/spreadsheets/d/1kvPoupSzsSFBNSztMzl04xMoSC3Kcx3CrjVf4yBmESU/edit?ts=5b5f17db#gid=227859291	PHESANT Transformation:4653_0|| CAT-SINGLE || Inc(>=10): 0(96429) || Inc(>=10): 1(20930) || CAT-SINGLE-BINARY || sample 96429/20930(117359) ||-Notes:ACE touchscreen question Have you ever had a period of time lasting at least two days when you were so irritable that you found yourself shouting at people or starting fights or arguments?-Variable type:binary	0.616352
MVP_R4.1000G_AGR.Phe_681_6.EUR.GIA.dbGaP.txt.gz.ctg	1738627673033mAD_Female_batch_PCs_AllChr_ldsc.txt.gz	0.1027	0.09901	1.037	0.2997	0.002652	0.001174	1.029	0.007905	0.01286	0.007196	Cellulitis and abscess of foot, toe	446253	3812	442441	MVP (EUR)	https://ftp.ncbi.nlm.nih.gov/dbgap/studies/phs002453/analyses/GIA/	Phe_681_6. PheCodes_Dermatological System	0.616352
MVP_R4.1000G_AGR.Phe_681_6.EUR.GIA.dbGaP.txt.gz_ldsc	1738627673033mAD_Female_batch_PCs_AllChr_ldsc.txt.gz	0.1025	0.09899	1.035	0.3005	0.0027	0.0012	1.0293	0.0079	0.012874	0.0072	Cellulitis and abscess of foot, toe	446253	3812	442441	MVP	https://phenomics.va.ornl.gov/web/cipher/pheweb	https://www.science.org/doi/10.1126/science.adj2538	0.616931
MVP_R4.1000G_AGR.Phe_288_1.EUR.GIA.dbGaP.txt.gz_ldsc	1738627673033mAD_Female_batch_PCs_AllChr_ldsc.txt.gz	0.09106	0.08809	1.034	0.3013	0.0032	0.0011	1.0309	0.0065	-0.0064635	0.0069	Decreased white blood cell count	444578	6961	437617	MVP	https://phenomics.va.ornl.gov/web/cipher/pheweb	https://www.science.org/doi/10.1126/science.adj1808	0.618124
MVP_R4.1000G_AGR.Phe_281_13.EUR.GIA.dbGaP.txt.gz_ldsc	1738627673033mAD_Female_batch_PCs_AllChr_ldsc.txt.gz	-0.1476	0.143	-1.032	0.3019	0.0012	0.001	1.0078	0.0072	0.0024958	0.0063	Folate-deficiency anemia	450062	903	449159	MVP	https://phenomics.va.ornl.gov/web/cipher/pheweb	https://www.science.org/doi/10.1126/science.adj1785	0.618457
MVP_R4.1000G_AGR.Phe_286_7.EUR.GIA.dbGaP.txt.gz_ldsc	1738627673033mAD_Female_batch_PCs_AllChr_ldsc.txt.gz	0.08433	0.08166	1.033	0.3018	0.0046	0.0013	1.0339	0.0073	0.009796	0.0081	Other and unspecified coagulation defects	446034	5110	440924	MVP	https://phenomics.va.ornl.gov/web/cipher/pheweb	https://www.science.org/doi/10.1126/science.adj1799	0.618457
categorical.COPD_OPPORTUNIST_INFECTIONS.txt	1738627673033mAD_Female_batch_PCs_AllChr_ldsc.txt.gz	0.1292	0.1252	1.032	0.3023	0.002717	0.001332	0.9913	0.008266	-0.006229	0.00806	COPD related to chronic (opportunist) infections	361194	477	360717	UK Biobank	https://docs.google.com/spreadsheets/d/1kvPoupSzsSFBNSztMzl04xMoSC3Kcx3CrjVf4yBmESU/edit?ts=5b5f17db#gid=227859291	PHESANT Transformation:NA-Notes:NA-Variable type:categorical-Phenotype ID:COPD_OPPORTUNIST_INFECTIONS	0.618713
categorical.N20.txt	1738627673033mAD_Female_batch_PCs_AllChr_ldsc.txt.gz	0.06874	0.06672	1.03	0.3029	0.009779	0.001474	1.021	0.0078	-0.004373	0.007197	Diagnoses - main ICD10: N20 Calculus of kidney and ureter	361194	3540	357654	UK Biobank	https://docs.google.com/spreadsheets/d/1kvPoupSzsSFBNSztMzl04xMoSC3Kcx3CrjVf4yBmESU/edit?ts=5b5f17db#gid=227859291	PHESANT Transformation:NA-Notes:NA-Variable type:categorical-Phenotype ID:N20	0.618713
MVP_R4.1000G_AGR.Phe_327_5.EUR.GIA.dbGaP.txt.gz_ldsc	1738627673033mAD_Female_batch_PCs_AllChr_ldsc.txt.gz	0.1304	0.1265	1.03	0.3028	0.0014	0.001	1.0155	0.0064	-0.0054267	0.0063	Parasomnia	438864	8762	430102	MVP	https://phenomics.va.ornl.gov/web/cipher/pheweb	https://www.science.org/doi/10.1126/science.adj1890	0.618713
MVP_R4.1000G_AGR.Phe_947.EUR.GIA.dbGaP.txt.gz.ctg	1738627673033mAD_Female_batch_PCs_AllChr_ldsc.txt.gz	-0.1453	0.141	-1.031	0.3026	0.001543	0.001089	1.025	0.007078	-0.001101	0.008611	Urticaria	441117	5310	435807	MVP (EUR)	https://ftp.ncbi.nlm.nih.gov/dbgap/studies/phs002453/analyses/GIA/	Phe_947. PheCodes_Dermatological System	0.618713
binary.20003_1140879540.txt	1738627673033mAD_Female_batch_PCs_AllChr_ldsc.txt.gz	0.09876	0.09605	1.028	0.3038	0.003343	0.001218	1.009	0.0067	0.01135	0.006758	Treatment/medication code: fluoxetine	361141	4140	357001	UK Biobank	https://docs.google.com/spreadsheets/d/1kvPoupSzsSFBNSztMzl04xMoSC3Kcx3CrjVf4yBmESU/edit?ts=5b5f17db#gid=227859291	PHESANT Transformation:20003_0 || CAT-MUL-BINARY-VAR 1140879540 || Indicator name x137_0_0 || Remove indicator var NAs: 53 || Remove indicator var <0: 0 || Removed 0 examples != 1140879540 but with missing value (<0) || sample 357001/4140(361141) ||-Notes:Code for treatment Negative codes indicate free-text entry.-Variable type:binary	0.620063
MVP_R4.1000G_AGR.Phe_338_2.EUR.GIA.dbGaP.txt.gz_ldsc	1738627673033mAD_Female_batch_PCs_AllChr_ldsc.txt.gz	0.03965	0.03858	1.028	0.304	0.032	0.0022	1.1677	0.0106	0.0010909	0.0085	Chronic pain	408721	54185	354536	MVP	https://phenomics.va.ornl.gov/web/cipher/pheweb	https://www.science.org/doi/10.1126/science.adj1908	0.620063
binary.6162_4.txt	1738627673033mAD_Female_batch_PCs_AllChr_ldsc.txt.gz	-0.04663	0.04555	-1.024	0.306	0.02189	0.001815	1.044	0.007944	-0.01367	0.007612	Types of transport used (excluding work): Cycle	359324	26059	333265	UK Biobank	https://docs.google.com/spreadsheets/d/1kvPoupSzsSFBNSztMzl04xMoSC3Kcx3CrjVf4yBmESU/edit?ts=5b5f17db#gid=227859291	PHESANT Transformation:6162_0 || CAT-MUL-BINARY-VAR 4 || NO_NAN Remove NA participants 1769 || Removed 101 examples != 4 but with missing value (<0) || sample 333265/26059(359324) ||-Notes:ACE touchscreen question In the last 4 weeks, which forms of transport have you used most often to get about? (Not including any journeys to and from work; you can select more than one answer) The following checks were performed: If code -7 was selected, then no additional choices were allowed. If code -3 was selected, then no additional choices were allowed. If the participant activated the Help button they were shown the message: Remember not to include journeys to and from work. ~F6162~ was collected from all participants except those who indicated they were unable to walk, as defined by their answers to ~F864~-Variable type:binary	0.622795
categorical.PULMONARYDG.txt	1738627673033mAD_Female_batch_PCs_AllChr_ldsc.txt.gz	0.07022	0.06859	1.024	0.306	0.01159	0.001693	1.014	0.007997	0.00762	0.007893	Other pulmonary diagnosis	361194	25381	335813	UK Biobank	https://docs.google.com/spreadsheets/d/1kvPoupSzsSFBNSztMzl04xMoSC3Kcx3CrjVf4yBmESU/edit?ts=5b5f17db#gid=227859291	PHESANT Transformation:NA-Notes:NA-Variable type:categorical-Phenotype ID:PULMONARYDG	0.622795
categorical.X_RESPIRATORY.txt	1738627673033mAD_Female_batch_PCs_AllChr_ldsc.txt.gz	0.07022	0.06859	1.024	0.306	0.01159	0.001693	1.014	0.007997	0.00762	0.007893	Diseases of the respiratory system	361194	25381	335813	UK Biobank	https://docs.google.com/spreadsheets/d/1kvPoupSzsSFBNSztMzl04xMoSC3Kcx3CrjVf4yBmESU/edit?ts=5b5f17db#gid=227859291	PHESANT Transformation:NA-Notes:NA-Variable type:categorical-Phenotype ID:X_RESPIRATORY	0.622795
MVP_R4.1000G_AGR.Phe_601_1.EUR.GIA.dbGaP.txt.gz_ldsc	1738627673033mAD_Female_batch_PCs_AllChr_ldsc.txt.gz	0.09468	0.09257	1.023	0.3064	0.0033	0.0013	1.0779	0.0084	-0.008246	0.0072	Prostatitis	404410	10515	393895	MVP	https://phenomics.va.ornl.gov/web/cipher/pheweb	https://www.science.org/doi/10.1126/science.adj2460	0.62316
MVP_R4.1000G_AGR.Phe_389.EUR.GIA.dbGaP.txt.gz_ldsc	1738627673033mAD_Female_batch_PCs_AllChr_ldsc.txt.gz	-0.03334	0.03265	-1.021	0.3072	0.0547	0.003	1.2456	0.0124	0.0020294	0.0078	Hearing loss	406300	229580	176720	MVP	https://phenomics.va.ornl.gov/web/cipher/pheweb	https://www.science.org/doi/10.1126/science.adj2048	0.624338
binary.2644.txt	1738627673033mAD_Female_batch_PCs_AllChr_ldsc.txt.gz	-0.04369	0.04284	-1.02	0.3078	0.06283	0.006555	1.026	0.007366	-0.0007467	0.006199	Light smokers, at least 100 smokes in lifetime	97021	44253	52768	UK Biobank	https://docs.google.com/spreadsheets/d/1kvPoupSzsSFBNSztMzl04xMoSC3Kcx3CrjVf4yBmESU/edit?ts=5b5f17db#gid=227859291	PHESANT Transformation:2644_0|| CAT-SINGLE || Inc(>=10): 1(44253) || Inc(>=10): 0(52768) || CAT-SINGLE-BINARY || sample 52768/44253(97021) ||-Notes:ACE touchscreen question In your lifetime, have you smoked a total of at least 100 times? ~F2644~ was collected from participants who indicated they smoked occasionally or Just tried once or twice, as defined by their answers to ~F1249~-Variable type:binary	0.625108
binary.6159_4.txt	1738627673033mAD_Female_batch_PCs_AllChr_ldsc.txt.gz	0.03228	0.03171	1.018	0.3087	0.03622	0.002091	1.034	0.009165	0.007709	0.006695	Pain type(s) experienced in last month: Back pain	360391	91349	269042	UK Biobank	https://docs.google.com/spreadsheets/d/1kvPoupSzsSFBNSztMzl04xMoSC3Kcx3CrjVf4yBmESU/edit?ts=5b5f17db#gid=227859291	PHESANT Transformation:6159_0 || CAT-MUL-BINARY-VAR 4 || NO_NAN Remove NA participants 180 || Removed 623 examples != 4 but with missing value (<0) || sample 269042/91349(360391) ||-Notes:ACE touchscreen question In the last month have you experienced any of the following that interfered with your usual activites? (You can select more than one answer) The following checks were performed: If code 8 was selected, then no additional choices were allowed. If code -7 was selected, then no additional choices were allowed. If code -3 was selected, then no additional choices were allowed.-Variable type:binary	0.626037
pdw_N164433_narrow_form.txt.common	1738627673033mAD_Female_batch_PCs_AllChr_ldsc.txt.gz	0.04896	0.0481	1.018	0.3087	0.1771	0.02241	0.9798	0.03305	0.0004301	0.01042	Platelet distribution width	173509			UK Biobank and INTERVAL	http://www.bloodcellgenetics.org/	The spread of the platelet volume distribution. Note that Sysmex and Coulter use different statistics to measure spread.	0.626037
30130_raw.txt	1738627673033mAD_Female_batch_PCs_AllChr_ldsc.txt.gz	0.0353	0.03472	1.017	0.3092	0.08863	0.01216	1.195	0.05924	0.006149	0.009668	Monocyte count	349856			UK Biobank	https://docs.google.com/spreadsheets/d/1kvPoupSzsSFBNSztMzl04xMoSC3Kcx3CrjVf4yBmESU/edit?ts=5b5f17db#gid=227859291	PHESANT Transformation:30130_0|| CONTINUOUS MAIN || CONTINUOUS || ||-Notes:Result of Monocytes Number assay, performed on blood sample, obtained from UK Biobank assessment centre visit. Monocyte count is the proportion of ( monoctyes / 100 ) x white blood cell count.-Variable type:continuous_raw	0.626109
binary.20003_1140874930.txt	1738627673033mAD_Female_batch_PCs_AllChr_ldsc.txt.gz	0.101	0.09933	1.017	0.3093	0.002691	0.001183	0.9978	0.006312	0.01382	0.006029	Treatment/medication code: prednisolone	361141	2103	359038	UK Biobank	https://docs.google.com/spreadsheets/d/1kvPoupSzsSFBNSztMzl04xMoSC3Kcx3CrjVf4yBmESU/edit?ts=5b5f17db#gid=227859291	PHESANT Transformation:20003_0 || CAT-MUL-BINARY-VAR 1140874930 || Indicator name x137_0_0 || Remove indicator var NAs: 53 || Remove indicator var <0: 0 || Removed 0 examples != 1140874930 but with missing value (<0) || sample 359038/2103(361141) ||-Notes:Code for treatment Negative codes indicate free-text entry.-Variable type:binary	0.626109
MVP_R4.1000G_AGR.Phe_378_1.EUR.GIA.dbGaP.txt.gz_ldsc	1738627673033mAD_Female_batch_PCs_AllChr_ldsc.txt.gz	-0.09001	0.08856	-1.016	0.3094	0.0031	0.0011	1.0364	0.0069	-0.0017543	0.0063	Strabismus (not specified as paralytic)	442491	10273	432218	MVP	https://phenomics.va.ornl.gov/web/cipher/pheweb	https://www.science.org/doi/10.1126/science.adj2022	0.626109
5087_raw.txt	1738627673033mAD_Female_batch_PCs_AllChr_ldsc.txt.gz	0.06701	0.066	1.015	0.31	0.03265	0.005787	1.003	0.007327	0.0007126	0.007477	Cylindrical power (right)	77983			UK Biobank	https://docs.google.com/spreadsheets/d/1kvPoupSzsSFBNSztMzl04xMoSC3Kcx3CrjVf4yBmESU/edit?ts=5b5f17db#gid=227859291	PHESANT Transformation:5087_0|| CONTINUOUS MAIN || CONTINUOUS || ||-Notes:This is the cylindrical power of refractometry results for the right eye (0.00 indicates none)-Variable type:continuous_raw	0.626426
binary.20160.txt	1738627673033mAD_Female_batch_PCs_AllChr_ldsc.txt.gz	-0.02925	0.02882	-1.015	0.31	0.07004	0.003374	1.049	0.01238	0.01301	0.007928	Ever smoked	359751	218191	141560	UK Biobank	https://docs.google.com/spreadsheets/d/1kvPoupSzsSFBNSztMzl04xMoSC3Kcx3CrjVf4yBmESU/edit?ts=5b5f17db#gid=227859291	PHESANT Transformation:20160_0|| CAT-SINGLE || reassignments: 9=NA || Inc(>=10): 1(218191) || Inc(>=10): 0(141560) || CAT-SINGLE-BINARY || sample 141560/218191(359751) ||-Notes:Derived using variables Current tobacco smoking (~F1239~) and Past tobacco smoking (~F1249~). Individual classed as Eversmoker if Current tobacco smoking= most days (1) or occasionally (2) OR Past tobacco smoking= most days (1) or occasionally (2) or tried once or twice (3). Individual were classed as Neversmoker if Current tobacco smoking= no (0) AND Past tobacco smoking= never (4). Individuals who answered to either question Do not know (-1) Prefer not to answer (-3) and None of the above (-7) were not coded. This derived data field has come from Professor Martin Tobin at the University of Leicester.-Variable type:binary	0.626426
binary.100920_2104.txt	1738627673033mAD_Female_batch_PCs_AllChr_ldsc.txt.gz	-0.1047	0.1034	-1.012	0.3114	0.02313	0.008215	0.9991	0.006539	-0.002983	0.007238	Type milk consumed: wholemilk	51427	2934	48493	UK Biobank	https://docs.google.com/spreadsheets/d/1kvPoupSzsSFBNSztMzl04xMoSC3Kcx3CrjVf4yBmESU/edit?ts=5b5f17db#gid=227859291	PHESANT Transformation:100920_0 || CAT-SINGLE || CAT-SINGLE-BINARY-VAR: 2104 || Inc(>=10): 2104(2934) ||-Notes:Question asked: Which type of milk did you use most frequently yesterday? Remember milk in drinks, on cereal and in cooking. If the participant activated the Help feature they were shown the message: If you typically use more than one type of milk, please select the one you use the most, even if it is only used slightly more than other types. If you had 1% fat milk (e.g. Sainsbury's orange top milk) then please select Semi-skimmed milk.-Variable type:binary	0.628312
categorical.K90.txt	1738627673033mAD_Female_batch_PCs_AllChr_ldsc.txt.gz	0.07083	0.06995	1.013	0.3112	0.005736	0.002565	0.9915	0.009379	-0.01981	0.005672	Diagnoses - main ICD10: K90 Intestinal malabsorption	361194	922	360272	UK Biobank	https://docs.google.com/spreadsheets/d/1kvPoupSzsSFBNSztMzl04xMoSC3Kcx3CrjVf4yBmESU/edit?ts=5b5f17db#gid=227859291	PHESANT Transformation:NA-Notes:NA-Variable type:categorical-Phenotype ID:K90	0.628312
MVP_R4.1000G_AGR.Phe_225.EUR.GIA.dbGaP.txt.gz.ctg	1738627673033mAD_Female_batch_PCs_AllChr_ldsc.txt.gz	0.1338	0.1322	1.012	0.3116	0.001281	0.0009221	1.014	0.006789	-0.004414	0.006313	Benign neoplasm of brain and other parts of nervous system	449659	2880	446779	MVP (EUR)	https://ftp.ncbi.nlm.nih.gov/dbgap/studies/phs002453/analyses/GIA/	Phe_225. PheCodes_Neoplasms	0.628312
23106_raw.txt	1738627673033mAD_Female_batch_PCs_AllChr_ldsc.txt.gz	-0.02781	0.02756	-1.009	0.313	0.2579	0.01001	1.122	0.02447	-0.03908	0.0107	Impedance of whole body	354795			UK Biobank	https://docs.google.com/spreadsheets/d/1kvPoupSzsSFBNSztMzl04xMoSC3Kcx3CrjVf4yBmESU/edit?ts=5b5f17db#gid=227859291	PHESANT Transformation:23106_0|| CONTINUOUS MAIN || CONTINUOUS || ||-Notes:Body composition estimation by impedance measurement. Impedance of whole body. is Range 150 - 1200ohms in 1ohm increments.-Variable type:continuous_raw	0.629495
binary.1940.txt	1738627673033mAD_Female_batch_PCs_AllChr_ldsc.txt.gz	-0.04468	0.04427	-1.009	0.3128	0.062	0.004471	1.025	0.01364	0.008426	0.009639	Irritability	345231	96862	248369	UK Biobank	https://docs.google.com/spreadsheets/d/1kvPoupSzsSFBNSztMzl04xMoSC3Kcx3CrjVf4yBmESU/edit?ts=5b5f17db#gid=227859291	PHESANT Transformation:1940_0|| CAT-SINGLE || Inc(>=10): 0(248369) || Inc(>=10): 1(96862) || CAT-SINGLE-BINARY || sample 248369/96862(345231) ||-Notes:ACE touchscreen question Are you an irritable person? If the participant activated the Help button they were shown the message: Work through these questions quickly and do not think about the exact meaning of the question-Variable type:binary	0.629495
binary.20003_1140879616.txt	1738627673033mAD_Female_batch_PCs_AllChr_ldsc.txt.gz	0.06498	0.06442	1.009	0.3131	0.00682	0.0015	1.013	0.007663	0.006705	0.006253	Treatment/medication code: amitriptyline	361141	6824	354317	UK Biobank	https://docs.google.com/spreadsheets/d/1kvPoupSzsSFBNSztMzl04xMoSC3Kcx3CrjVf4yBmESU/edit?ts=5b5f17db#gid=227859291	PHESANT Transformation:20003_0 || CAT-MUL-BINARY-VAR 1140879616 || Indicator name x137_0_0 || Remove indicator var NAs: 53 || Remove indicator var <0: 0 || Removed 0 examples != 1140879616 but with missing value (<0) || sample 354317/6824(361141) ||-Notes:Code for treatment Negative codes indicate free-text entry.-Variable type:binary	0.629495
MVP_R4.1000G_AGR.Phe_830.EUR.GIA.dbGaP.txt.gz_ldsc	1738627673033mAD_Female_batch_PCs_AllChr_ldsc.txt.gz	-0.0832	0.08251	-1.008	0.3133	0.0048	0.0011	1.0399	0.0075	0.015794	0.0067	Dislocation	437840	14566	423274	MVP	https://phenomics.va.ornl.gov/web/cipher/pheweb	https://www.science.org/doi/10.1126/science.adj2771	0.629495
MVP_R4.1000G_AGR.Potas_BSP_Mean_INT.EUR.GIA.dbGaP.txt.gz_ldsc	1738627673033mAD_Female_batch_PCs_AllChr_ldsc.txt.gz	0.03897	0.0386	1.009	0.3127	0.0965	0.0082	1.5017	0.03	-0.00716	0.0146	potassium (mean, inv-norm transformed)	421503			MVP	https://phenomics.va.ornl.gov/web/cipher/pheweb	https://www.science.org/doi/10.1126/science.adj2838	0.629495
MVP_R4.1000G_AGR.Phe_081.EUR.GIA.dbGaP.txt.gz_ldsc	1738627673033mAD_Female_batch_PCs_AllChr_ldsc.txt.gz	0.0871	0.08668	1.005	0.315	0.0024	0.0009	0.998	0.0067	0.0015739	0.0063	Infection/inflammation of internal prosthetic device; implant; and graft	448112	3098	445014	MVP	https://phenomics.va.ornl.gov/web/cipher/pheweb	https://www.science.org/doi/10.1126/science.adj1534	0.632461
binary.20002_1154.txt	1738627673033mAD_Female_batch_PCs_AllChr_ldsc.txt.gz	-0.08837	0.08801	-1.004	0.3154	0.005367	0.001486	1.021	0.007418	0.005775	0.006951	Non-cancer illness code, self-reported: irritable bowel syndrome	361141	8537	352604	UK Biobank	https://docs.google.com/spreadsheets/d/1kvPoupSzsSFBNSztMzl04xMoSC3Kcx3CrjVf4yBmESU/edit?ts=5b5f17db#gid=227859291	PHESANT Transformation:20002_0 || CAT-MUL-BINARY-VAR 1154 || Indicator name x135_0_0 || Remove indicator var NAs: 53 || Remove indicator var <0: 0 || Removed 0 examples != 1154 but with missing value (<0) || sample 352604/8537(361141) ||-Notes:Code for non-cancer illness. If the participant was uncertain of the type of illness they had had, then they described it to the interviewer (a trained nurse) who attempted to place it within the coding tree. If the illness could not be located in the coding tree then the interviewer entered a free-text description of it. These free-text descriptions were subsequently examined by a doctor and, where possible, matched to entries in the coding tree. Free-text descriptions which could not be matched with very high probability have been marked as unclassifiable.-Variable type:binary	0.632815
MVP_R4.1000G_AGR.Phe_472.EUR.GIA.dbGaP.txt.gz_ldsc	1738627673033mAD_Female_batch_PCs_AllChr_ldsc.txt.gz	-0.06189	0.06168	-1.003	0.3157	0.0072	0.0012	1.0466	0.007	-0.0012934	0.0068	Chronic pharyngitis and nasopharyngitis	425842	21265	404577	MVP	https://phenomics.va.ornl.gov/web/cipher/pheweb	https://www.science.org/doi/10.1126/science.adj2198	0.632967
binary.5843_3.txt	1738627673033mAD_Female_batch_PCs_AllChr_ldsc.txt.gz	-0.1401	0.1399	-1.002	0.3164	0.02929	0.01496	1.001	0.006693	0.005451	0.007529	Which eye(s) affected by myopia (short sight): Both eyes	29317	26184	3133	UK Biobank	https://docs.google.com/spreadsheets/d/1kvPoupSzsSFBNSztMzl04xMoSC3Kcx3CrjVf4yBmESU/edit?ts=5b5f17db#gid=227859291	PHESANT Transformation:5843_0 || CAT-SINGLE || CAT-SINGLE-BINARY-VAR: 3 || Inc(>=10): 3(26184) ||-Notes:ACE touchscreen question Which eye(s) are affected by myopia (short sight)? ~F5843~ was collected from participants who indicated they wear glasses or contact lenses to correct their myopia, as defined by their answers to ~F6147~-Variable type:binary	0.633873
binary.6145_2.txt	1738627673033mAD_Female_batch_PCs_AllChr_ldsc.txt.gz	-0.07361	0.07349	-1.002	0.3166	0.009784	0.001747	1.017	0.007984	0.01285	0.007386	Illness, injury, bereavement, stress in last 2 years: Serious illness, injury or assault of a close relative	358836	41459	317377	UK Biobank	https://docs.google.com/spreadsheets/d/1kvPoupSzsSFBNSztMzl04xMoSC3Kcx3CrjVf4yBmESU/edit?ts=5b5f17db#gid=227859291	PHESANT Transformation:6145_0 || CAT-MUL-BINARY-VAR 2 || NO_NAN Remove NA participants 512 || Removed 1846 examples != 2 but with missing value (<0) || sample 317377/41459(358836) ||-Notes:ACE touchscreen question In the last 2 years have you experienced any of the following? (You can select more than one answer) The following checks were performed: If code -7 was selected, then no additional choices were allowed. If code -3 was selected, then no additional choices were allowed.-Variable type:binary	0.633873
MVP_R4.1000G_AGR.Phe_427_21.EUR.GIA.dbGaP.txt.gz_ldsc	1738627673033mAD_Female_batch_PCs_AllChr_ldsc.txt.gz	0.03104	0.03113	0.9973	0.3186	0.0869	0.0074	1.3577	0.0382	0.0077204	0.0104	Atrial fibrillation	437772	71577	366195	MVP	https://phenomics.va.ornl.gov/web/cipher/pheweb	https://www.science.org/doi/10.1126/science.adj2114	0.637425
binary.22601_23293164.txt	1738627673033mAD_Female_batch_PCs_AllChr_ldsc.txt.gz	-0.07018	0.07053	-0.9949	0.3198	0.01953	0.005199	0.9705	0.007144	-0.007896	0.007026	Job coding: researcher in broadcasting, journalism, photography, printing and publishing	89866	162	89704	UK Biobank	https://docs.google.com/spreadsheets/d/1kvPoupSzsSFBNSztMzl04xMoSC3Kcx3CrjVf4yBmESU/edit?ts=5b5f17db#gid=227859291	PHESANT Transformation:22601_0 || CAT-MUL-BINARY-VAR 23293164 || Indicator name x22599_0_0 || Remove indicator var NAs: 271328 || Remove indicator var <0: 0 || Removed 0 examples != 23293164 but with missing value (<0) || sample 89704/162(89866) ||-Notes:Participants were asked to select a job group by navigating down a three-level tree. This field records the code they selected at the final level of the tree.-Variable type:binary	0.637519
categorical.M51.txt	1738627673033mAD_Female_batch_PCs_AllChr_ldsc.txt.gz	-0.08591	0.08636	-0.9949	0.3198	0.004728	0.001251	1.024	0.006858	0.008558	0.006561	Diagnoses - main ICD10: M51 Other intervertebral disk disorders	361194	4690	356504	UK Biobank	https://docs.google.com/spreadsheets/d/1kvPoupSzsSFBNSztMzl04xMoSC3Kcx3CrjVf4yBmESU/edit?ts=5b5f17db#gid=227859291	PHESANT Transformation:NA-Notes:NA-Variable type:categorical-Phenotype ID:M51	0.637519
MVP_R4.1000G_AGR.Phe_227.EUR.GIA.dbGaP.txt.gz.ctg	1738627673033mAD_Female_batch_PCs_AllChr_ldsc.txt.gz	-0.168	0.1687	-0.9957	0.3194	0.00122	0.001032	1.019	0.00784	0.002059	0.007074	Benign neoplasm of other endocrine glands and other related structures	448062	5212	442850	MVP (EUR)	https://ftp.ncbi.nlm.nih.gov/dbgap/studies/phs002453/analyses/GIA/	Phe_227. PheCodes_Neoplasms	0.637519
MVP_R4.1000G_AGR.Phe_270_32.EUR.GIA.dbGaP.txt.gz_ldsc	1738627673033mAD_Female_batch_PCs_AllChr_ldsc.txt.gz	-0.1024	0.1028	-0.9964	0.3191	0.0028	0.0011	1.0076	0.0076	0.012629	0.007	Paraproteinemia	450165	4168	445997	MVP	https://phenomics.va.ornl.gov/web/cipher/pheweb	https://www.science.org/doi/10.1126/science.adj1733	0.637519
MVP_R4.1000G_AGR.Phe_739.EUR.GIA.dbGaP.txt.gz_ldsc	1738627673033mAD_Female_batch_PCs_AllChr_ldsc.txt.gz	0.1497	0.1503	0.9957	0.3194	0.0015	0.001	1.0154	0.0073	0.0024017	0.0072	Contracture of joint	446952	2541	444411	MVP	https://phenomics.va.ornl.gov/web/cipher/pheweb	https://www.science.org/doi/10.1126/science.adj2672	0.637519
UC_Liu_et_al.tsv	1738627673033mAD_Female_batch_PCs_AllChr_ldsc.txt.gz	0.04837	0.04864	0.9944	0.32	0.1768	0.02719	1.065	0.01203	-0.01044	0.0069	Ulcerative colitis (UC)	27432	6968	20464	IIBDGC	ftp://ftp.sanger.ac.uk/pub/consortia/ibdgenetics/iibdgc-trans-ancestry-filtered-summary-stats.tgz	https://www.nature.com/articles/ng.3359	0.637519
MVP_R4.1000G_AGR.MomMHDep.EUR.GIA.dbGaP.txt.gz_ldsc	1738627673033mAD_Female_batch_PCs_AllChr_ldsc.txt.gz	-0.05726	0.05763	-0.9936	0.3204	0.0116	0.0018	1.0677	0.0087	0.0048958	0.0069	Biological Mother: Depression	315668	31025	284643	MVP	https://phenomics.va.ornl.gov/web/cipher/pheweb	https://www.science.org/doi/10.1126/science.adj1447	0.637867
binary.5474.txt	1738627673033mAD_Female_batch_PCs_AllChr_ldsc.txt.gz	0.07765	0.07839	0.9905	0.3219	0.05219	0.01687	0.9953	0.007359	0.004338	0.006408	Leg pain when walking uphill or hurrying	24997	17250	7747	UK Biobank	https://docs.google.com/spreadsheets/d/1kvPoupSzsSFBNSztMzl04xMoSC3Kcx3CrjVf4yBmESU/edit?ts=5b5f17db#gid=227859291	PHESANT Transformation:5474_0|| CAT-SINGLE || Inc(>=10): 0(7747) || Inc(>=10): 1(17250) || CAT-SINGLE-BINARY || sample 7747/17250(24997) ||-Notes:ACE touchscreen question Do you get pain when you walk uphill or hurry? ~F5474~ was collected from participants who indicated that they get a pain in either leg on walking, as defined by their answers to ~F4728~-Variable type:binary	0.640075
categorical.H7_ENTROPION.txt	1738627673033mAD_Female_batch_PCs_AllChr_ldsc.txt.gz	0.09586	0.09708	0.9875	0.3234	0.003006	0.001113	0.996	0.007162	-0.002213	0.007001	Entropion and trichiasis of eyelid	361194	552	360642	UK Biobank	https://docs.google.com/spreadsheets/d/1kvPoupSzsSFBNSztMzl04xMoSC3Kcx3CrjVf4yBmESU/edit?ts=5b5f17db#gid=227859291	PHESANT Transformation:NA-Notes:NA-Variable type:categorical-Phenotype ID:H7_ENTROPION	0.640075
GCST90445851.tsv.common.ctg	1738627673033mAD_Female_batch_PCs_AllChr_ldsc.txt.gz	0.02159	0.02183	0.9888	0.3227	0.07691	0.03917	0.9829	0.03395	-0.0142	0.006162	Glycine	95372			UKB (EUR)	https://www.nature.com/articles/s41467-024-52310-9	GCST90445851. NMR	0.640075
ibd_EAS_EUR_SiKJEF_meta_CD.TBL.txt.eur.ctg	1738627673033mAD_Female_batch_PCs_AllChr_ldsc.txt.gz	0.04263	0.04321	0.9868	0.3237	0.7909	0.1052	1.133	0.02278	-0.01319	0.01103	CD (EUR) 2023	40266	12194	28072	IIBDGC	https://www.ibdgenetics.org/	Crohns disease suceptibility EUR GWAS Meta-analysis	0.640075
MVP_R4.1000G_AGR.Baso_Abs_Min_INT.EUR.GIA.dbGaP.txt.gz_ldsc	1738627673033mAD_Female_batch_PCs_AllChr_ldsc.txt.gz	-0.0498	0.05043	-0.9875	0.3234	0.0532	0.0119	1.3337	0.0282	-0.0075487	0.0099	basophil (absolute count, minimum, inv-norm transformed)	158609			MVP	https://phenomics.va.ornl.gov/web/cipher/pheweb	https://www.science.org/doi/10.1126/science.adj1197	0.640075
MVP_R4.1000G_AGR.CaSkin.EUR.GIA.dbGaP.txt.gz_ldsc	1738627673033mAD_Female_batch_PCs_AllChr_ldsc.txt.gz	-0.03262	0.03297	-0.9892	0.3226	0.0542	0.0123	1.1883	0.0436	0.0079179	0.0096	Skin Cancer	315668	55282	260386	MVP	https://phenomics.va.ornl.gov/web/cipher/pheweb	https://www.science.org/doi/10.1126/science.adj1226	0.640075
MVP_R4.1000G_AGR.FMscrg.EUR.GIA.dbGaP.txt.gz_ldsc	1738627673033mAD_Female_batch_PCs_AllChr_ldsc.txt.gz	-0.08257	0.08368	-0.9866	0.3238	0.098	0.0336	0.984	0.0064	0.0013266	0.0059	Have you ever had a spontaneous miscarriage?	12420	4378	8042	MVP	https://phenomics.va.ornl.gov/web/cipher/pheweb	https://www.science.org/doi/10.1126/science.adj1322	0.640075
MVP_R4.1000G_AGR.Phe_157.EUR.GIA.dbGaP.txt.gz_ldsc	1738627673033mAD_Female_batch_PCs_AllChr_ldsc.txt.gz	0.1062	0.1076	0.9862	0.324	0.002	0.001	1.0054	0.0066	-0.00653	0.0064	Pancreatic cancer	450633	1880	448753	MVP	https://phenomics.va.ornl.gov/web/cipher/pheweb	https://www.science.org/doi/10.1126/science.adj1583	0.640075
MVP_R4.1000G_AGR.Phe_386_21.EUR.GIA.dbGaP.txt.gz_ldsc	1738627673033mAD_Female_batch_PCs_AllChr_ldsc.txt.gz	-0.154	0.1559	-0.9878	0.3232	0.0012	0.0008	0.993	0.0065	0.0078401	0.0062	Central origin vertigo	448875	847	448028	MVP	https://phenomics.va.ornl.gov/web/cipher/pheweb	https://www.science.org/doi/10.1126/science.adj2045	0.640075
MVP_R4.1000G_AGR.Phe_523.EUR.GIA.dbGaP.txt.gz.ctg	1738627673033mAD_Female_batch_PCs_AllChr_ldsc.txt.gz	0.04645	0.04709	0.9863	0.324	0.0149	0.001305	1.093	0.007625	0.01255	0.006622	Gingival and periodontal diseases	425474	65820	359654	MVP (EUR)	https://ftp.ncbi.nlm.nih.gov/dbgap/studies/phs002453/analyses/GIA/	Phe_523. PheCodes_Digestive System	0.640075
MVP_R4.1000G_AGR.Phe_800_4.EUR.GIA.dbGaP.txt.gz_ldsc	1738627673033mAD_Female_batch_PCs_AllChr_ldsc.txt.gz	-0.09522	0.09638	-0.9879	0.3232	0.0028	0.001	1.013	0.0074	0.011093	0.0068	Fracture of patella	450349	1907	448442	MVP	https://phenomics.va.ornl.gov/web/cipher/pheweb	https://www.science.org/doi/10.1126/science.adj2756	0.640075
MVP_R4.1000G_AGR.Phe_871.EUR.GIA.dbGaP.txt.gz_ldsc	1738627673033mAD_Female_batch_PCs_AllChr_ldsc.txt.gz	0.04921	0.05005	0.9833	0.3255	0.0102	0.0013	1.077	0.0077	0.0064615	0.0067	Open wounds of extremities	415158	26753	388405	MVP	https://phenomics.va.ornl.gov/web/cipher/pheweb	https://www.science.org/doi/10.1126/science.adj2788	0.64259
MVP_R4.1000G_AGR.Baso_Fra_Mean_INT.EUR.GIA.dbGaP.txt.gz_ldsc	1738627673033mAD_Female_batch_PCs_AllChr_ldsc.txt.gz	-0.03842	0.03916	-0.981	0.3266	0.1315	0.0382	1.7651	0.1323	-0.0015461	0.0133	basophil (fraction, mean, inv-norm transformed)	221657			MVP	https://phenomics.va.ornl.gov/web/cipher/pheweb	https://www.science.org/doi/10.1126/science.adj1199	0.643413
MVP_R4.1000G_AGR.Phe_523.EUR.GIA.dbGaP.txt.gz_ldsc	1738627673033mAD_Female_batch_PCs_AllChr_ldsc.txt.gz	0.04617	0.04705	0.9814	0.3264	0.0149	0.0013	1.0925	0.0076	0.012606	0.0066	Gingival and periodontal diseases	425474	65820	359654	MVP	https://phenomics.va.ornl.gov/web/cipher/pheweb	https://www.science.org/doi/10.1126/science.adj2275	0.643413
MVP_R4.1000G_AGR.Phe_592.EUR.GIA.dbGaP.txt.gz_ldsc	1738627673033mAD_Female_batch_PCs_AllChr_ldsc.txt.gz	0.08931	0.09099	0.9815	0.3263	0.0025	0.0009	1.0127	0.0068	-0.010941	0.0061	Cystitis and urethritis	438514	5889	432625	MVP	https://phenomics.va.ornl.gov/web/cipher/pheweb	https://www.science.org/doi/10.1126/science.adj2431	0.643413
binary.20110_3.txt	1738627673033mAD_Female_batch_PCs_AllChr_ldsc.txt.gz	-0.1009	0.103	-0.9795	0.3274	0.002817	0.001267	1.012	0.006327	0.01497	0.006981	Illnesses of mother: Lung cancer	330689	13689	317000	UK Biobank	https://docs.google.com/spreadsheets/d/1kvPoupSzsSFBNSztMzl04xMoSC3Kcx3CrjVf4yBmESU/edit?ts=5b5f17db#gid=227859291	PHESANT Transformation:20110_0 || CAT-MUL-BINARY-VAR 3 || NO_NAN Remove NA participants 6165 || Removed 24340 examples != 3 but with missing value (<0) || sample 317000/13689(330689) || SKIP_val:-11 < 0 ||-Notes:This field contains the combined results of 2 ACE touchscreen questions, both asked Has/did your mother ever suffer from? (You can select more than one answer) for different sets of illnesses. For convenience, the illnesses were arbitrarily divided into two sets: Group 1 : Heart disease, Stroke, High blood pressure, Chronic bronchitis/emphysema, Alzheimer's disease/dementia, Diabetes. Group 2 : Parkinson's disease, Severe Depression, Lung cancer, Bowel cancer, Breast cancer. If any of codes -11, -13 or -17 were selected then no additional Group 1 choices were allowed. If any of codes -21, -23 or -27 were selected then no additional Group 2 choices were allowed. If the participant activated the Help button they were shown the message: Answer this question for blood relations only. If you are not sure if your mother suffered from any of the listed illnesses please select Do not know. If you know your mother suffered from certain listed illnesses but are unsure about others, only select the ones you are sure about. The information was collected from participants who indicated they were not adopted as a child, as defined by their answers to ~F1767~ and who indicated whether their natural mother was still alive or had died, as defined by their answers to ~F1835~. Note that although Prostate cancer is present in ~C1010~, participants were not presented with this option when selecting Mother illnesses.-Variable type:binary	0.644485
MVP_R4.1000G_AGR.SibCaPros.EUR.GIA.dbGaP.txt.gz_ldsc	1738627673033mAD_Female_batch_PCs_AllChr_ldsc.txt.gz	0.08778	0.08967	0.9789	0.3276	0.0044	0.0015	1.0413	0.0079	-0.0024242	0.0075	Biological Sibling: Cancer, Prostate	315668	10968	304700	MVP	https://phenomics.va.ornl.gov/web/cipher/pheweb	https://www.science.org/doi/10.1126/science.adj2865	0.644485
MVP_R4.1000G_AGR.Phe_530.EUR.GIA.dbGaP.txt.gz_ldsc	1738627673033mAD_Female_batch_PCs_AllChr_ldsc.txt.gz	0.03144	0.03221	0.9762	0.329	0.0658	0.0027	1.3282	0.0133	0.0024721	0.0094	Diseases of esophagus	413308	189441	223867	MVP	https://phenomics.va.ornl.gov/web/cipher/pheweb	https://www.science.org/doi/10.1126/science.adj2300	0.646087
MVP_R4.1000G_AGR.Phe_530.EUR.GIA.dbGaP.txt.gz.ctg	1738627673033mAD_Female_batch_PCs_AllChr_ldsc.txt.gz	0.03144	0.03221	0.976	0.3291	0.06584	0.002736	1.328	0.01337	0.002489	0.009403	Diseases of esophagus	413308	189441	223867	MVP (EUR)	https://ftp.ncbi.nlm.nih.gov/dbgap/studies/phs002453/analyses/GIA/	Phe_530. PheCodes_Digestive System	0.646087
MVP_R4.1000G_AGR.SmkCur.EUR.GIA.dbGaP.txt.gz_ldsc	1738627673033mAD_Female_batch_PCs_AllChr_ldsc.txt.gz	0.04279	0.04382	0.9764	0.3288	0.0383	0.0037	1.0745	0.0088	-0.0038331	0.0066	Do you currently smoke cigarettes?	166306	30711	135595	MVP	https://phenomics.va.ornl.gov/web/cipher/pheweb	https://www.science.org/doi/10.1126/science.adj2900	0.646087
MVP_R4.1000G_AGR.Phe_008_52.EUR.GIA.dbGaP.txt.gz_ldsc	1738627673033mAD_Female_batch_PCs_AllChr_ldsc.txt.gz	0.09322	0.09565	0.9746	0.3298	0.0022	0.001	1.0148	0.0067	0.0014263	0.0061	Intestinal infection due to C. difficile	447419	4810	442609	MVP	https://phenomics.va.ornl.gov/web/cipher/pheweb	https://www.science.org/doi/10.1126/science.adj1508	0.647012
binary.20003_1140922174.txt	1738627673033mAD_Female_batch_PCs_AllChr_ldsc.txt.gz	-0.08069	0.08294	-0.9729	0.3306	0.006693	0.001471	0.9959	0.007642	-0.001609	0.007698	Treatment/medication code: alendronate sodium	361141	4103	357038	UK Biobank	https://docs.google.com/spreadsheets/d/1kvPoupSzsSFBNSztMzl04xMoSC3Kcx3CrjVf4yBmESU/edit?ts=5b5f17db#gid=227859291	PHESANT Transformation:20003_0 || CAT-MUL-BINARY-VAR 1140922174 || Indicator name x137_0_0 || Remove indicator var NAs: 53 || Remove indicator var <0: 0 || Removed 0 examples != 1140922174 but with missing value (<0) || sample 357038/4103(361141) ||-Notes:Code for treatment Negative codes indicate free-text entry.-Variable type:binary	0.648132
binary.1707_1.txt	1738627673033mAD_Female_batch_PCs_AllChr_ldsc.txt.gz	-0.0612	0.063	-0.9714	0.3313	0.006861	0.001362	1.022	0.007187	0.002538	0.00596	Handedness (chirality/laterality): Right-handed	360913	320242	40671	UK Biobank	https://docs.google.com/spreadsheets/d/1kvPoupSzsSFBNSztMzl04xMoSC3Kcx3CrjVf4yBmESU/edit?ts=5b5f17db#gid=227859291	PHESANT Transformation:1707_0 || CAT-SINGLE || CAT-SINGLE-BINARY-VAR: 1 || Inc(>=10): 1(320242) ||-Notes:ACE touchscreen question Are you right or left handed?-Variable type:binary	0.6488
MVP_R4.1000G_AGR.Phe_704_11.EUR.GIA.dbGaP.txt.gz_ldsc	1738627673033mAD_Female_batch_PCs_AllChr_ldsc.txt.gz	-0.1074	0.1106	-0.9713	0.3314	0.0018	0.001	1.0034	0.007	0.0084573	0.0058	Alopecia Areata	450917	600	450317	MVP	https://phenomics.va.ornl.gov/web/cipher/pheweb	https://www.science.org/doi/10.1126/science.adj2580	0.6488
CD_Lange_et_al.ctgvl	1738627673033mAD_Female_batch_PCs_AllChr_ldsc.txt.gz	0.04257	0.0439	0.9697	0.3322	0.4077	0.05057	1.129	0.02262	-0.01238	0.01061	Crohn's disease (CD)	40266	12194	28072	IIBDGC + UK	ftp://ftp.sanger.ac.uk/pub/project/humgen/summary_statistics/human/2016-11-07/	https://www.nature.com/articles/ng.3760	0.649917
binary.104670.txt	1738627673033mAD_Female_batch_PCs_AllChr_ldsc.txt.gz	0.09888	0.1025	0.9646	0.3347	0.02611	0.008857	1.002	0.007179	0.00599	0.006946	Vitamin supplement user	51427	21119	30308	UK Biobank	https://docs.google.com/spreadsheets/d/1kvPoupSzsSFBNSztMzl04xMoSC3Kcx3CrjVf4yBmESU/edit?ts=5b5f17db#gid=227859291	PHESANT Transformation:104670_0|| CAT-SINGLE || Inc(>=10): 1(21119) || Inc(>=10): 0(30308) || CAT-SINGLE-BINARY || sample 30308/21119(51427) ||-Notes:Question asked: Did you have any vitamin or mineral supplements yesterday? e.g. Vitamin C, multivitamins, fish oil, calcium supplement. If the participant activated the Help feature they were shown the message: Select which category best describes your type of vitamin and/or mineral supplement, otherwise select the Other category.-Variable type:binary	0.651202
binary.20003_1140870788.txt	1738627673033mAD_Female_batch_PCs_AllChr_ldsc.txt.gz	-0.09612	0.0994	-0.967	0.3336	0.002438	0.00116	0.9901	0.006968	0.008826	0.00704	Treatment/medication code: calcium salts	361141	2208	358933	UK Biobank	https://docs.google.com/spreadsheets/d/1kvPoupSzsSFBNSztMzl04xMoSC3Kcx3CrjVf4yBmESU/edit?ts=5b5f17db#gid=227859291	PHESANT Transformation:20003_0 || CAT-MUL-BINARY-VAR 1140870788 || Indicator name x137_0_0 || Remove indicator var NAs: 53 || Remove indicator var <0: 0 || Removed 0 examples != 1140870788 but with missing value (<0) || sample 358933/2208(361141) ||-Notes:Code for treatment Negative codes indicate free-text entry.-Variable type:binary	0.651202
binary.2030.txt	1738627673033mAD_Female_batch_PCs_AllChr_ldsc.txt.gz	-0.0387	0.04009	-0.9652	0.3345	0.04708	0.002693	1.025	0.01077	0.004802	0.008278	Guilty feelings	351907	100128	251779	UK Biobank	https://docs.google.com/spreadsheets/d/1kvPoupSzsSFBNSztMzl04xMoSC3Kcx3CrjVf4yBmESU/edit?ts=5b5f17db#gid=227859291	PHESANT Transformation:2030_0|| CAT-SINGLE || Inc(>=10): 0(251779) || Inc(>=10): 1(100128) || CAT-SINGLE-BINARY || sample 251779/100128(351907) ||-Notes:ACE touchscreen question Are you often troubled by feelings of guilt? If the participant activated the Help button they were shown the message: Work through these questions quickly and do not think about the exact meaning of the question-Variable type:binary	0.651202
binary.6145_100.txt	1738627673033mAD_Female_batch_PCs_AllChr_ldsc.txt.gz	-0.04154	0.04304	-0.9651	0.3345	0.01981	0.001483	1.02	0.007002	-0.005906	0.006673	Illness, injury, bereavement, stress in last 2 years: None of the above	358836	201851	156985	UK Biobank	https://docs.google.com/spreadsheets/d/1kvPoupSzsSFBNSztMzl04xMoSC3Kcx3CrjVf4yBmESU/edit?ts=5b5f17db#gid=227859291	PHESANT Transformation:6145_0 || CAT-MUL-BINARY-VAR 100 || NO_NAN Remove NA participants 512 || Removed 1846 examples != 100 but with missing value (<0) || sample 156985/201851(358836) ||-Notes:ACE touchscreen question In the last 2 years have you experienced any of the following? (You can select more than one answer) The following checks were performed: If code -7 was selected, then no additional choices were allowed. If code -3 was selected, then no additional choices were allowed.-Variable type:binary	0.651202
binary.6149_4.txt	1738627673033mAD_Female_batch_PCs_AllChr_ldsc.txt.gz	0.05868	0.06067	0.9672	0.3334	0.01216	0.001567	1.019	0.008059	0.006229	0.00725	Mouth/teeth dental problems: Loose teeth	359841	14364	345477	UK Biobank	https://docs.google.com/spreadsheets/d/1kvPoupSzsSFBNSztMzl04xMoSC3Kcx3CrjVf4yBmESU/edit?ts=5b5f17db#gid=227859291	PHESANT Transformation:6149_0 || CAT-MUL-BINARY-VAR 4 || NO_NAN Remove NA participants 512 || Removed 841 examples != 4 but with missing value (<0) || sample 345477/14364(359841) ||-Notes:ACE touchscreen question Do you have any of the following? (You can select more than one answer) The following checks were performed: If code -7 was selected, then no additional choices were allowed. If code -3 was selected, then no additional choices were allowed. If the participant activated the Help button they were shown the message: Answer this question thinking about the past year.-Variable type:binary	0.651202
binary.6155_1.txt	1738627673033mAD_Female_batch_PCs_AllChr_ldsc.txt.gz	-0.07768	0.08026	-0.9678	0.3331	0.004419	0.001395	0.999	0.006738	-0.001004	0.006219	Vitamin and mineral supplements: Vitamin A	359245	6735	352510	UK Biobank	https://docs.google.com/spreadsheets/d/1kvPoupSzsSFBNSztMzl04xMoSC3Kcx3CrjVf4yBmESU/edit?ts=5b5f17db#gid=227859291	PHESANT Transformation:6155_0 || CAT-MUL-BINARY-VAR 1 || NO_NAN Remove NA participants 514 || Removed 1435 examples != 1 but with missing value (<0) || sample 352510/6735(359245) || SKIP_val:-3 < 0 ||-Notes:ACE touchscreen question Do you regularly take any of the following? (You can select more than one answer) The following checks were performed: If code -7 was selected, then no additional choices were allowed. If code -3 was selected, then no additional choices were allowed.-Variable type:binary	0.651202
categorical.Z47.txt	1738627673033mAD_Female_batch_PCs_AllChr_ldsc.txt.gz	0.08866	0.0918	0.9657	0.3342	0.003173	0.001228	1	0.007149	-0.008927	0.005741	Diagnoses - main ICD10: Z47 Other orthopaedic follow-up care	361194	2774	358420	UK Biobank	https://docs.google.com/spreadsheets/d/1kvPoupSzsSFBNSztMzl04xMoSC3Kcx3CrjVf4yBmESU/edit?ts=5b5f17db#gid=227859291	PHESANT Transformation:NA-Notes:NA-Variable type:categorical-Phenotype ID:Z47	0.651202
MVP_R4.1000G_AGR.PT_Max_INT.EUR.GIA.dbGaP.txt.gz_ldsc	1738627673033mAD_Female_batch_PCs_AllChr_ldsc.txt.gz	0.07775	0.08044	0.9666	0.3338	0.0305	0.0112	1.1042	0.0213	-0.010001	0.0087	prothrombin time (PT, maximum, inv-norm transformed)	86543			MVP	https://phenomics.va.ornl.gov/web/cipher/pheweb	https://www.science.org/doi/10.1126/science.adj2846	0.651202
MVP_R4.1000G_AGR.Phe_272_12.EUR.GIA.dbGaP.txt.gz_ldsc	1738627673033mAD_Female_batch_PCs_AllChr_ldsc.txt.gz	0.1173	0.1219	0.9621	0.336	0.0253	0.0067	1.1093	0.0199	0.0023116	0.0166	Hyperglyceridemia	436724	17425	419299	MVP	https://phenomics.va.ornl.gov/web/cipher/pheweb	https://www.science.org/doi/10.1126/science.adj1740	0.653282
neut_p_N171542_narrow_form.txt.common	1738627673033mAD_Female_batch_PCs_AllChr_ldsc.txt.gz	-0.03643	0.03791	-0.961	0.3365	0.1394	0.01235	0.9699	0.01942	0.00952	0.008374	Neutrophil percentage of white cells	173507			UK Biobank and INTERVAL	http://www.bloodcellgenetics.org/	Percentage of white cells that are neutrophils	0.653804
2764_raw.txt	1738627673033mAD_Female_batch_PCs_AllChr_ldsc.txt.gz	-0.04286	0.04471	-0.9588	0.3376	0.08756	0.006381	1.025	0.009099	-0.03594	0.007574	Age at last live birth	131806			UK Biobank	https://docs.google.com/spreadsheets/d/1kvPoupSzsSFBNSztMzl04xMoSC3Kcx3CrjVf4yBmESU/edit?ts=5b5f17db#gid=227859291	PHESANT Transformation:2764_0|| INTEGER || reassignments: -4=NA|-3=NA || CONTINUOUS || ||-Notes:ACE touchscreen question How old were you when you had your LAST child? The following checks were performed: If answer If answer > 65 then rejected If answer > Participants age then rejected If answer If answer If answer > 48 then participant asked to confirm If answer > Age when periods stopped then participant asked to confirm ~F2764~ was collected from women who indicated they had given birth to more than one child, as defined by their answers to ~F2734~-Variable type:continuous_raw	0.655491
MVP_R4.1000G_AGR.Phe_433_2.EUR.GIA.dbGaP.txt.gz_ldsc	1738627673033mAD_Female_batch_PCs_AllChr_ldsc.txt.gz	0.04639	0.0484	0.9584	0.3379	0.0109	0.0014	1.0823	0.0087	0.020218	0.0074	Occlusion of cerebral arteries	440525	21193	419332	MVP	https://phenomics.va.ornl.gov/web/cipher/pheweb	https://www.science.org/doi/10.1126/science.adj2143	0.655623
binary.6154_2.txt	1738627673033mAD_Female_batch_PCs_AllChr_ldsc.txt.gz	-0.04475	0.04676	-0.9571	0.3385	0.01836	0.001471	1.013	0.007267	0.001095	0.006545	Medication for pain relief, constipation, heartburn: Ibuprofen (e.g. Nurofen)	357084	53049	304035	UK Biobank	https://docs.google.com/spreadsheets/d/1kvPoupSzsSFBNSztMzl04xMoSC3Kcx3CrjVf4yBmESU/edit?ts=5b5f17db#gid=227859291	PHESANT Transformation:6154_0 || CAT-MUL-BINARY-VAR 2 || NO_NAN Remove NA participants 514 || Removed 3596 examples != 2 but with missing value (<0) || sample 304035/53049(357084) ||-Notes:ACE touchscreen question Do you regularly take any of the following? (You can select more than one answer) The following checks were performed: If code -7 was selected, then no additional choices were allowed. If code -1 was selected, then no additional choices were allowed. If code -3 was selected, then no additional choices were allowed. If the participant activated the Help button they were shown the message: Some over the counter medicines are known by other names. Please enter the corresponding name if you take any of the following REGULARLY (that is, most days of the week for the last 4 weeks): Aspirin: Alka Rapid Crystals, Alka-Seltzer XS, Anadin Extra, Anadin Original, Askit powders, Aspro Clear, Codis 500, Disprin, Disprin Extra Ibuprofen: Anadin Ultra, Anadin Ibuprofen, Cuprofen Plus, Nurofen, Solpaflex, Ibuleve Paracetamol: Anadin Extra, Hedex Extra, Panadol, Paracodol, Paramol, Solpadeine, Syndol, Veganin, Feminax, Midrid, Migraleve Codeine: Codis 500, Cuprofen Plus, Nurofen Plus, Panadol Ultra, Paracodol, Paramol, Solpadeine Max, Sopadeine Plus, Solpafelx, Syndol, Veganin, Feminax, Migraleve-Variable type:binary	0.656081
MVP_R4.1000G_AGR.Phe_386_2.EUR.GIA.dbGaP.txt.gz_ldsc	1738627673033mAD_Female_batch_PCs_AllChr_ldsc.txt.gz	-0.0533	0.05569	-0.957	0.3386	0.0089	0.0014	1.0639	0.0079	-0.0055236	0.0067	Peripheral or central vertigo	435084	13472	421612	MVP	https://phenomics.va.ornl.gov/web/cipher/pheweb	https://www.science.org/doi/10.1126/science.adj2044	0.656081
MVP_R4.1000G_AGR.Phe_289_8.EUR.GIA.dbGaP.txt.gz_ldsc	1738627673033mAD_Female_batch_PCs_AllChr_ldsc.txt.gz	0.07558	0.07905	0.9561	0.339	0.0054	0.0012	1.036	0.0088	-0.0070781	0.0085	Polycythemia, secondary	448315	4086	444229	MVP	https://phenomics.va.ornl.gov/web/cipher/pheweb	https://www.science.org/doi/10.1126/science.adj1815	0.656406
3786_raw.txt	1738627673033mAD_Female_batch_PCs_AllChr_ldsc.txt.gz	0.04948	0.05189	0.9535	0.3403	0.1347	0.03525	1.018	0.01127	-0.003542	0.00626	Age asthma diagnosed	36955			UK Biobank	https://docs.google.com/spreadsheets/d/1kvPoupSzsSFBNSztMzl04xMoSC3Kcx3CrjVf4yBmESU/edit?ts=5b5f17db#gid=227859291	PHESANT Transformation:3786_0|| INTEGER || reassignments: -1=NA|-3=NA || CONTINUOUS || ||-Notes:ACE touchscreen question What was your age when the asthma was first diagnosed? The following checks were performed: If answer If answer > Participants age then rejected If answer If answer > 69 then participant asked to confirm If the participant activated the Help button they were shown the message: If you are unsure, please provide an estimate or select Do not know. ~F3786~ was collected from participants who indicated they were told by a doctor that they have had asthma, as defined by their answers to ~F6152~-Variable type:continuous_raw	0.657123
categorical.M13.txt	1738627673033mAD_Female_batch_PCs_AllChr_ldsc.txt.gz	0.09338	0.09792	0.9536	0.3403	0.003205	0.001157	0.9864	0.006762	0.000832	0.006647	Diagnoses - main ICD10: M13 Other arthritis	361194	1110	360084	UK Biobank	https://docs.google.com/spreadsheets/d/1kvPoupSzsSFBNSztMzl04xMoSC3Kcx3CrjVf4yBmESU/edit?ts=5b5f17db#gid=227859291	PHESANT Transformation:NA-Notes:NA-Variable type:categorical-Phenotype ID:M13	0.657123
categorical.RHEU_ARTHRITIS_OTH.txt	1738627673033mAD_Female_batch_PCs_AllChr_ldsc.txt.gz	0.09338	0.09792	0.9536	0.3403	0.003205	0.001157	0.9864	0.006762	0.000832	0.006647	Other arthritis (FG)	361194	1212	359982	UK Biobank	https://docs.google.com/spreadsheets/d/1kvPoupSzsSFBNSztMzl04xMoSC3Kcx3CrjVf4yBmESU/edit?ts=5b5f17db#gid=227859291	PHESANT Transformation:NA-Notes:NA-Variable type:categorical-Phenotype ID:RHEU_ARTHRITIS_OTH	0.657123
MVP_R4.1000G_AGR.Phe_362_3.EUR.GIA.dbGaP.txt.gz_ldsc	1738627673033mAD_Female_batch_PCs_AllChr_ldsc.txt.gz	0.07257	0.07606	0.9541	0.34	0.0059	0.0011	1.1027	0.0083	0.011765	0.0069	Other nondiabetic retinopathy	436265	12949	423316	MVP	https://phenomics.va.ornl.gov/web/cipher/pheweb	https://www.science.org/doi/10.1126/science.adj1958	0.657123
binary.20002_1162.txt	1738627673033mAD_Female_batch_PCs_AllChr_ldsc.txt.gz	0.07778	0.08177	0.9512	0.3415	0.006821	0.001522	1.028	0.008557	0.008422	0.007021	Non-cancer illness code, self-reported: cholelithiasis/gall stones	361141	5941	355200	UK Biobank	https://docs.google.com/spreadsheets/d/1kvPoupSzsSFBNSztMzl04xMoSC3Kcx3CrjVf4yBmESU/edit?ts=5b5f17db#gid=227859291	PHESANT Transformation:20002_0 || CAT-MUL-BINARY-VAR 1162 || Indicator name x135_0_0 || Remove indicator var NAs: 53 || Remove indicator var <0: 0 || Removed 0 examples != 1162 but with missing value (<0) || sample 355200/5941(361141) ||-Notes:Code for non-cancer illness. If the participant was uncertain of the type of illness they had had, then they described it to the interviewer (a trained nurse) who attempted to place it within the coding tree. If the illness could not be located in the coding tree then the interviewer entered a free-text description of it. These free-text descriptions were subsequently examined by a doctor and, where possible, matched to entries in the coding tree. Free-text descriptions which could not be matched with very high probability have been marked as unclassifiable.-Variable type:binary	0.657643
categorical.G56.txt	1738627673033mAD_Female_batch_PCs_AllChr_ldsc.txt.gz	0.03891	0.04089	0.9516	0.3413	0.01821	0.001791	1.015	0.007877	0.002573	0.006428	Diagnoses - main ICD10: G56 Mononeuropathies of upper limb	361194	8130	353064	UK Biobank	https://docs.google.com/spreadsheets/d/1kvPoupSzsSFBNSztMzl04xMoSC3Kcx3CrjVf4yBmESU/edit?ts=5b5f17db#gid=227859291	PHESANT Transformation:NA-Notes:NA-Variable type:categorical-Phenotype ID:G56	0.657643
categorical.K57.txt	1738627673033mAD_Female_batch_PCs_AllChr_ldsc.txt.gz	0.03999	0.042	0.9521	0.341	0.01963	0.001778	1.024	0.008101	0.004536	0.007057	Diagnoses - main ICD10: K57 Diverticular disease of intestine	361194	12662	348532	UK Biobank	https://docs.google.com/spreadsheets/d/1kvPoupSzsSFBNSztMzl04xMoSC3Kcx3CrjVf4yBmESU/edit?ts=5b5f17db#gid=227859291	PHESANT Transformation:NA-Notes:NA-Variable type:categorical-Phenotype ID:K57	0.657643
MVP_R4.1000G_AGR.Phe_250_11.EUR.GIA.dbGaP.txt.gz_ldsc	1738627673033mAD_Female_batch_PCs_AllChr_ldsc.txt.gz	0.1838	0.1932	0.9513	0.3415	0.001	0.001	1.01	0.0077	-0.0079191	0.0084	Type 1 diabetes with ketoacidosis	450937	530	450407	MVP	https://phenomics.va.ornl.gov/web/cipher/pheweb	https://www.science.org/doi/10.1126/science.adj1684	0.657643
binary.20003_1140925800.txt	1738627673033mAD_Female_batch_PCs_AllChr_ldsc.txt.gz	0.1347	0.1418	0.9501	0.342	0.001867	0.001153	1.001	0.00701	0.002724	0.006795	Treatment/medication code: movicol oral powder	361141	1131	360010	UK Biobank	https://docs.google.com/spreadsheets/d/1kvPoupSzsSFBNSztMzl04xMoSC3Kcx3CrjVf4yBmESU/edit?ts=5b5f17db#gid=227859291	PHESANT Transformation:20003_0 || CAT-MUL-BINARY-VAR 1140925800 || Indicator name x137_0_0 || Remove indicator var NAs: 53 || Remove indicator var <0: 0 || Removed 0 examples != 1140925800 but with missing value (<0) || sample 360010/1131(361141) ||-Notes:Code for treatment Negative codes indicate free-text entry.-Variable type:binary	0.658158
MVP_R4.1000G_AGR.Phe_225_1.EUR.GIA.dbGaP.txt.gz.ctg	1738627673033mAD_Female_batch_PCs_AllChr_ldsc.txt.gz	0.1185	0.125	0.948	0.3432	0.001343	0.0009274	1.015	0.006676	-0.004576	0.006188	Benign neoplasm of brain, cranial nerves, meninges	449823	2716	447107	MVP (EUR)	https://ftp.ncbi.nlm.nih.gov/dbgap/studies/phs002453/analyses/GIA/	Phe_225_1. PheCodes_Neoplasms	0.660018
100015_raw.txt	1738627673033mAD_Female_batch_PCs_AllChr_ldsc.txt.gz	-0.0894	0.09445	-0.9466	0.3439	0.02961	0.008243	1.009	0.007601	0.01354	0.006695	Vitamin C	51453			UK Biobank	https://docs.google.com/spreadsheets/d/1kvPoupSzsSFBNSztMzl04xMoSC3Kcx3CrjVf4yBmESU/edit?ts=5b5f17db#gid=227859291	PHESANT Transformation:100015_0|| CONTINUOUS MAIN || CONTINUOUS || ||-Notes:Vitamin C. Estimated intake, based on food and beverage consumption yesterday, excluding any supplements.-Variable type:continuous_raw	0.660466
MVP_R4.1000G_AGR.Phe_008_5.EUR.GIA.dbGaP.txt.gz_ldsc	1738627673033mAD_Female_batch_PCs_AllChr_ldsc.txt.gz	0.0824	0.08703	0.9468	0.3437	0.0027	0.001	1.0175	0.0068	0.0027524	0.0062	Bacterial enteritis	445651	5528	440123	MVP	https://phenomics.va.ornl.gov/web/cipher/pheweb	https://www.science.org/doi/10.1126/science.adj1507	0.660466
binary.1747_3.txt	1738627673033mAD_Female_batch_PCs_AllChr_ldsc.txt.gz	-0.04281	0.04533	-0.9443	0.345	0.02308	0.007218	1.121	0.05912	-0.01398	0.007854	Hair colour (natural, before greying): Light brown	360270	147560	212710	UK Biobank	https://docs.google.com/spreadsheets/d/1kvPoupSzsSFBNSztMzl04xMoSC3Kcx3CrjVf4yBmESU/edit?ts=5b5f17db#gid=227859291	PHESANT Transformation:1747_0 || CAT-SINGLE || CAT-SINGLE-BINARY-VAR: 3 || Inc(>=10): 3(147560) ||-Notes:ACE touchscreen question What best describes your natural hair colour? (If your hair colour is grey, the colour before you went grey) If the participant activated the Help button they were shown the message: If you are unsure, please select the colour closest to your natural adult hair colour or select Do not know.-Variable type:binary	0.662128
22507_raw.txt	1738627673033mAD_Female_batch_PCs_AllChr_ldsc.txt.gz	0.09299	0.09861	0.943	0.3457	0.04053	0.01416	1.006	0.006663	0.01364	0.008348	Age of stopping smoking	33335			UK Biobank	https://docs.google.com/spreadsheets/d/1kvPoupSzsSFBNSztMzl04xMoSC3Kcx3CrjVf4yBmESU/edit?ts=5b5f17db#gid=227859291	PHESANT Transformation:22507_0|| INTEGER || CONTINUOUS || ||-Notes:Participants who had stopped smoking where asked: At what age did you give up?-Variable type:continuous_raw	0.662184
categorical.K52.txt	1738627673033mAD_Female_batch_PCs_AllChr_ldsc.txt.gz	0.07123	0.07559	0.9423	0.346	0.005044	0.001235	1.003	0.006347	-0.003715	0.006764	Diagnoses - main ICD10: K52 Other non-infective gastro-enteritis and colitis	361194	8757	352437	UK Biobank	https://docs.google.com/spreadsheets/d/1kvPoupSzsSFBNSztMzl04xMoSC3Kcx3CrjVf4yBmESU/edit?ts=5b5f17db#gid=227859291	PHESANT Transformation:NA-Notes:NA-Variable type:categorical-Phenotype ID:K52	0.662184
MVP_R4.1000G_AGR.KDNoDial.EUR.GIA.dbGaP.txt.gz_ldsc	1738627673033mAD_Female_batch_PCs_AllChr_ldsc.txt.gz	0.06346	0.06734	0.9425	0.3459	0.0101	0.0017	1.0586	0.0075	0.0045657	0.0073	Kidney disease without dialysis	315668	16325	299343	MVP	https://phenomics.va.ornl.gov/web/cipher/pheweb	https://www.science.org/doi/10.1126/science.adj1390	0.662184
MVP_R4.1000G_AGR.Phe_214.EUR.GIA.dbGaP.txt.gz.ctg	1738627673033mAD_Female_batch_PCs_AllChr_ldsc.txt.gz	-0.0557	0.05913	-0.942	0.3462	0.00783	0.001469	1.054	0.008914	0.003221	0.006435	Lipoma	433641	14648	418993	MVP (EUR)	https://ftp.ncbi.nlm.nih.gov/dbgap/studies/phs002453/analyses/GIA/	Phe_214. PheCodes_Neoplasms	0.662184
MVP_R4.1000G_AGR.Phe_379_2.EUR.GIA.dbGaP.txt.gz_ldsc	1738627673033mAD_Female_batch_PCs_AllChr_ldsc.txt.gz	0.05922	0.06277	0.9436	0.3454	0.0075	0.0012	1.0951	0.0077	-0.002068	0.0069	Disorders of vitreous body	414475	45462	369013	MVP	https://phenomics.va.ornl.gov/web/cipher/pheweb	https://www.science.org/doi/10.1126/science.adj2026	0.662184
30530_raw.txt	1738627673033mAD_Female_batch_PCs_AllChr_ldsc.txt.gz	0.0308	0.03286	0.9374	0.3486	0.0655	0.003057	1.047	0.009976	0.006039	0.008187	Sodium in urine	350061			UK Biobank	https://docs.google.com/spreadsheets/d/1kvPoupSzsSFBNSztMzl04xMoSC3Kcx3CrjVf4yBmESU/edit?ts=5b5f17db#gid=227859291	PHESANT Transformation:30530_0|| CONTINUOUS MAIN || CONTINUOUS || ||-Notes:Measured by ISE (ion selective electrode) analysis using Beckman Coulter AU5400.-Variable type:continuous_raw	0.662543
binary.20002_1330.txt	1738627673033mAD_Female_batch_PCs_AllChr_ldsc.txt.gz	0.07388	0.07875	0.9383	0.3481	0.003489	0.001127	0.9915	0.006446	-0.005129	0.006408	Non-cancer illness code, self-reported: iron deficiency anaemia	361141	1988	359153	UK Biobank	https://docs.google.com/spreadsheets/d/1kvPoupSzsSFBNSztMzl04xMoSC3Kcx3CrjVf4yBmESU/edit?ts=5b5f17db#gid=227859291	PHESANT Transformation:20002_0 || CAT-MUL-BINARY-VAR 1330 || Indicator name x135_0_0 || Remove indicator var NAs: 53 || Remove indicator var <0: 0 || Removed 0 examples != 1330 but with missing value (<0) || sample 359153/1988(361141) ||-Notes:Code for non-cancer illness. If the participant was uncertain of the type of illness they had had, then they described it to the interviewer (a trained nurse) who attempted to place it within the coding tree. If the illness could not be located in the coding tree then the interviewer entered a free-text description of it. These free-text descriptions were subsequently examined by a doctor and, where possible, matched to entries in the coding tree. Free-text descriptions which could not be matched with very high probability have been marked as unclassifiable.-Variable type:binary	0.662543
binary.20003_1140888646.txt	1738627673033mAD_Female_batch_PCs_AllChr_ldsc.txt.gz	0.1035	0.1103	0.9378	0.3484	0.004111	0.001566	1.012	0.008084	0.009199	0.007285	Treatment/medication code: felodipine	361141	3090	358051	UK Biobank	https://docs.google.com/spreadsheets/d/1kvPoupSzsSFBNSztMzl04xMoSC3Kcx3CrjVf4yBmESU/edit?ts=5b5f17db#gid=227859291	PHESANT Transformation:20003_0 || CAT-MUL-BINARY-VAR 1140888646 || Indicator name x137_0_0 || Remove indicator var NAs: 53 || Remove indicator var <0: 0 || Removed 0 examples != 1140888646 but with missing value (<0) || sample 358051/3090(361141) ||-Notes:Code for treatment Negative codes indicate free-text entry.-Variable type:binary	0.662543
binary.20090_353.txt	1738627673033mAD_Female_batch_PCs_AllChr_ldsc.txt.gz	0.09061	0.0968	0.9361	0.3492	0.02425	0.008323	1.015	0.006052	0.00327	0.008097	Type of fat/oil used in cooking: Olive oil	51427	18019	33408	UK Biobank	https://docs.google.com/spreadsheets/d/1kvPoupSzsSFBNSztMzl04xMoSC3Kcx3CrjVf4yBmESU/edit?ts=5b5f17db#gid=227859291	PHESANT Transformation:20090_0 || CAT-MUL-BINARY-VAR 353 || Indicator name x20082_0_0 || Remove indicator var NAs: 309767 || Remove indicator var <0: 0 || Removed 0 examples != 353 but with missing value (<0) || sample 33408/18019(51427) ||-Notes:This field indicates the type(s) of fats or oils the participant used when cooking yesterday. The data is an amalgamation of 16 individual Yes/No answers and 29 corresponding tick boxes.-Variable type:binary	0.662543
binary.20417.txt	1738627673033mAD_Female_batch_PCs_AllChr_ldsc.txt.gz	0.06401	0.06802	0.9411	0.3467	0.05981	0.01419	1.002	0.006837	0.007159	0.006651	Tense, sore, or aching muscles during worst period of anxiety	33301	12996	20305	UK Biobank	https://docs.google.com/spreadsheets/d/1kvPoupSzsSFBNSztMzl04xMoSC3Kcx3CrjVf4yBmESU/edit?ts=5b5f17db#gid=227859291	PHESANT Transformation:20417_0|| CAT-SINGLE || Inc(>=10): 1(12996) || Inc(>=10): 0(20305) || CAT-SINGLE-BINARY || sample 20305/12996(33301) ||-Notes:Question asked: When you were worried or anxious, were you also: Having tense, sore, or aching muscles? Question was asked when ~F20425~ was Yes or ~F20420~ was at least 6 months.-Variable type:binary	0.662543
binary.22615_2.txt	1738627673033mAD_Female_batch_PCs_AllChr_ldsc.txt.gz	0.0949	0.1013	0.9371	0.3487	0.01407	0.005255	1.004	0.006579	-0.000965	0.006631	Workplace had a lot of diesel exhaust: Often	89104	3483	85621	UK Biobank	https://docs.google.com/spreadsheets/d/1kvPoupSzsSFBNSztMzl04xMoSC3Kcx3CrjVf4yBmESU/edit?ts=5b5f17db#gid=227859291	PHESANT Transformation:22615_0 || CAT-MUL-BINARY-VAR 2 || NO_NAN Remove NA participants 270410 || Removed 1680 examples != 2 but with missing value (<0) || sample 85621/3483(89104) ||-Notes:Participant asked Thinking about the place where you worked: Was there a lot of diesel exhaust? Participants were allowed to skip answering this question.-Variable type:binary	0.662543
binary.2877_1.txt	1738627673033mAD_Female_batch_PCs_AllChr_ldsc.txt.gz	-0.09309	0.09909	-0.9394	0.3475	0.01282	0.004687	1.011	0.007255	0.007571	0.007025	Type of tobacco previously smoked: Manufactured cigarettes	89224	79113	10111	UK Biobank	https://docs.google.com/spreadsheets/d/1kvPoupSzsSFBNSztMzl04xMoSC3Kcx3CrjVf4yBmESU/edit?ts=5b5f17db#gid=227859291	PHESANT Transformation:2877_0 || CAT-SINGLE || CAT-SINGLE-BINARY-VAR: 1 || Inc(>=10): 1(79113) ||-Notes:ACE touchscreen question What type of tobacco did you usually smoke? If the participant activated the Help button they were shown the message: If you smoked both hand-rolled and manufactured cigarettes select the one that you smoked more of. ~F2877~ was collected from participants who indicated that in the past they smoked on most or all days, as defined by their answers to ~F1249~-Variable type:binary	0.662543
categorical.R10.txt	1738627673033mAD_Female_batch_PCs_AllChr_ldsc.txt.gz	-0.05216	0.05566	-0.9371	0.3487	0.01203	0.001591	1.008	0.008673	0.005083	0.00708	Diagnoses - main ICD10: R10 Abdominal and pelvic pain	361194	20240	340954	UK Biobank	https://docs.google.com/spreadsheets/d/1kvPoupSzsSFBNSztMzl04xMoSC3Kcx3CrjVf4yBmESU/edit?ts=5b5f17db#gid=227859291	PHESANT Transformation:NA-Notes:NA-Variable type:categorical-Phenotype ID:R10	0.662543
MVP_R4.1000G_AGR.DadCaPros.EUR.GIA.dbGaP.txt.gz_ldsc	1738627673033mAD_Female_batch_PCs_AllChr_ldsc.txt.gz	-0.07378	0.07849	-0.94	0.3472	0.0069	0.0015	1.0759	0.008	0.0024624	0.0076	Biological Father: Cancer, Prostate	315668	24267	291401	MVP	https://phenomics.va.ornl.gov/web/cipher/pheweb	https://www.science.org/doi/10.1126/science.adj1270	0.662543
MVP_R4.1000G_AGR.HCT_Mean_INT.EUR.GIA.dbGaP.txt.gz_ldsc	1738627673033mAD_Female_batch_PCs_AllChr_ldsc.txt.gz	0.04316	0.0461	0.9361	0.3492	0.1344	0.0117	1.7555	0.0658	-0.03776	0.0194	hematocrit (mean, inv-norm transformed)	407852			MVP	https://phenomics.va.ornl.gov/web/cipher/pheweb	https://www.science.org/doi/10.1126/science.adj1353	0.662543
MVP_R4.1000G_AGR.Lymph_Fra_Max_INT.EUR.GIA.dbGaP.txt.gz_ldsc	1738627673033mAD_Female_batch_PCs_AllChr_ldsc.txt.gz	0.02904	0.03099	0.9369	0.3488	0.1401	0.0116	1.493	0.0263	-0.00011735	0.0118	lymphocyte (fraction, maximum, inv-norm transformed)	290958			MVP	https://phenomics.va.ornl.gov/web/cipher/pheweb	https://www.science.org/doi/10.1126/science.adj1398	0.662543
MVP_R4.1000G_AGR.Phe_214.EUR.GIA.dbGaP.txt.gz_ldsc	1738627673033mAD_Female_batch_PCs_AllChr_ldsc.txt.gz	-0.05561	0.05912	-0.9406	0.3469	0.0078	0.0015	1.0543	0.0089	0.0031925	0.0064	Lipoma	433641	14648	418993	MVP	https://phenomics.va.ornl.gov/web/cipher/pheweb	https://www.science.org/doi/10.1126/science.adj1645	0.662543
MVP_R4.1000G_AGR.Phe_381.EUR.GIA.dbGaP.txt.gz_ldsc	1738627673033mAD_Female_batch_PCs_AllChr_ldsc.txt.gz	0.04458	0.04775	0.9335	0.3506	0.0127	0.0014	1.0699	0.0085	-0.014996	0.0073	Otitis media and Eustachian tube disorders	418432	23981	394451	MVP	https://phenomics.va.ornl.gov/web/cipher/pheweb	https://www.science.org/doi/10.1126/science.adj2034	0.664241
MVP_R4.1000G_AGR.Phe_531_1.EUR.GIA.dbGaP.txt.gz.ctg	1738627673033mAD_Female_batch_PCs_AllChr_ldsc.txt.gz	0.164	0.1758	0.933	0.3508	0.0009885	0.0009168	1.014	0.006423	-0.003758	0.006277	Hemorrhage from gastrointestinal ulcer	448277	2163	446114	MVP (EUR)	https://ftp.ncbi.nlm.nih.gov/dbgap/studies/phs002453/analyses/GIA/	Phe_531_1. PheCodes_Digestive System	0.664241
MVP_R4.1000G_AGR.proBNP_Max_INT.EUR.GIA.dbGaP.txt.gz_ldsc	1738627673033mAD_Female_batch_PCs_AllChr_ldsc.txt.gz	0.1007	0.108	0.933	0.3508	0.0386	0.0224	1.041	0.0074	-0.0020731	0.0065	pro-brain natriuretic peptide (proBNP, maximum, inv-norm transformed)	23203			MVP	https://phenomics.va.ornl.gov/web/cipher/pheweb	https://www.science.org/doi/10.1126/science.adj2840	0.664241
categorical.G37.txt	1738627673033mAD_Female_batch_PCs_AllChr_ldsc.txt.gz	0.1464	0.1572	0.9318	0.3514	0.001893	0.001172	0.9895	0.007654	0.0009925	0.007407	Diagnoses - main ICD10: G37 Other demyelinating diseases of central nervous system	361194	200	360994	UK Biobank	https://docs.google.com/spreadsheets/d/1kvPoupSzsSFBNSztMzl04xMoSC3Kcx3CrjVf4yBmESU/edit?ts=5b5f17db#gid=227859291	PHESANT Transformation:NA-Notes:NA-Variable type:categorical-Phenotype ID:G37	0.664932
binary.20002_1138.txt	1738627673033mAD_Female_batch_PCs_AllChr_ldsc.txt.gz	0.04785	0.05158	0.9278	0.3535	0.01031	0.001446	1.017	0.007736	0.01402	0.006013	Non-cancer illness code, self-reported: gastro-oesophageal reflux (gord) / gastric reflux	361141	15210	345931	UK Biobank	https://docs.google.com/spreadsheets/d/1kvPoupSzsSFBNSztMzl04xMoSC3Kcx3CrjVf4yBmESU/edit?ts=5b5f17db#gid=227859291	PHESANT Transformation:20002_0 || CAT-MUL-BINARY-VAR 1138 || Indicator name x135_0_0 || Remove indicator var NAs: 53 || Remove indicator var <0: 0 || Removed 0 examples != 1138 but with missing value (<0) || sample 345931/15210(361141) ||-Notes:Code for non-cancer illness. If the participant was uncertain of the type of illness they had had, then they described it to the interviewer (a trained nurse) who attempted to place it within the coding tree. If the illness could not be located in the coding tree then the interviewer entered a free-text description of it. These free-text descriptions were subsequently examined by a doctor and, where possible, matched to entries in the coding tree. Free-text descriptions which could not be matched with very high probability have been marked as unclassifiable.-Variable type:binary	0.666472
categorical.COX_ARTHROSIS.txt	1738627673033mAD_Female_batch_PCs_AllChr_ldsc.txt.gz	0.0663	0.07156	0.9266	0.3541	0.01451	0.002	1.035	0.009523	-0.008912	0.008427	Coxarthrosis [arthrosis of hip](FG)	361194	9410	351784	UK Biobank	https://docs.google.com/spreadsheets/d/1kvPoupSzsSFBNSztMzl04xMoSC3Kcx3CrjVf4yBmESU/edit?ts=5b5f17db#gid=227859291	PHESANT Transformation:NA-Notes:NA-Variable type:categorical-Phenotype ID:COX_ARTHROSIS	0.666472
categorical.M13_LOWBACKPAIN.txt	1738627673033mAD_Female_batch_PCs_AllChr_ldsc.txt.gz	0.06035	0.06507	0.9275	0.3537	0.009146	0.001426	0.9986	0.007477	0.002235	0.006716	Low back pain	361194	5423	355771	UK Biobank	https://docs.google.com/spreadsheets/d/1kvPoupSzsSFBNSztMzl04xMoSC3Kcx3CrjVf4yBmESU/edit?ts=5b5f17db#gid=227859291	PHESANT Transformation:NA-Notes:NA-Variable type:categorical-Phenotype ID:M13_LOWBACKPAIN	0.666472
categorical.M16.txt	1738627673033mAD_Female_batch_PCs_AllChr_ldsc.txt.gz	0.0663	0.07156	0.9266	0.3541	0.01451	0.002	1.035	0.009523	-0.008912	0.008427	Diagnoses - main ICD10: M16 Coxarthrosis [arthrosis of hip]	361194	9136	352058	UK Biobank	https://docs.google.com/spreadsheets/d/1kvPoupSzsSFBNSztMzl04xMoSC3Kcx3CrjVf4yBmESU/edit?ts=5b5f17db#gid=227859291	PHESANT Transformation:NA-Notes:NA-Variable type:categorical-Phenotype ID:M16	0.666472
MVP_R4.1000G_AGR.Phe_353.EUR.GIA.dbGaP.txt.gz_ldsc	1738627673033mAD_Female_batch_PCs_AllChr_ldsc.txt.gz	0.07304	0.07872	0.9279	0.3535	0.0031	0.001	1.0133	0.0072	-0.0069994	0.0057	Nerve root and plexus disorders	441763	6110	435653	MVP	https://phenomics.va.ornl.gov/web/cipher/pheweb	https://www.science.org/doi/10.1126/science.adj1935	0.666472
MVP_R4.1000G_AGR.Phe_355_1.EUR.GIA.dbGaP.txt.gz_ldsc	1738627673033mAD_Female_batch_PCs_AllChr_ldsc.txt.gz	0.03934	0.04242	0.9273	0.3538	0.0231	0.0017	1.0947	0.0094	0.0016296	0.0075	Chronic pain syndrome	435055	26454	408601	MVP	https://phenomics.va.ornl.gov/web/cipher/pheweb	https://www.science.org/doi/10.1126/science.adj1939	0.666472
MVP_R4.1000G_AGR.Phe_427_2.EUR.GIA.dbGaP.txt.gz_ldsc	1738627673033mAD_Female_batch_PCs_AllChr_ldsc.txt.gz	0.0287	0.03094	0.9274	0.3537	0.0885	0.0075	1.3767	0.0386	0.0073922	0.0102	Atrial fibrillation and flutter	437748	74152	363596	MVP	https://phenomics.va.ornl.gov/web/cipher/pheweb	https://www.science.org/doi/10.1126/science.adj2113	0.666472
MVP_R4.1000G_AGR.RBC_Max_INT.EUR.GIA.dbGaP.txt.gz_ldsc	1738627673033mAD_Female_batch_PCs_AllChr_ldsc.txt.gz	0.04117	0.04443	0.9266	0.3541	0.2729	0.0267	2.0758	0.0845	-0.029866	0.0239	red blood cell count (RBC, maximum, inv-norm transformed)	405357			MVP	https://phenomics.va.ornl.gov/web/cipher/pheweb	https://www.science.org/doi/10.1126/science.adj2852	0.666472
MVP_R4.1000G_AGR.TSAT_Mean_INT.EUR.GIA.dbGaP.txt.gz_ldsc	1738627673033mAD_Female_batch_PCs_AllChr_ldsc.txt.gz	-0.06965	0.07528	-0.9252	0.3549	0.0819	0.0531	1.0867	0.028	-0.0055	0.0088	transferrin saturation (TSAT, mean, inv-norm transformed)	55766			MVP	https://phenomics.va.ornl.gov/web/cipher/pheweb	https://www.science.org/doi/10.1126/science.adj2930	0.667533
binary.20003_1140879778.txt	1738627673033mAD_Female_batch_PCs_AllChr_ldsc.txt.gz	0.07793	0.08455	0.9217	0.3567	0.006932	0.001408	1.015	0.007452	0.006977	0.007406	Treatment/medication code: doxazosin	361141	4043	357098	UK Biobank	https://docs.google.com/spreadsheets/d/1kvPoupSzsSFBNSztMzl04xMoSC3Kcx3CrjVf4yBmESU/edit?ts=5b5f17db#gid=227859291	PHESANT Transformation:20003_0 || CAT-MUL-BINARY-VAR 1140879778 || Indicator name x137_0_0 || Remove indicator var NAs: 53 || Remove indicator var <0: 0 || Removed 0 examples != 1140879778 but with missing value (<0) || sample 357098/4043(361141) ||-Notes:Code for treatment Negative codes indicate free-text entry.-Variable type:binary	0.670027
categorical.G47.txt	1738627673033mAD_Female_batch_PCs_AllChr_ldsc.txt.gz	0.0769	0.08344	0.9216	0.3567	0.00594	0.00128	0.9979	0.006935	0.002964	0.007236	Diagnoses - main ICD10: G47 Sleep disorders	361194	2723	358471	UK Biobank	https://docs.google.com/spreadsheets/d/1kvPoupSzsSFBNSztMzl04xMoSC3Kcx3CrjVf4yBmESU/edit?ts=5b5f17db#gid=227859291	PHESANT Transformation:NA-Notes:NA-Variable type:categorical-Phenotype ID:G47	0.670027
MVP_R4.1000G_AGR.NSMSMed.EUR.GIA.dbGaP.txt.gz_ldsc	1738627673033mAD_Female_batch_PCs_AllChr_ldsc.txt.gz	-0.142	0.1542	-0.9205	0.3573	0.0019	0.0014	1.0189	0.0067	0.011049	0.0068	Takes medication for multiple sclerosis?	315668	1703	313965	MVP	https://phenomics.va.ornl.gov/web/cipher/pheweb	https://www.science.org/doi/10.1126/science.adj1478	0.670709
MVP_R4.1000G_AGR.Phe_550_2.EUR.GIA.dbGaP.txt.gz_ldsc	1738627673033mAD_Female_batch_PCs_AllChr_ldsc.txt.gz	0.04071	0.04425	0.9199	0.3576	0.0156	0.0018	1.1074	0.0099	-0.0046168	0.0075	Diaphragmatic hernia	426458	19852	406606	MVP	https://phenomics.va.ornl.gov/web/cipher/pheweb	https://www.science.org/doi/10.1126/science.adj2333	0.670826
ENIGMA2_ICV.txt	1738627673033mAD_Female_batch_PCs_AllChr_ldsc.txt.gz	-0.08239	0.08968	-0.9187	0.3582	0.124	0.03613	1.008	0.007394	0.001341	0.00833	Intracranial volume (ICV)	30717			ENIGMA	http://enigma.ini.usc.edu/	GWAS of subcortical volumes (ENIGMA2)	0.671506
MVP_R4.1000G_AGR.Phe_550_2.EUR.GIA.dbGaP.txt.gz.ctg	1738627673033mAD_Female_batch_PCs_AllChr_ldsc.txt.gz	0.04059	0.04422	0.918	0.3586	0.01558	0.001843	1.107	0.009884	-0.004558	0.007498	Diaphragmatic hernia	426458	19852	406606	MVP (EUR)	https://ftp.ncbi.nlm.nih.gov/dbgap/studies/phs002453/analyses/GIA/	Phe_550_2. PheCodes_Digestive System	0.671811
MVP_R4.1000G_AGR.Phe_433_8.EUR.GIA.dbGaP.txt.gz_ldsc	1738627673033mAD_Female_batch_PCs_AllChr_ldsc.txt.gz	0.05735	0.06254	0.917	0.3591	0.008	0.0013	1.041	0.008	0.012465	0.0076	Late effects of cerebrovascular disease	440679	14431	426248	MVP	https://phenomics.va.ornl.gov/web/cipher/pheweb	https://www.science.org/doi/10.1126/science.adj2149	0.672302
5156_raw.txt	1738627673033mAD_Female_batch_PCs_AllChr_ldsc.txt.gz	-0.1497	0.164	-0.9128	0.3614	0.00704	0.005891	1.009	0.006316	0.001982	0.006296	3mm asymmetry index (left)	73818			UK Biobank	https://docs.google.com/spreadsheets/d/1kvPoupSzsSFBNSztMzl04xMoSC3Kcx3CrjVf4yBmESU/edit?ts=5b5f17db#gid=227859291	PHESANT Transformation:5156_0|| CONTINUOUS MAIN || CONTINUOUS || ||-Notes:This is the asymmetry index as part of the keratometry result taken at 3mm for the left eye-Variable type:continuous_raw	0.673042
binary.20002_1456.txt	1738627673033mAD_Female_batch_PCs_AllChr_ldsc.txt.gz	0.0639	0.06997	0.9133	0.3611	0.009535	0.00511	1.004	0.01543	-0.01596	0.007406	Non-cancer illness code, self-reported: malabsorption/coeliac disease	361141	1587	359554	UK Biobank	https://docs.google.com/spreadsheets/d/1kvPoupSzsSFBNSztMzl04xMoSC3Kcx3CrjVf4yBmESU/edit?ts=5b5f17db#gid=227859291	PHESANT Transformation:20002_0 || CAT-MUL-BINARY-VAR 1456 || Indicator name x135_0_0 || Remove indicator var NAs: 53 || Remove indicator var <0: 0 || Removed 0 examples != 1456 but with missing value (<0) || sample 359554/1587(361141) ||-Notes:Code for non-cancer illness. If the participant was uncertain of the type of illness they had had, then they described it to the interviewer (a trained nurse) who attempted to place it within the coding tree. If the illness could not be located in the coding tree then the interviewer entered a free-text description of it. These free-text descriptions were subsequently examined by a doctor and, where possible, matched to entries in the coding tree. Free-text descriptions which could not be matched with very high probability have been marked as unclassifiable.-Variable type:binary	0.673042
binary.20118_5.txt	1738627673033mAD_Female_batch_PCs_AllChr_ldsc.txt.gz	0.07006	0.07663	0.9143	0.3606	0.005319	0.001318	1.123	0.0078	-0.01887	0.007813	Home area population density - urban or rural: England/Wales - Urban - less sparse	357712	279000	78712	UK Biobank	https://docs.google.com/spreadsheets/d/1kvPoupSzsSFBNSztMzl04xMoSC3Kcx3CrjVf4yBmESU/edit?ts=5b5f17db#gid=227859291	PHESANT Transformation:20118_0 || CAT-SINGLE || CAT-SINGLE-BINARY-VAR: 5 || Inc(>=10): 5(279000) ||-Notes:The classification is derived by combining each participants home postcode with data generated from the 2001 census from the Office of National Statistics, using the Geoconvert tool from Census Dissemination Unit .-Variable type:binary	0.673042
binary.2415.txt	1738627673033mAD_Female_batch_PCs_AllChr_ldsc.txt.gz	0.04755	0.05194	0.9154	0.36	0.02185	0.00322	1.018	0.007308	0.003223	0.007275	Had major operations	165737	106506	59231	UK Biobank	https://docs.google.com/spreadsheets/d/1kvPoupSzsSFBNSztMzl04xMoSC3Kcx3CrjVf4yBmESU/edit?ts=5b5f17db#gid=227859291	PHESANT Transformation:2415_0|| CAT-SINGLE || Inc(>=10): 1(106506) || Inc(>=10): 0(59231) || CAT-SINGLE-BINARY || sample 59231/106506(165737) ||-Notes:ACE touchscreen question Have you had any major operations? (For example, operations that required an overnight stay in hospital) If the participant activated the Help button they were shown the message: If you are unsure if you have had a 'major' operation select Do not know and you will be asked about this by an interviewer later during this visit. ~F2415~ is male question equivalent of female question ~F2844~-Variable type:binary	0.673042
binary.6141_1.txt	1738627673033mAD_Female_batch_PCs_AllChr_ldsc.txt.gz	-0.03258	0.03568	-0.913	0.3612	0.02318	0.001727	1.017	0.008419	-0.01923	0.006983	How are people in household related to participant: Husband, wife or partner	358963	265738	93225	UK Biobank	https://docs.google.com/spreadsheets/d/1kvPoupSzsSFBNSztMzl04xMoSC3Kcx3CrjVf4yBmESU/edit?ts=5b5f17db#gid=227859291	PHESANT Transformation:6141_0 || CAT-MUL-BINARY-VAR 1 || Indicator name x709_0_0 || Remove indicator var NAs: 1076 || Remove indicator var <0: 1155 || Removed 0 examples != 1 but with missing value (<0) || sample 93225/265738(358963) ||-Notes:ACE touchscreen question How are the other people who live with you related to you? (You can select more than one answer) The following checks were performed: If code -3 was selected, then no additional choices were allowed. If the participant activated the Help button they were shown the message: Please select all the options that apply. Answer this question considering all the people who you counted in the household in response to the previous question. ~F6141~ was collected from all participants except those who indicated they were living in a sheltered accommodation or in a care home, as defined by their answers to ~F670~ and living alone, as defined by their answers to ~F670~-Variable type:binary	0.673042
categorical.G6_SLEEPAPNO.txt	1738627673033mAD_Female_batch_PCs_AllChr_ldsc.txt.gz	0.08004	0.08743	0.9155	0.3599	0.004846	0.001323	0.9991	0.007188	0.00357	0.006716	Sleep apnoea	361194	2249	358945	UK Biobank	https://docs.google.com/spreadsheets/d/1kvPoupSzsSFBNSztMzl04xMoSC3Kcx3CrjVf4yBmESU/edit?ts=5b5f17db#gid=227859291	PHESANT Transformation:NA-Notes:NA-Variable type:categorical-Phenotype ID:G6_SLEEPAPNO	0.673042
MVP_R4.1000G_AGR.Ferritin_Max_INT.EUR.GIA.dbGaP.txt.gz_ldsc	1738627673033mAD_Female_batch_PCs_AllChr_ldsc.txt.gz	0.05976	0.06549	0.9126	0.3614	0.0464	0.009	1.091	0.0099	-0.0062293	0.0095	ferritin (maximum, inv-norm transformed)	89503			MVP	https://phenomics.va.ornl.gov/web/cipher/pheweb	https://www.science.org/doi/10.1126/science.adj1318	0.673042
MVP_R4.1000G_AGR.Phe_727_6.EUR.GIA.dbGaP.txt.gz_ldsc	1738627673033mAD_Female_batch_PCs_AllChr_ldsc.txt.gz	0.0426	0.04663	0.9134	0.361	0.0166	0.0015	1.0718	0.009	-0.0013642	0.0073	Rupture of tendon, nontraumatic	441177	13877	427300	MVP	https://phenomics.va.ornl.gov/web/cipher/pheweb	https://www.science.org/doi/10.1126/science.adj2644	0.673042
POAG_Bothsex_inv_var_meta_GBMI_052021_nbbkgt1.txt.gz.ctgvl	1738627673033mAD_Female_batch_PCs_AllChr_ldsc.txt.gz	0.03197	0.03505	0.9121	0.3617	0.006194	0.0006615	1.048	0.01284	-0.01655	0.007626	POAG (All Biobanks)	1487447	26848	1460599	Global Biobank Meta-analysis Initiative Meta-analysis Initiative: powering genetic discovery across human diseases. 2038	https://www.globalbiobankmeta.org/resources	https://www.sciencedirect.com/science/article/pii/S2666979X22001410?via%3Dihub	0.673157
binary.22617_2111.txt	1738627673033mAD_Female_batch_PCs_AllChr_ldsc.txt.gz	-0.1077	0.1183	-0.9108	0.3624	0.009211	0.004583	1.001	0.006743	-0.002083	0.007222	Job SOC coding: Chemists	91149	1080	90069	UK Biobank	https://docs.google.com/spreadsheets/d/1kvPoupSzsSFBNSztMzl04xMoSC3Kcx3CrjVf4yBmESU/edit?ts=5b5f17db#gid=227859291	PHESANT Transformation:22617_0 || CAT-MUL-BINARY-VAR 2111 || NO_NAN Remove NA participants 270045 || Removed 0 examples != 2111 but with missing value (<0) || sample 90069/1080(91149) ||-Notes:Each self-coded job group was mapped to a 4-digit SOC2003 coding. In some cases several self-coded job groups map to the same SOC2003 coding as the input interface was designed to help untrained users classify their job according to the criteria/paths that would seem most natural to them. It was not thought practical to ask participants to code their job to the more detailed levels of the SOC2003 coding.-Variable type:binary	0.673502
categorical.I9_HYPTENSHR.txt	1738627673033mAD_Female_batch_PCs_AllChr_ldsc.txt.gz	0.1088	0.1195	0.9104	0.3626	0.002479	0.001111	0.9882	0.006513	0.009064	0.00785	Hypertensive heart and/or renal disease	361194	376	360818	UK Biobank	https://docs.google.com/spreadsheets/d/1kvPoupSzsSFBNSztMzl04xMoSC3Kcx3CrjVf4yBmESU/edit?ts=5b5f17db#gid=227859291	PHESANT Transformation:NA-Notes:NA-Variable type:categorical-Phenotype ID:I9_HYPTENSHR	0.673502
categorical.V_MENTAL_BEHAV.txt	1738627673033mAD_Female_batch_PCs_AllChr_ldsc.txt.gz	0.05962	0.06543	0.9112	0.3622	0.007198	0.001191	0.9951	0.00669	0.01104	0.006571	Mental and behavioural disorders	361194	4302	356892	UK Biobank	https://docs.google.com/spreadsheets/d/1kvPoupSzsSFBNSztMzl04xMoSC3Kcx3CrjVf4yBmESU/edit?ts=5b5f17db#gid=227859291	PHESANT Transformation:NA-Notes:NA-Variable type:categorical-Phenotype ID:V_MENTAL_BEHAV	0.673502
MVP_R4.1000G_AGR.Phe_722_1.EUR.GIA.dbGaP.txt.gz_ldsc	1738627673033mAD_Female_batch_PCs_AllChr_ldsc.txt.gz	-0.04607	0.05071	-0.9086	0.3635	0.0116	0.0015	1.0685	0.0084	0.0077758	0.007	Displacement of intervertebral disc	431004	17528	413476	MVP	https://phenomics.va.ornl.gov/web/cipher/pheweb	https://www.science.org/doi/10.1126/science.adj2624	0.67473
binary.3741.txt	1738627673033mAD_Female_batch_PCs_AllChr_ldsc.txt.gz	0.2178	0.2402	0.9067	0.3645	0.0105	0.01389	1.018	0.006615	-0.00192	0.007064	Stomach/abdominal pain for 3+ months	29747	16580	13167	UK Biobank	https://docs.google.com/spreadsheets/d/1kvPoupSzsSFBNSztMzl04xMoSC3Kcx3CrjVf4yBmESU/edit?ts=5b5f17db#gid=227859291	PHESANT Transformation:3741_0|| CAT-SINGLE || Inc(>=10): 1(16580) || Inc(>=10): 0(13167) || CAT-SINGLE-BINARY || sample 13167/16580(29747) ||-Notes:ACE touchscreen question Have you had stomach or abdominal pains for more than 3 months? ~F3741~ was collected from participants who indicated that in the last month they experienced stomach or abdominal pain that interfered with their usual activities, as defined by their answers to ~F6159~-Variable type:binary	0.674814
categorical.D3_ANAEMIA_IRONDEF.txt	1738627673033mAD_Female_batch_PCs_AllChr_ldsc.txt.gz	0.07004	0.07725	0.9067	0.3645	0.00421	0.001213	0.9963	0.006326	-0.007603	0.005621	Iron deficiency anaemia	361194	3786	357408	UK Biobank	https://docs.google.com/spreadsheets/d/1kvPoupSzsSFBNSztMzl04xMoSC3Kcx3CrjVf4yBmESU/edit?ts=5b5f17db#gid=227859291	PHESANT Transformation:NA-Notes:NA-Variable type:categorical-Phenotype ID:D3_ANAEMIA_IRONDEF	0.674814
categorical.D50.txt	1738627673033mAD_Female_batch_PCs_AllChr_ldsc.txt.gz	0.07004	0.07725	0.9067	0.3645	0.00421	0.001213	0.9963	0.006326	-0.007603	0.005621	Diagnoses - main ICD10: D50 Iron deficiency anaemia	361194	3222	357972	UK Biobank	https://docs.google.com/spreadsheets/d/1kvPoupSzsSFBNSztMzl04xMoSC3Kcx3CrjVf4yBmESU/edit?ts=5b5f17db#gid=227859291	PHESANT Transformation:NA-Notes:NA-Variable type:categorical-Phenotype ID:D50	0.674814
MVP_R4.1000G_AGR.Iron_Mean_INT.EUR.GIA.dbGaP.txt.gz_ldsc	1738627673033mAD_Female_batch_PCs_AllChr_ldsc.txt.gz	-0.05349	0.0589	-0.9082	0.3638	0.0574	0.0279	1.1019	0.0304	-0.015998	0.0076	iron (mean, inv-norm transformed)	84123			MVP	https://phenomics.va.ornl.gov/web/cipher/pheweb	https://www.science.org/doi/10.1126/science.adj1384	0.674814
MVP_R4.1000G_AGR.DadDoKid.EUR.GIA.dbGaP.txt.gz_ldsc	1738627673033mAD_Female_batch_PCs_AllChr_ldsc.txt.gz	0.1014	0.1119	0.9061	0.3649	0.0026	0.0014	1.0075	0.0069	8.97e-07	0.0062	Biological Father: Kidney Disease	315668	7696	307972	MVP	https://phenomics.va.ornl.gov/web/cipher/pheweb	https://www.science.org/doi/10.1126/science.adj1278	0.675113
categorical.J47.txt	1738627673033mAD_Female_batch_PCs_AllChr_ldsc.txt.gz	0.112	0.1238	0.9048	0.3655	0.002919	0.001376	0.9927	0.008293	-0.004579	0.008078	Diagnoses - main ICD10: J47 Bronchiectasis	361194	393	360801	UK Biobank	https://docs.google.com/spreadsheets/d/1kvPoupSzsSFBNSztMzl04xMoSC3Kcx3CrjVf4yBmESU/edit?ts=5b5f17db#gid=227859291	PHESANT Transformation:NA-Notes:NA-Variable type:categorical-Phenotype ID:J47	0.675781
MVP_R4.1000G_AGR.SibCircStrk.EUR.GIA.dbGaP.txt.gz_ldsc	1738627673033mAD_Female_batch_PCs_AllChr_ldsc.txt.gz	0.1199	0.1327	0.9033	0.3664	0.0018	0.0014	1.044	0.0067	0.0075633	0.0074	Biological Sibling: Stroke / Transient Ischemic Attack (TIA)	315668	10472	305196	MVP	https://phenomics.va.ornl.gov/web/cipher/pheweb	https://www.science.org/doi/10.1126/science.adj2870	0.677002
binary.6141_2.txt	1738627673033mAD_Female_batch_PCs_AllChr_ldsc.txt.gz	-0.07185	0.07965	-0.902	0.367	0.005454	0.001442	1.008	0.007258	-0.03589	0.00705	How are people in household related to participant: Son and/or daughter (include step-children)	358963	121071	237892	UK Biobank	https://docs.google.com/spreadsheets/d/1kvPoupSzsSFBNSztMzl04xMoSC3Kcx3CrjVf4yBmESU/edit?ts=5b5f17db#gid=227859291	PHESANT Transformation:6141_0 || CAT-MUL-BINARY-VAR 2 || Indicator name x709_0_0 || Remove indicator var NAs: 1076 || Remove indicator var <0: 1155 || Removed 0 examples != 2 but with missing value (<0) || sample 237892/121071(358963) ||-Notes:ACE touchscreen question How are the other people who live with you related to you? (You can select more than one answer) The following checks were performed: If code -3 was selected, then no additional choices were allowed. If the participant activated the Help button they were shown the message: Please select all the options that apply. Answer this question considering all the people who you counted in the household in response to the previous question. ~F6141~ was collected from all participants except those who indicated they were living in a sheltered accommodation or in a care home, as defined by their answers to ~F670~ and living alone, as defined by their answers to ~F670~-Variable type:binary	0.677668
bNGF.data.freq.final	1738627673033mAD_Female_batch_PCs_AllChr_ldsc.txt.gz	0.09546	0.106	0.9009	0.3676	0.1014	0.05234	0.9931	0.007987	-0.004513	0.006622	Basic Nerve Growth Factor	8293			Young Finns Study (YFS)	http://www.computationalmedicine.fi/data	Genome-wide Association Study Identifies 27 Loci Influencing Concentrations of Circulating Cytokines and Growth Factors	0.67789
categorical.C50.txt	1738627673033mAD_Female_batch_PCs_AllChr_ldsc.txt.gz	0.05278	0.05857	0.9012	0.3675	0.009349	0.001718	1.022	0.01021	-0.004643	0.006574	Diagnoses - main ICD10: C50 Malignant neoplasm of breast	361194	8304	352890	UK Biobank	https://docs.google.com/spreadsheets/d/1kvPoupSzsSFBNSztMzl04xMoSC3Kcx3CrjVf4yBmESU/edit?ts=5b5f17db#gid=227859291	PHESANT Transformation:NA-Notes:NA-Variable type:categorical-Phenotype ID:C50	0.67789
binary.2020.txt	1738627673033mAD_Female_batch_PCs_AllChr_ldsc.txt.gz	0.03285	0.03651	0.8997	0.3683	0.03256	0.002076	1.041	0.008456	0.008002	0.006701	Loneliness, isolation	355583	63508	292075	UK Biobank	https://docs.google.com/spreadsheets/d/1kvPoupSzsSFBNSztMzl04xMoSC3Kcx3CrjVf4yBmESU/edit?ts=5b5f17db#gid=227859291	PHESANT Transformation:2020_0|| CAT-SINGLE || Inc(>=10): 0(292075) || Inc(>=10): 1(63508) || CAT-SINGLE-BINARY || sample 292075/63508(355583) ||-Notes:ACE touchscreen question Do you often feel lonely? If the participant activated the Help button they were shown the message: Work through these questions quickly and do not think about the exact meaning of the question-Variable type:binary	0.678038
binary.40001_C349.txt	1738627673033mAD_Female_batch_PCs_AllChr_ldsc.txt.gz	-0.08044	0.08944	-0.8994	0.3684	0.1222	0.04537	0.9919	0.006765	-0.00333	0.006954	Underlying (primary) cause of death: ICD10: C34.9 Bronchus or lung, unspecified	9092	1100	7992	UK Biobank	https://docs.google.com/spreadsheets/d/1kvPoupSzsSFBNSztMzl04xMoSC3Kcx3CrjVf4yBmESU/edit?ts=5b5f17db#gid=227859291	PHESANT Transformation:40001_0 || CAT-SINGLE || CAT-SINGLE-BINARY-VAR: C349 || Inc(>=10): C349(1100) ||-Notes:Underlying/primary cause of death reported for participant. Note that this may not match the text value in ~F40010~ due to transcription errors at source. Acquired from central registry.-Variable type:binary	0.678038
binary.6154_4.txt	1738627673033mAD_Female_batch_PCs_AllChr_ldsc.txt.gz	-0.07524	0.08359	-0.9001	0.368	0.005147	0.001294	1	0.007112	0.01828	0.006733	Medication for pain relief, constipation, heartburn: Ranitidine (e.g. Zantac)	357084	6826	350258	UK Biobank	https://docs.google.com/spreadsheets/d/1kvPoupSzsSFBNSztMzl04xMoSC3Kcx3CrjVf4yBmESU/edit?ts=5b5f17db#gid=227859291	PHESANT Transformation:6154_0 || CAT-MUL-BINARY-VAR 4 || NO_NAN Remove NA participants 514 || Removed 3596 examples != 4 but with missing value (<0) || sample 350258/6826(357084) ||-Notes:ACE touchscreen question Do you regularly take any of the following? (You can select more than one answer) The following checks were performed: If code -7 was selected, then no additional choices were allowed. If code -1 was selected, then no additional choices were allowed. If code -3 was selected, then no additional choices were allowed. If the participant activated the Help button they were shown the message: Some over the counter medicines are known by other names. Please enter the corresponding name if you take any of the following REGULARLY (that is, most days of the week for the last 4 weeks): Aspirin: Alka Rapid Crystals, Alka-Seltzer XS, Anadin Extra, Anadin Original, Askit powders, Aspro Clear, Codis 500, Disprin, Disprin Extra Ibuprofen: Anadin Ultra, Anadin Ibuprofen, Cuprofen Plus, Nurofen, Solpaflex, Ibuleve Paracetamol: Anadin Extra, Hedex Extra, Panadol, Paracodol, Paramol, Solpadeine, Syndol, Veganin, Feminax, Midrid, Migraleve Codeine: Codis 500, Cuprofen Plus, Nurofen Plus, Panadol Ultra, Paracodol, Paramol, Solpadeine Max, Sopadeine Plus, Solpafelx, Syndol, Veganin, Feminax, Migraleve-Variable type:binary	0.678038
binary.20111_3.txt	1738627673033mAD_Female_batch_PCs_AllChr_ldsc.txt.gz	0.1128	0.1256	0.8982	0.3691	0.003119	0.002004	1.007	0.00779	0.003563	0.007298	Illnesses of siblings: Lung cancer	279301	6189	273112	UK Biobank	https://docs.google.com/spreadsheets/d/1kvPoupSzsSFBNSztMzl04xMoSC3Kcx3CrjVf4yBmESU/edit?ts=5b5f17db#gid=227859291	PHESANT Transformation:20111_0 || CAT-MUL-BINARY-VAR 3 || NO_NAN Remove NA participants 52692 || Removed 29201 examples != 3 but with missing value (<0) || sample 273112/6189(279301) ||-Notes:This field contains the combined results of 2 ACE touchscreen questions, both asked Have any of your brothers or sisters suffered from any of the following diseases? (You can select more than one answer) for different sets of illnesses. For convenience, the illnesses were arbitrarily divided into two sets: Group 1 : Heart disease, Stroke, High blood pressure, Chronic bronchitis/emphysema, Alzheimer's disease/dementia, Diabetes. Group 2 : Parkinson's disease, Severe Depression, Lung cancer, Bowel cancer, Prostate cancer, Breast cancer. If any of codes -11, -13 or -17 were selected then no additional Group 1 choices were allowed. If any of codes -21, -23 or -27 were selected then no additional Group 2 choices were allowed. If the participant activated the Help button they were shown the message: Answer this question for blood relations only. Include any sisters or brothers who have died. If you are not sure if your sisters or brothers suffered from any of the listed illnesses please select Do not know. If more than one sister or brother has suffered from any of the listed illnesses, you only need to select the illness once. The information was collected from participants who indicated they were not adopted as a child, as defined by their answers to ~F1767~ and that they had at least one natural brother or sister, as defined by their answers to ~F1873~ and ~F1883~.-Variable type:binary	0.678885
MVP_R4.1000G_AGR.Phe_574_1.EUR.GIA.dbGaP.txt.gz_ldsc	1738627673033mAD_Female_batch_PCs_AllChr_ldsc.txt.gz	0.07622	0.08511	0.8956	0.3705	0.005	0.0013	1.0843	0.0078	0.0039432	0.0082	Cholelithiasis	439607	18237	421370	MVP	https://phenomics.va.ornl.gov/web/cipher/pheweb	https://www.science.org/doi/10.1126/science.adj2382	0.681017
binary.20107_11.txt	1738627673033mAD_Female_batch_PCs_AllChr_ldsc.txt.gz	-0.09556	0.1071	-0.8925	0.3721	0.00334	0.001243	0.9939	0.006421	-0.01197	0.008723	Illnesses of father: Parkinson's disease	312104	8043	304061	UK Biobank	https://docs.google.com/spreadsheets/d/1kvPoupSzsSFBNSztMzl04xMoSC3Kcx3CrjVf4yBmESU/edit?ts=5b5f17db#gid=227859291	PHESANT Transformation:20107_0 || CAT-MUL-BINARY-VAR 11 || NO_NAN Remove NA participants 9656 || Removed 39434 examples != 11 but with missing value (<0) || sample 304061/8043(312104) ||-Notes:This field contains the combined results of 2 ACE touchscreen questions, both asked Has/did your father ever suffer from? (You can select more than one answer) for different sets of illnesses. For convenience, the illnesses were arbitrarily divided into two sets: Group 1 : Heart disease, Stroke, High blood pressure, Chronic bronchitis/emphysema, Alzheimer's disease/dementia, Diabetes. Group 2 : Parkinson's disease, Severe Depression, Lung cancer, Bowel cancer, Prostate cancer. If any of codes -11, -13 or -17 were selected then no additional Group 1 choices were allowed. If any of codes -21, -23 or -27 were selected then no additional Group 2 choices were allowed. If the participant activated the Help button they were shown the message: Answer this question for blood relations only. If you are not sure if your father suffered from any of the listed illnesses please select Do not know. If you know your father suffered from certain listed illnesses but are unsure about others, only select the ones you are sure about. The information was collected from participants who indicated they were not adopted as a child, as defined by their answers to ~F1767~ and who indicated whether their natural father was still alive or had died, as defined by their answers to ~F1797~. Note that although Breast cancer is present in ~C1010~, participants were not presented with this option when selecting Father illnesses.-Variable type:binary	0.681042
categorical.C44.txt	1738627673033mAD_Female_batch_PCs_AllChr_ldsc.txt.gz	-0.04272	0.04784	-0.8928	0.3719	0.01711	0.003179	1.017	0.01182	0.006157	0.008303	Diagnoses - main ICD10: C44 Other malignant neoplasms of skin	361194	9086	352108	UK Biobank	https://docs.google.com/spreadsheets/d/1kvPoupSzsSFBNSztMzl04xMoSC3Kcx3CrjVf4yBmESU/edit?ts=5b5f17db#gid=227859291	PHESANT Transformation:NA-Notes:NA-Variable type:categorical-Phenotype ID:C44	0.681042
lymph_N171643_narrow_form.txt.common	1738627673033mAD_Female_batch_PCs_AllChr_ldsc.txt.gz	0.02828	0.03162	0.8944	0.3711	0.1874	0.01688	0.9746	0.02123	0.01559	0.008848	Lymphocyte count	173495			UK Biobank and INTERVAL	http://www.bloodcellgenetics.org/	Aggregate count of lymphoid cells per unit volume of blood	0.681042
MVP_R4.1000G_AGR.Phe_362_22.EUR.GIA.dbGaP.txt.gz_ldsc	1738627673033mAD_Female_batch_PCs_AllChr_ldsc.txt.gz	0.04161	0.04662	0.8925	0.3721	0.0208	0.0105	1.0261	0.0384	-0.00021319	0.0106	Macular degeneration, wet	448076	7388	440688	MVP	https://phenomics.va.ornl.gov/web/cipher/pheweb	https://www.science.org/doi/10.1126/science.adj1953	0.681042
MVP_R4.1000G_AGR.Phe_401_3.EUR.GIA.dbGaP.txt.gz_ldsc	1738627673033mAD_Female_batch_PCs_AllChr_ldsc.txt.gz	0.1061	0.1189	0.8924	0.3722	0.002	0.001	1.0453	0.0069	-0.0012256	0.0063	Other hypertensive complications	442639	5048	437591	MVP	https://phenomics.va.ornl.gov/web/cipher/pheweb	https://www.science.org/doi/10.1126/science.adj2066	0.681042
MVP_R4.1000G_AGR.Phe_530_5.EUR.GIA.dbGaP.txt.gz.ctg	1738627673033mAD_Female_batch_PCs_AllChr_ldsc.txt.gz	0.1075	0.1202	0.8943	0.3712	0.001574	0.0009366	1.026	0.006826	-0.001118	0.006068	Disorders of esophageal motility	448371	2149	446222	MVP (EUR)	https://ftp.ncbi.nlm.nih.gov/dbgap/studies/phs002453/analyses/GIA/	Phe_530_5. PheCodes_Digestive System	0.681042
MVP_R4.1000G_AGR.Phe_840_3.EUR.GIA.dbGaP.txt.gz_ldsc	1738627673033mAD_Female_batch_PCs_AllChr_ldsc.txt.gz	-0.0746	0.08349	-0.8934	0.3716	0.0036	0.0011	1.0245	0.0072	0.0038142	0.0065	Joint/ligament sprain	431060	9802	421258	MVP	https://phenomics.va.ornl.gov/web/cipher/pheweb	https://www.science.org/doi/10.1126/science.adj2776	0.681042
IBD_Liu_et_al.tsv	1738627673033mAD_Female_batch_PCs_AllChr_ldsc.txt.gz	0.03918	0.04393	0.8917	0.3725	0.2976	0.03617	1.077	0.0125	-0.009126	0.008473	Inflammatory bowel disease (IBD)	34652	12882	21770	IIBDGC	ftp://ftp.sanger.ac.uk/pub/consortia/ibdgenetics/iibdgc-trans-ancestry-filtered-summary-stats.tgz	https://www.nature.com/articles/ng.3359	0.68115
MVP_R4.1000G_AGR.SibCaBrst.EUR.GIA.dbGaP.txt.gz_ldsc	1738627673033mAD_Female_batch_PCs_AllChr_ldsc.txt.gz	0.06868	0.0771	0.8908	0.373	0.0052	0.0014	1.0488	0.0065	-0.0024609	0.0061	Biological Sibling: Cancer, Breast	315668	18568	297100	MVP	https://phenomics.va.ornl.gov/web/cipher/pheweb	https://www.science.org/doi/10.1126/science.adj2861	0.681623
binary.20002_1408.txt	1738627673033mAD_Female_batch_PCs_AllChr_ldsc.txt.gz	0.1081	0.1219	0.8866	0.3753	0.002757	0.001226	0.9932	0.007152	-0.002974	0.007363	Non-cancer illness code, self-reported: alcohol dependency	361141	561	360580	UK Biobank	https://docs.google.com/spreadsheets/d/1kvPoupSzsSFBNSztMzl04xMoSC3Kcx3CrjVf4yBmESU/edit?ts=5b5f17db#gid=227859291	PHESANT Transformation:20002_0 || CAT-MUL-BINARY-VAR 1408 || Indicator name x135_0_0 || Remove indicator var NAs: 53 || Remove indicator var <0: 0 || Removed 0 examples != 1408 but with missing value (<0) || sample 360580/561(361141) ||-Notes:Code for non-cancer illness. If the participant was uncertain of the type of illness they had had, then they described it to the interviewer (a trained nurse) who attempted to place it within the coding tree. If the illness could not be located in the coding tree then the interviewer entered a free-text description of it. These free-text descriptions were subsequently examined by a doctor and, where possible, matched to entries in the coding tree. Free-text descriptions which could not be matched with very high probability have been marked as unclassifiable.-Variable type:binary	0.682298
binary.6149_2.txt	1738627673033mAD_Female_batch_PCs_AllChr_ldsc.txt.gz	-0.06799	0.07665	-0.887	0.3751	0.00548	0.001225	1.009	0.00665	0.01097	0.006917	Mouth/teeth dental problems: Painful gums	359841	10115	349726	UK Biobank	https://docs.google.com/spreadsheets/d/1kvPoupSzsSFBNSztMzl04xMoSC3Kcx3CrjVf4yBmESU/edit?ts=5b5f17db#gid=227859291	PHESANT Transformation:6149_0 || CAT-MUL-BINARY-VAR 2 || NO_NAN Remove NA participants 512 || Removed 841 examples != 2 but with missing value (<0) || sample 349726/10115(359841) ||-Notes:ACE touchscreen question Do you have any of the following? (You can select more than one answer) The following checks were performed: If code -7 was selected, then no additional choices were allowed. If code -3 was selected, then no additional choices were allowed. If the participant activated the Help button they were shown the message: Answer this question thinking about the past year.-Variable type:binary	0.682298
binary.6156_11.txt	1738627673033mAD_Female_batch_PCs_AllChr_ldsc.txt.gz	0.1243	0.14	0.8879	0.3746	0.02244	0.01666	1	0.006707	-0.009189	0.00659	Manic/hyper symptoms: I was more active than usual	24049	6030	18019	UK Biobank	https://docs.google.com/spreadsheets/d/1kvPoupSzsSFBNSztMzl04xMoSC3Kcx3CrjVf4yBmESU/edit?ts=5b5f17db#gid=227859291	PHESANT Transformation:6156_0 || CAT-MUL-BINARY-VAR 11 || NO_NAN Remove NA participants 337145 || Removed 0 examples != 11 but with missing value (<0) || sample 18019/6030(24049) ||-Notes:ACE touchscreen question Please try to remember a period when you were in a high or irritable state and select which of the following apply. The following checks were performed: If code 15 was selected, then no additional choices were allowed. If code -7 was selected, then no additional choices were allowed. ~F6156~ was collected from participants who indicated they have had a period of at least two days when they were more high, excited or hyper than their normal self, or so irritable they shouted or started fights or arguments, as defined by their answers to ~F4642~ and ~F4642~-Variable type:binary	0.682298
binary.6157_3.txt	1738627673033mAD_Female_batch_PCs_AllChr_ldsc.txt.gz	-0.04998	0.05622	-0.889	0.374	0.04652	0.005637	1.009	0.007167	-0.01104	0.006287	Why stopped smoking: Health precaution	88516	55663	32853	UK Biobank	https://docs.google.com/spreadsheets/d/1kvPoupSzsSFBNSztMzl04xMoSC3Kcx3CrjVf4yBmESU/edit?ts=5b5f17db#gid=227859291	PHESANT Transformation:6157_0 || CAT-MUL-BINARY-VAR 3 || NO_NAN Remove NA participants 271928 || Removed 750 examples != 3 but with missing value (<0) || sample 32853/55663(88516) ||-Notes:ACE touchscreen question Why did you stop smoking? (You can select more than one answer) The following checks were performed: If code -7 was selected, then no additional choices were allowed. If code -1 was selected, then no additional choices were allowed. If code -3 was selected, then no additional choices were allowed. ~F6157~ was collected from participants who indicated that in the past they smoked tobacco on most or all days, as defined by their answers to ~F1249~ and that during the time they smoked they stopped for more than 6 months, as defined by their answers to ~F1249~-Variable type:binary	0.682298
categorical.SLEEP.txt	1738627673033mAD_Female_batch_PCs_AllChr_ldsc.txt.gz	0.07322	0.08236	0.8891	0.374	0.006094	0.001277	0.9976	0.00697	0.002978	0.007284	Sleep disorders (combined)	361194	2951	358243	UK Biobank	https://docs.google.com/spreadsheets/d/1kvPoupSzsSFBNSztMzl04xMoSC3Kcx3CrjVf4yBmESU/edit?ts=5b5f17db#gid=227859291	PHESANT Transformation:NA-Notes:NA-Variable type:categorical-Phenotype ID:SLEEP	0.682298
hlr_p_N170763_narrow_form.txt.common	1738627673033mAD_Female_batch_PCs_AllChr_ldsc.txt.gz	0.03266	0.03684	0.8866	0.3753	0.1754	0.02068	1.011	0.03918	0.03865	0.01035	High light scatter reticulocyte percentage of red cells	173489			UK Biobank and INTERVAL	http://www.bloodcellgenetics.org/	Immature reticulocyte count as a percentage of red blood cell count	0.682298
MVP_R4.1000G_AGR.Chloride_BSP_Max_INT.EUR.GIA.dbGaP.txt.gz_ldsc	1738627673033mAD_Female_batch_PCs_AllChr_ldsc.txt.gz	-0.03576	0.04031	-0.887	0.3751	0.0739	0.0047	1.4094	0.0201	0.0070965	0.01	chloride (maximum, inv-norm transformed)	412472			MVP	https://phenomics.va.ornl.gov/web/cipher/pheweb	https://www.science.org/doi/10.1126/science.adj1228	0.682298
MVP_R4.1000G_AGR.Phe_706_2.EUR.GIA.dbGaP.txt.gz.ctg	1738627673033mAD_Female_batch_PCs_AllChr_ldsc.txt.gz	-0.03452	0.03887	-0.8881	0.3745	0.02578	0.002777	1.128	0.0123	0.01354	0.008872	Sebaceous cyst	420570	33269	387301	MVP (EUR)	https://ftp.ncbi.nlm.nih.gov/dbgap/studies/phs002453/analyses/GIA/	Phe_706_2. PheCodes_Dermatological System	0.682298
binary.1920.txt	1738627673033mAD_Female_batch_PCs_AllChr_ldsc.txt.gz	-0.03145	0.03557	-0.8842	0.3766	0.06341	0.003271	1.054	0.01103	0.009072	0.009099	Mood swings	352604	158982	193622	UK Biobank	https://docs.google.com/spreadsheets/d/1kvPoupSzsSFBNSztMzl04xMoSC3Kcx3CrjVf4yBmESU/edit?ts=5b5f17db#gid=227859291	PHESANT Transformation:1920_0|| CAT-SINGLE || Inc(>=10): 0(193622) || Inc(>=10): 1(158982) || CAT-SINGLE-BINARY || sample 193622/158982(352604) ||-Notes:ACE touchscreen question Does your mood often go up and down? If the participant activated the Help button they were shown the message: Work through these questions quickly and do not think about the exact meaning of the question-Variable type:binary	0.682935
binary.20003_1141157264.txt	1738627673033mAD_Female_batch_PCs_AllChr_ldsc.txt.gz	0.1113	0.126	0.8833	0.3771	0.001763	0.001104	1.006	0.007181	-0.01123	0.006842	Treatment/medication code: salmeterol product	361141	224	360917	UK Biobank	https://docs.google.com/spreadsheets/d/1kvPoupSzsSFBNSztMzl04xMoSC3Kcx3CrjVf4yBmESU/edit?ts=5b5f17db#gid=227859291	PHESANT Transformation:20003_0 || CAT-MUL-BINARY-VAR 1141157264 || Indicator name x137_0_0 || Remove indicator var NAs: 53 || Remove indicator var <0: 0 || Removed 0 examples != 1141157264 but with missing value (<0) || sample 360917/224(361141) ||-Notes:Code for treatment Negative codes indicate free-text entry.-Variable type:binary	0.682935
categorical.M75.txt	1738627673033mAD_Female_batch_PCs_AllChr_ldsc.txt.gz	0.05218	0.05905	0.8836	0.3769	0.009142	0.001433	1.002	0.008186	-0.004853	0.006149	Diagnoses - main ICD10: M75 Shoulder lesions	361194	7040	354154	UK Biobank	https://docs.google.com/spreadsheets/d/1kvPoupSzsSFBNSztMzl04xMoSC3Kcx3CrjVf4yBmESU/edit?ts=5b5f17db#gid=227859291	PHESANT Transformation:NA-Notes:NA-Variable type:categorical-Phenotype ID:M75	0.682935
categorical.N60.txt	1738627673033mAD_Female_batch_PCs_AllChr_ldsc.txt.gz	-0.1095	0.1239	-0.8839	0.3768	0.001778	0.001191	0.9955	0.006986	0.009756	0.006555	Diagnoses - main ICD10: N60 Benign mammary dysplasia	361194	1157	360037	UK Biobank	https://docs.google.com/spreadsheets/d/1kvPoupSzsSFBNSztMzl04xMoSC3Kcx3CrjVf4yBmESU/edit?ts=5b5f17db#gid=227859291	PHESANT Transformation:NA-Notes:NA-Variable type:categorical-Phenotype ID:N60	0.682935
MVP_R4.1000G_AGR.Phe_687_2.EUR.GIA.dbGaP.txt.gz.ctg	1738627673033mAD_Female_batch_PCs_AllChr_ldsc.txt.gz	-0.1909	0.2159	-0.884	0.3767	0.0007969	0.001016	1.015	0.007345	0.00502	0.005991	Localized superficial swelling, mass, or lump	421412	10264	411148	MVP (EUR)	https://ftp.ncbi.nlm.nih.gov/dbgap/studies/phs002453/analyses/GIA/	Phe_687_2. PheCodes_Dermatological System	0.682935
MVP_R4.1000G_AGR.Phe_706_2.EUR.GIA.dbGaP.txt.gz_ldsc	1738627673033mAD_Female_batch_PCs_AllChr_ldsc.txt.gz	-0.03441	0.0389	-0.8846	0.3764	0.0258	0.0028	1.1283	0.0123	0.01348	0.0089	Sebaceous cyst	420570	33269	387301	MVP	https://phenomics.va.ornl.gov/web/cipher/pheweb	https://www.science.org/doi/10.1126/science.adj2589	0.682935
MVP_R4.1000G_AGR.Mg_BSP_Mean_INT.EUR.GIA.dbGaP.txt.gz_ldsc	1738627673033mAD_Female_batch_PCs_AllChr_ldsc.txt.gz	-0.039	0.04428	-0.8808	0.3784	0.1059	0.0136	1.2363	0.0225	-0.0049313	0.0117	magnesium (Mg, mean, inv-norm transformed)	145571			MVP	https://phenomics.va.ornl.gov/web/cipher/pheweb	https://www.science.org/doi/10.1126/science.adj1411	0.684413
MVP_R4.1000G_AGR.Phe_594_1.EUR.GIA.dbGaP.txt.gz_ldsc	1738627673033mAD_Female_batch_PCs_AllChr_ldsc.txt.gz	-0.03002	0.03407	-0.8811	0.3783	0.0406	0.0033	1.2563	0.0184	0.008864	0.0079	Calculus of kidney	435154	33224	401930	MVP	https://phenomics.va.ornl.gov/web/cipher/pheweb	https://www.science.org/doi/10.1126/science.adj2439	0.684413
155142041596720170921_crude_pain_450K_cleaned.txt	1738627673033mAD_Female_batch_PCs_AllChr_ldsc.txt.gz	0.02762	0.03151	0.8764	0.3808	0.03915	0.002014	1.053	0.01014	0.007649	0.008132	Back pain	509000	145000	364000	UK Biobank + CHARGE	https://zenodo.org/record/1319332	Meta-analysis results from UK Biobank and CHARGE provided in Freidin et al (2019) Insight into the genetic architecture of back pain and its risk factors from a study of 509,000 individuals	0.684555
binary.1428_0.txt	1738627673033mAD_Female_batch_PCs_AllChr_ldsc.txt.gz	0.0399	0.04542	0.8783	0.3798	0.01952	0.001749	1.016	0.00773	0.005891	0.006554	Spread type: Never/rarely use spread	360291	36579	323712	UK Biobank	https://docs.google.com/spreadsheets/d/1kvPoupSzsSFBNSztMzl04xMoSC3Kcx3CrjVf4yBmESU/edit?ts=5b5f17db#gid=227859291	PHESANT Transformation:1428_0 || CAT-SINGLE || CAT-SINGLE-BINARY-VAR: 0 || Inc(>=10): 0(36579) ||-Notes:ACE touchscreen question What type of spread do you mainly use? If the participant activated the Help button they were shown the message: If you use more than one type of spread, please select the one that you use the most. If you are unsure, select Do not know.-Variable type:binary	0.684555
binary.1468_2.txt	1738627673033mAD_Female_batch_PCs_AllChr_ldsc.txt.gz	-0.05361	0.06117	-0.8763	0.3808	0.008149	0.001759	1.028	0.007901	0.01111	0.006287	Cereal type: Biscuit cereal (e.g. Weetabix)	299898	53310	246588	UK Biobank	https://docs.google.com/spreadsheets/d/1kvPoupSzsSFBNSztMzl04xMoSC3Kcx3CrjVf4yBmESU/edit?ts=5b5f17db#gid=227859291	PHESANT Transformation:1468_0 || CAT-SINGLE || CAT-SINGLE-BINARY-VAR: 2 || Inc(>=10): 2(53310) ||-Notes:ACE touchscreen question What type of cereal do you mainly eat? If the participant activated the Help button they were shown the message: If you eat more than one type of cereal, please select the one that you eat the most. If you are unsure, select Do not know. ~F1468~ was collected from all participants except those who indicated that they do not eat cereal or less than one bowl of cereal each week, as defined by their answers to ~F1458~-Variable type:binary	0.684555
categorical.M13_OSTEOPOROSIS.txt	1738627673033mAD_Female_batch_PCs_AllChr_ldsc.txt.gz	0.06767	0.07723	0.8762	0.3809	0.004439	0.00137	0.9998	0.007977	-0.009448	0.006315	Osteoporosis	361194	933	360261	UK Biobank	https://docs.google.com/spreadsheets/d/1kvPoupSzsSFBNSztMzl04xMoSC3Kcx3CrjVf4yBmESU/edit?ts=5b5f17db#gid=227859291	PHESANT Transformation:NA-Notes:NA-Variable type:categorical-Phenotype ID:M13_OSTEOPOROSIS	0.684555
categorical.M13_SHOULDER.txt	1738627673033mAD_Female_batch_PCs_AllChr_ldsc.txt.gz	0.05186	0.05897	0.8794	0.3792	0.009146	0.001434	1.002	0.008195	-0.004807	0.006153	Shoulder lesions	361194	7243	353951	UK Biobank	https://docs.google.com/spreadsheets/d/1kvPoupSzsSFBNSztMzl04xMoSC3Kcx3CrjVf4yBmESU/edit?ts=5b5f17db#gid=227859291	PHESANT Transformation:NA-Notes:NA-Variable type:categorical-Phenotype ID:M13_SHOULDER	0.684555
MVP_R4.1000G_AGR.Bicarbonate_Min_INT.EUR.GIA.dbGaP.txt.gz_ldsc	1738627673033mAD_Female_batch_PCs_AllChr_ldsc.txt.gz	-0.02638	0.03001	-0.8792	0.3793	0.0817	0.0054	1.4265	0.0206	-0.025987	0.0099	bicarbonate (minimum, inv-norm transformed)	412527			MVP	https://phenomics.va.ornl.gov/web/cipher/pheweb	https://www.science.org/doi/10.1126/science.adj1203	0.684555
MVP_R4.1000G_AGR.Phe_527.EUR.GIA.dbGaP.txt.gz.ctg	1738627673033mAD_Female_batch_PCs_AllChr_ldsc.txt.gz	0.07499	0.08556	0.8764	0.3808	0.0039	0.001065	0.9961	0.007227	-0.002326	0.006508	Diseases of the salivary glands	438258	9270	428988	MVP (EUR)	https://ftp.ncbi.nlm.nih.gov/dbgap/studies/phs002453/analyses/GIA/	Phe_527. PheCodes_Digestive System	0.684555
MVP_R4.1000G_AGR.Phe_722_8.EUR.GIA.dbGaP.txt.gz_ldsc	1738627673033mAD_Female_batch_PCs_AllChr_ldsc.txt.gz	-0.05651	0.06436	-0.878	0.3799	0.0074	0.0011	1.0389	0.0073	0.014992	0.0066	Postlaminectomy syndrome	448020	5692	442328	MVP	https://phenomics.va.ornl.gov/web/cipher/pheweb	https://www.science.org/doi/10.1126/science.adj2627	0.684555
MVP_R4.1000G_AGR.Phe_800_1.EUR.GIA.dbGaP.txt.gz_ldsc	1738627673033mAD_Female_batch_PCs_AllChr_ldsc.txt.gz	0.07962	0.09087	0.8762	0.3809	0.003	0.0009	1.0219	0.0064	-0.011952	0.0055	Fracture of neck of femur	449558	3892	445666	MVP	https://phenomics.va.ornl.gov/web/cipher/pheweb	https://www.science.org/doi/10.1126/science.adj2753	0.684555
pct_N164339_narrow_form.txt.common	1738627673033mAD_Female_batch_PCs_AllChr_ldsc.txt.gz	-0.03511	0.04003	-0.8771	0.3804	0.194	0.0184	1.07	0.04247	-0.004523	0.01171	Plateletcrit	173508			UK Biobank and INTERVAL	http://www.bloodcellgenetics.org/	Volume fraction of blood occupied by platelets	0.684555
MVP_R4.1000G_AGR.Phe_204.EUR.GIA.dbGaP.txt.gz.ctg	1738627673033mAD_Female_batch_PCs_AllChr_ldsc.txt.gz	-0.06807	0.07775	-0.8755	0.3813	0.004335	0.001194	1.034	0.008374	0.00654	0.007135	Leukemia	449666	6503	443163	MVP (EUR)	https://ftp.ncbi.nlm.nih.gov/dbgap/studies/phs002453/analyses/GIA/	Phe_204. PheCodes_Neoplasms	0.684838
MVP_R4.1000G_AGR.Phe_250_13.EUR.GIA.dbGaP.txt.gz_ldsc	1738627673033mAD_Female_batch_PCs_AllChr_ldsc.txt.gz	0.06135	0.07013	0.8747	0.3817	0.0046	0.0011	1.0213	0.0075	-0.00028149	0.0059	Type 1 diabetes with ophthalmic manifestations	447967	2517	445450	MVP	https://phenomics.va.ornl.gov/web/cipher/pheweb	https://www.science.org/doi/10.1126/science.adj1686	0.685121
binary.4803_0.txt	1738627673033mAD_Female_batch_PCs_AllChr_ldsc.txt.gz	0.04016	0.046	0.8732	0.3825	0.05423	0.004768	1.012	0.007523	-0.01052	0.00757	Tinnitus: No, never	117882	83615	34267	UK Biobank	https://docs.google.com/spreadsheets/d/1kvPoupSzsSFBNSztMzl04xMoSC3Kcx3CrjVf4yBmESU/edit?ts=5b5f17db#gid=227859291	PHESANT Transformation:4803_0 || CAT-SINGLE || CAT-SINGLE-BINARY-VAR: 0 || Inc(>=10): 0(83615) ||-Notes:ACE touchscreen question Do you get or have you had noises (such as ringing or buzzing) in your head or in one or both ears that lasts for more than five minutes at a time? ~F4803~ was collected from all participants except those who indicated they were completely deaf, as defined by their answers to ~F2247~-Variable type:binary	0.686045
MVP_R4.1000G_AGR.Phe_204.EUR.GIA.dbGaP.txt.gz_ldsc	1738627673033mAD_Female_batch_PCs_AllChr_ldsc.txt.gz	-0.06779	0.07767	-0.8729	0.3827	0.0043	0.0012	1.0342	0.0084	0.0065158	0.0071	Leukemia	449666	6503	443163	MVP	https://phenomics.va.ornl.gov/web/cipher/pheweb	https://www.science.org/doi/10.1126/science.adj1634	0.686045
binary.20003_1140863152.txt	1738627673033mAD_Female_batch_PCs_AllChr_ldsc.txt.gz	-0.08836	0.1014	-0.8715	0.3835	0.002671	0.001228	0.9858	0.006326	0.0009539	0.005839	Treatment/medication code: diazepam	361141	987	360154	UK Biobank	https://docs.google.com/spreadsheets/d/1kvPoupSzsSFBNSztMzl04xMoSC3Kcx3CrjVf4yBmESU/edit?ts=5b5f17db#gid=227859291	PHESANT Transformation:20003_0 || CAT-MUL-BINARY-VAR 1140863152 || Indicator name x137_0_0 || Remove indicator var NAs: 53 || Remove indicator var <0: 0 || Removed 0 examples != 1140863152 but with missing value (<0) || sample 360154/987(361141) ||-Notes:Code for treatment Negative codes indicate free-text entry.-Variable type:binary	0.686174
MVP_R4.1000G_AGR.MGpCircCAD.EUR.GIA.dbGaP.txt.gz_ldsc	1738627673033mAD_Female_batch_PCs_AllChr_ldsc.txt.gz	0.05291	0.06069	0.8719	0.3833	0.01	0.0017	1.0474	0.0085	0.0070017	0.0063	Biological Grandparent (maternal): Coronary Artery / Coronary Heart Disease	315668	30474	285194	MVP	https://phenomics.va.ornl.gov/web/cipher/pheweb	https://www.science.org/doi/10.1126/science.adj1419	0.686174
MVP_R4.1000G_AGR.Phe_527.EUR.GIA.dbGaP.txt.gz_ldsc	1738627673033mAD_Female_batch_PCs_AllChr_ldsc.txt.gz	0.07451	0.08545	0.872	0.3832	0.0039	0.0011	0.9961	0.0072	-0.0022762	0.0065	Diseases of the salivary glands	438258	9270	428988	MVP	https://phenomics.va.ornl.gov/web/cipher/pheweb	https://www.science.org/doi/10.1126/science.adj2291	0.686174
MVP_R4.1000G_AGR.Phe_710_12.EUR.GIA.dbGaP.txt.gz_ldsc	1738627673033mAD_Female_batch_PCs_AllChr_ldsc.txt.gz	0.05699	0.06545	0.8706	0.384	0.0071	0.0012	1.0361	0.007	0.01021	0.0078	Chronic osteomyelitis	448793	5116	443677	MVP	https://phenomics.va.ornl.gov/web/cipher/pheweb	https://www.science.org/doi/10.1126/science.adj2601	0.686634
MVP_R4.1000G_AGR.Phe_386_9.EUR.GIA.dbGaP.txt.gz_ldsc	1738627673033mAD_Female_batch_PCs_AllChr_ldsc.txt.gz	0.03592	0.04133	0.8693	0.3847	0.0227	0.0018	1.1452	0.0098	0.0094816	0.0073	Dizziness and giddiness (Light-headedness and vertigo)	399289	61552	337737	MVP	https://phenomics.va.ornl.gov/web/cipher/pheweb	https://www.science.org/doi/10.1126/science.adj2046	0.687451
5134_raw.txt	1738627673033mAD_Female_batch_PCs_AllChr_ldsc.txt.gz	0.03396	0.0391	0.8685	0.3851	0.3082	0.02534	1.128	0.02118	0.005541	0.008514	6mm strong meridian (left)	65551			UK Biobank	https://docs.google.com/spreadsheets/d/1kvPoupSzsSFBNSztMzl04xMoSC3Kcx3CrjVf4yBmESU/edit?ts=5b5f17db#gid=227859291	PHESANT Transformation:5134_0|| CONTINUOUS MAIN || CONTINUOUS || ||-Notes:[keratometry@6mm/left] strong meridian-Variable type:continuous_raw	0.687576
MVP_R4.1000G_AGR.Phe_536_3.EUR.GIA.dbGaP.txt.gz_ldsc	1738627673033mAD_Female_batch_PCs_AllChr_ldsc.txt.gz	0.09305	0.1072	0.8681	0.3853	0.0022	0.001	1.0294	0.0071	0.0065822	0.0067	Gastroparesis	449196	2813	446383	MVP	https://phenomics.va.ornl.gov/web/cipher/pheweb	https://www.science.org/doi/10.1126/science.adj2323	0.687576
MVP_R4.1000G_AGR.Phe_536_3.EUR.GIA.dbGaP.txt.gz.ctg	1738627673033mAD_Female_batch_PCs_AllChr_ldsc.txt.gz	0.0931	0.1073	0.8678	0.3855	0.002194	0.001024	1.029	0.007146	0.006591	0.00669	Gastroparesis	449196	2813	446383	MVP (EUR)	https://ftp.ncbi.nlm.nih.gov/dbgap/studies/phs002453/analyses/GIA/	Phe_536_3. PheCodes_Digestive System	0.687576
MVP_R4.1000G_AGR.Phe_197.EUR.GIA.dbGaP.txt.gz.ctg	1738627673033mAD_Female_batch_PCs_AllChr_ldsc.txt.gz	0.1196	0.1381	0.866	0.3865	0.001445	0.001014	1.039	0.007232	-0.0006691	0.006851	Chemotherapy	446160	10398	435762	MVP (EUR)	https://ftp.ncbi.nlm.nih.gov/dbgap/studies/phs002453/analyses/GIA/	Phe_197. PheCodes_Neoplasms	0.688925
12340_raw.txt	1738627673033mAD_Female_batch_PCs_AllChr_ldsc.txt.gz	0.09817	0.1135	0.8651	0.387	0.144	0.06308	0.9995	0.008807	-0.0136	0.00729	QRS duration	10815			UK Biobank	https://docs.google.com/spreadsheets/d/1kvPoupSzsSFBNSztMzl04xMoSC3Kcx3CrjVf4yBmESU/edit?ts=5b5f17db#gid=227859291	PHESANT Transformation:12340_2|| INTEGER || CONTINUOUS || ||-Notes:QRS duration during ECG measurement-Variable type:continuous_raw	0.68907
categorical.D25.txt	1738627673033mAD_Female_batch_PCs_AllChr_ldsc.txt.gz	-0.07227	0.08366	-0.8639	0.3876	0.004157	0.001286	1.009	0.006623	0.002322	0.006991	Diagnoses - main ICD10: D25 Leiomyoma of uterus	361194	5507	355687	UK Biobank	https://docs.google.com/spreadsheets/d/1kvPoupSzsSFBNSztMzl04xMoSC3Kcx3CrjVf4yBmESU/edit?ts=5b5f17db#gid=227859291	PHESANT Transformation:NA-Notes:NA-Variable type:categorical-Phenotype ID:D25	0.68907
MVP_R4.1000G_AGR.Phe_189_21.EUR.GIA.dbGaP.txt.gz.ctg	1738627673033mAD_Female_batch_PCs_AllChr_ldsc.txt.gz	-0.0548	0.06341	-0.8642	0.3875	0.008293	0.001731	1.082	0.009439	0.002661	0.008475	Malignant neoplasm of bladder	448841	10664	438177	MVP (EUR)	https://ftp.ncbi.nlm.nih.gov/dbgap/studies/phs002453/analyses/GIA/	Phe_189_21. PheCodes_Neoplasms	0.68907
MVP_R4.1000G_AGR.Phe_197.EUR.GIA.dbGaP.txt.gz_ldsc	1738627673033mAD_Female_batch_PCs_AllChr_ldsc.txt.gz	0.1188	0.1376	0.8636	0.3878	0.0015	0.001	1.0388	0.0072	-0.00063207	0.0068	Chemotherapy	446160	10398	435762	MVP	https://phenomics.va.ornl.gov/web/cipher/pheweb	https://www.science.org/doi/10.1126/science.adj1620	0.68907
MVP_R4.1000G_AGR.Phe_250_14.EUR.GIA.dbGaP.txt.gz_ldsc	1738627673033mAD_Female_batch_PCs_AllChr_ldsc.txt.gz	0.06228	0.07203	0.8645	0.3873	0.0044	0.001	1.0259	0.0079	0.01491	0.0059	Type 1 diabetes with neurological manifestations	447568	3812	443756	MVP	https://phenomics.va.ornl.gov/web/cipher/pheweb	https://www.science.org/doi/10.1126/science.adj1687	0.68907
MVP_R4.1000G_AGR.Phe_586.EUR.GIA.dbGaP.txt.gz_ldsc	1738627673033mAD_Female_batch_PCs_AllChr_ldsc.txt.gz	-0.05632	0.06526	-0.8631	0.3881	0.0075	0.0013	1.0893	0.0079	0.019093	0.0069	Other disorders of the kidney and ureters	420835	29694	391141	MVP	https://phenomics.va.ornl.gov/web/cipher/pheweb	https://www.science.org/doi/10.1126/science.adj2421	0.68917
MVP_R4.1000G_AGR.Phe_189_21.EUR.GIA.dbGaP.txt.gz_ldsc	1738627673033mAD_Female_batch_PCs_AllChr_ldsc.txt.gz	-0.05459	0.0634	-0.8609	0.3893	0.0083	0.0017	1.0821	0.0094	0.0026277	0.0085	Malignant neoplasm of bladder	448841	10664	438177	MVP	https://phenomics.va.ornl.gov/web/cipher/pheweb	https://www.science.org/doi/10.1126/science.adj1610	0.690867
binary.20107_8.txt	1738627673033mAD_Female_batch_PCs_AllChr_ldsc.txt.gz	0.04226	0.04916	0.8598	0.3899	0.01597	0.001653	1.025	0.008059	0.009164	0.006579	Illnesses of father: High blood pressure	315021	71136	243885	UK Biobank	https://docs.google.com/spreadsheets/d/1kvPoupSzsSFBNSztMzl04xMoSC3Kcx3CrjVf4yBmESU/edit?ts=5b5f17db#gid=227859291	PHESANT Transformation:20107_0 || CAT-MUL-BINARY-VAR 8 || NO_NAN Remove NA participants 9656 || Removed 36517 examples != 8 but with missing value (<0) || sample 243885/71136(315021) ||-Notes:This field contains the combined results of 2 ACE touchscreen questions, both asked Has/did your father ever suffer from? (You can select more than one answer) for different sets of illnesses. For convenience, the illnesses were arbitrarily divided into two sets: Group 1 : Heart disease, Stroke, High blood pressure, Chronic bronchitis/emphysema, Alzheimer's disease/dementia, Diabetes. Group 2 : Parkinson's disease, Severe Depression, Lung cancer, Bowel cancer, Prostate cancer. If any of codes -11, -13 or -17 were selected then no additional Group 1 choices were allowed. If any of codes -21, -23 or -27 were selected then no additional Group 2 choices were allowed. If the participant activated the Help button they were shown the message: Answer this question for blood relations only. If you are not sure if your father suffered from any of the listed illnesses please select Do not know. If you know your father suffered from certain listed illnesses but are unsure about others, only select the ones you are sure about. The information was collected from participants who indicated they were not adopted as a child, as defined by their answers to ~F1767~ and who indicated whether their natural father was still alive or had died, as defined by their answers to ~F1797~. Note that although Breast cancer is present in ~C1010~, participants were not presented with this option when selecting Father illnesses.-Variable type:binary	0.691438
categorical.ULCERNAS.txt	1738627673033mAD_Female_batch_PCs_AllChr_ldsc.txt.gz	0.06228	0.07254	0.8585	0.3906	0.005267	0.001481	1.019	0.008032	0.0001314	0.006487	Ulcerative colitis, NAS	361194	1903	359291	UK Biobank	https://docs.google.com/spreadsheets/d/1kvPoupSzsSFBNSztMzl04xMoSC3Kcx3CrjVf4yBmESU/edit?ts=5b5f17db#gid=227859291	PHESANT Transformation:NA-Notes:NA-Variable type:categorical-Phenotype ID:ULCERNAS	0.691438
MVP_R4.1000G_AGR.Phe_850.EUR.GIA.dbGaP.txt.gz_ldsc	1738627673033mAD_Female_batch_PCs_AllChr_ldsc.txt.gz	0.1583	0.1843	0.8591	0.3903	0.0009	0.0009	1.0152	0.0072	-0.0013033	0.0066	Hemorrhage or hematoma complicating a procedure	442915	3869	439046	MVP	https://phenomics.va.ornl.gov/web/cipher/pheweb	https://www.science.org/doi/10.1126/science.adj2779	0.691438
MVP_R4.1000G_AGR.SlpWakeAM.EUR.GIA.dbGaP.txt.gz_ldsc	1738627673033mAD_Female_batch_PCs_AllChr_ldsc.txt.gz	0.04238	0.04937	0.8585	0.3906	0.0205	0.0023	1.0672	0.0079	-0.00012724	0.007	Waking up in the morning earlier than planned or desired	243876	86413	157463	MVP	https://phenomics.va.ornl.gov/web/cipher/pheweb	https://www.science.org/doi/10.1126/science.adj2895	0.691438
5160_raw.txt	1738627673033mAD_Female_batch_PCs_AllChr_ldsc.txt.gz	0.06681	0.07795	0.8572	0.3913	0.03189	0.006973	1.005	0.007169	-0.003026	0.006956	3mm regularity index (right)	74059			UK Biobank	https://docs.google.com/spreadsheets/d/1kvPoupSzsSFBNSztMzl04xMoSC3Kcx3CrjVf4yBmESU/edit?ts=5b5f17db#gid=227859291	PHESANT Transformation:5160_0|| CONTINUOUS MAIN || CONTINUOUS || ||-Notes:This is the regularity index as part of the keratometry result taken at 3mm for the right eye-Variable type:continuous_raw	0.692243
MVP_R4.1000G_AGR.Phe_244.EUR.GIA.dbGaP.txt.gz_ldsc	1738627673033mAD_Female_batch_PCs_AllChr_ldsc.txt.gz	-0.02902	0.03388	-0.8564	0.3918	0.0716	0.0118	1.3224	0.0343	0.016514	0.0101	Hypothyroidism	441135	62814	378321	MVP	https://phenomics.va.ornl.gov/web/cipher/pheweb	https://www.science.org/doi/10.1126/science.adj1674	0.692695
binary.20003_1193.txt	1738627673033mAD_Female_batch_PCs_AllChr_ldsc.txt.gz	-0.1066	0.1246	-0.8552	0.3924	0.002362	0.001155	1.012	0.00711	0.004317	0.008129	Treatment/medication code: omega-3/fish oil supplement	361141	13689	347452	UK Biobank	https://docs.google.com/spreadsheets/d/1kvPoupSzsSFBNSztMzl04xMoSC3Kcx3CrjVf4yBmESU/edit?ts=5b5f17db#gid=227859291	PHESANT Transformation:20003_0 || CAT-MUL-BINARY-VAR 1193 || Indicator name x137_0_0 || Remove indicator var NAs: 53 || Remove indicator var <0: 0 || Removed 0 examples != 1193 but with missing value (<0) || sample 347452/13689(361141) ||-Notes:Code for treatment Negative codes indicate free-text entry.-Variable type:binary	0.693322
binary.1618.txt	1738627673033mAD_Female_batch_PCs_AllChr_ldsc.txt.gz	-0.02551	0.02985	-0.8545	0.3928	0.09187	0.005047	1.056	0.0102	0.008298	0.006465	Alcohol usually taken with meals	184716	125164	59552	UK Biobank	https://docs.google.com/spreadsheets/d/1kvPoupSzsSFBNSztMzl04xMoSC3Kcx3CrjVf4yBmESU/edit?ts=5b5f17db#gid=227859291	PHESANT Transformation:1618_0|| CAT-SINGLE || Inc(>=10): 0(59552) || Inc(>=10): 1(125164) || CAT-SINGLE-BINARY || sample 59552/125164(184716) ||-Notes:ACE touchscreen question When you drink alcohol is it usually with meals? ~F1618~ was collected from participants who indicated they drink alcohol, as defined by their answers to ~F1558~-Variable type:binary	0.693595
categorical.T39.txt	1738627673033mAD_Female_batch_PCs_AllChr_ldsc.txt.gz	0.09088	0.1068	0.8507	0.395	0.002626	0.001279	1.003	0.006843	-0.001132	0.006312	Diagnoses - main ICD10: T39 Poisoning by nonopioid analgesics, antipyretics and antirheumatics	361194	1161	360033	UK Biobank	https://docs.google.com/spreadsheets/d/1kvPoupSzsSFBNSztMzl04xMoSC3Kcx3CrjVf4yBmESU/edit?ts=5b5f17db#gid=227859291	PHESANT Transformation:NA-Notes:NA-Variable type:categorical-Phenotype ID:T39	0.697044
categorical.IV_ENDOCRIN_NUTRIT.txt	1738627673033mAD_Female_batch_PCs_AllChr_ldsc.txt.gz	-0.06805	0.08018	-0.8486	0.3961	0.005834	0.002221	1.002	0.008556	0.02822	0.006796	Endocrine, nutritional and metabolic diseases	361194	7218	353976	UK Biobank	https://docs.google.com/spreadsheets/d/1kvPoupSzsSFBNSztMzl04xMoSC3Kcx3CrjVf4yBmESU/edit?ts=5b5f17db#gid=227859291	PHESANT Transformation:NA-Notes:NA-Variable type:categorical-Phenotype ID:IV_ENDOCRIN_NUTRIT	0.698549
binary.20084_472.txt	1738627673033mAD_Female_batch_PCs_AllChr_ldsc.txt.gz	0.139	0.164	0.8474	0.3968	0.01506	0.01195	1.013	0.007646	0.01972	0.007538	Vitamin and/or mineral supplement use: Fish oil	51427	12462	38965	UK Biobank	https://docs.google.com/spreadsheets/d/1kvPoupSzsSFBNSztMzl04xMoSC3Kcx3CrjVf4yBmESU/edit?ts=5b5f17db#gid=227859291	PHESANT Transformation:20084_0 || CAT-MUL-BINARY-VAR 472 || Indicator name x20082_0_0 || Remove indicator var NAs: 309767 || Remove indicator var <0: 0 || Removed 0 examples != 472 but with missing value (<0) || sample 38965/12462(51427) ||-Notes:This field indicates the vitamin and/or mineral supplements that the participant indicated they consumed yesterday. The data is an amalgamation of 21 individual Yes/No answers which were asked if the participant indicated they consumed any supplements.-Variable type:binary	0.698912
MVP_R4.1000G_AGR.Calcium_mg_Mean_INT.EUR.GIA.dbGaP.txt.gz_ldsc	1738627673033mAD_Female_batch_PCs_AllChr_ldsc.txt.gz	0.03499	0.04129	0.8476	0.3967	0.0926	0.0166	1.3685	0.0277	0.020413	0.0129	calcium (mean, inv-norm transformed)	250885			MVP	https://phenomics.va.ornl.gov/web/cipher/pheweb	https://www.science.org/doi/10.1126/science.adj1218	0.698912
24003_raw.txt	1738627673033mAD_Female_batch_PCs_AllChr_ldsc.txt.gz	0.05069	0.05991	0.8461	0.3975	0.01423	0.001634	1.039	0.007453	-0.01159	0.00714	Nitrogen dioxide air pollution; 2010	356078			UK Biobank	https://docs.google.com/spreadsheets/d/1kvPoupSzsSFBNSztMzl04xMoSC3Kcx3CrjVf4yBmESU/edit?ts=5b5f17db#gid=227859291	PHESANT Transformation:24003_0|| CONTINUOUS MAIN || CONTINUOUS || ||-Notes:Nitrogen dioxide; Land Use Regression (LUR) estimate for annual average 2010.-Variable type:continuous_raw	0.699449
MVP_R4.1000G_AGR.MCH_Mean_INT.EUR.GIA.dbGaP.txt.gz_ldsc	1738627673033mAD_Female_batch_PCs_AllChr_ldsc.txt.gz	-0.02626	0.03104	-0.846	0.3976	0.4406	0.0497	2.3316	0.1796	-0.0025963	0.0187	mean corpuscular hemoglobin (MCH, mean, inv-norm transformed)	407342			MVP	https://phenomics.va.ornl.gov/web/cipher/pheweb	https://www.science.org/doi/10.1126/science.adj1402	0.699449
categorical.M25.txt	1738627673033mAD_Female_batch_PCs_AllChr_ldsc.txt.gz	0.07115	0.08419	0.8452	0.398	0.003742	0.001301	1.012	0.007163	0.003044	0.006619	Diagnoses - main ICD10: M25 Other joint disorders, not elsewhere classified	361194	7218	353976	UK Biobank	https://docs.google.com/spreadsheets/d/1kvPoupSzsSFBNSztMzl04xMoSC3Kcx3CrjVf4yBmESU/edit?ts=5b5f17db#gid=227859291	PHESANT Transformation:NA-Notes:NA-Variable type:categorical-Phenotype ID:M25	0.699718
binary.20548_7.txt	1738627673033mAD_Female_batch_PCs_AllChr_ldsc.txt.gz	0.05662	0.06712	0.8435	0.3989	0.01855	0.004045	1.002	0.006214	0.001487	0.006934	Manifestations of mania or irritability: I was easily distracted	114422	9162	105260	UK Biobank	https://docs.google.com/spreadsheets/d/1kvPoupSzsSFBNSztMzl04xMoSC3Kcx3CrjVf4yBmESU/edit?ts=5b5f17db#gid=227859291	PHESANT Transformation:20548_0 || CAT-MUL-BINARY-VAR 7 || Indicator name x20502_0_0 || Remove indicator var NAs: 243128 || Remove indicator var <0: 3644 || Removed 0 examples != 7 but with missing value (<0) || sample 105260/9162(114422) ||-Notes:Question asked: Please try to remember a period when you were in a high or irritable state and select all of the following that apply: Participant was offered a set of options which have been combined here into a single answer Question was asked when ~F20501~ was Yes or ~F20502~ was Yes.-Variable type:binary	0.700429
mono_N170721_narrow_form.txt.common	1738627673033mAD_Female_batch_PCs_AllChr_ldsc.txt.gz	-0.03068	0.03635	-0.8439	0.3987	0.1688	0.02353	1.115	0.06019	0.008109	0.009934	Monocyte count	173500			UK Biobank and INTERVAL	http://www.bloodcellgenetics.org/	Count of monocytes per unit volume of blood	0.700429
MVP_R4.1000G_AGR.Phe_697.EUR.GIA.dbGaP.txt.gz_ldsc	1738627673033mAD_Female_batch_PCs_AllChr_ldsc.txt.gz	0.05827	0.06914	0.8429	0.3993	0.0041	0.0011	1.0004	0.0071	0.0113	0.0062	Sarcoidosis	451032	1509	449523	MVP	https://phenomics.va.ornl.gov/web/cipher/pheweb	https://www.science.org/doi/10.1126/science.adj2566	0.700696
binary.2040.txt	1738627673033mAD_Female_batch_PCs_AllChr_ldsc.txt.gz	-0.02964	0.03522	-0.8417	0.3999	0.05016	0.002713	1.032	0.01024	0.002783	0.007886	Risk taking	348549	90500	258049	UK Biobank	https://docs.google.com/spreadsheets/d/1kvPoupSzsSFBNSztMzl04xMoSC3Kcx3CrjVf4yBmESU/edit?ts=5b5f17db#gid=227859291	PHESANT Transformation:2040_0|| CAT-SINGLE || Inc(>=10): 0(258049) || Inc(>=10): 1(90500) || CAT-SINGLE-BINARY || sample 258049/90500(348549) ||-Notes:ACE touchscreen question Would you describe yourself as someone who takes risks? If the participant activated the Help button they were shown the message: Work through these questions quickly and do not think about the exact meaning of the question-Variable type:binary	0.700879
biomarkers-30830-both_sexes-irnt.tsv.bgz	1738627673033mAD_Female_batch_PCs_AllChr_ldsc.txt.gz	0.04208	0.04997	0.8421	0.3997	0.2026	0.0216	1.395	0.1369	-0.06861	0.01891	SHBG	363650	363650		UK Biobank (EUR)	https://pan-ukb-us-east-1.s3.amazonaws.com/sumstats_flat_files/biomarkers-30830-both_sexes-irnt.tsv.bgz	EUR: biomarkers : 30830 : Biological samples > Assay results > Blood assays > Blood biochemistry	0.700879
binary.20446.txt	1738627673033mAD_Female_batch_PCs_AllChr_ldsc.txt.gz	0.0415	0.0494	0.8401	0.4009	0.05248	0.004511	1.005	0.006942	0.000556	0.006334	Ever had prolonged feelings of sadness or depression	117763	64374	53389	UK Biobank	https://docs.google.com/spreadsheets/d/1kvPoupSzsSFBNSztMzl04xMoSC3Kcx3CrjVf4yBmESU/edit?ts=5b5f17db#gid=227859291	PHESANT Transformation:20446_0|| CAT-SINGLE || Inc(>=10): 1(64374) || Inc(>=10): 0(53389) || CAT-SINGLE-BINARY || sample 53389/64374(117763) ||-Notes:Question asked: Have you ever had a time in your life when you felt sad, blue, or depressed for two weeks or more in a row?-Variable type:binary	0.702196
binary.20002_1093.txt	1738627673033mAD_Female_batch_PCs_AllChr_ldsc.txt.gz	0.07466	0.0891	0.8379	0.4021	0.004954	0.00131	1.013	0.007468	0.01744	0.00681	Non-cancer illness code, self-reported: pulmonary embolism +/- dvt	361141	2999	358142	UK Biobank	https://docs.google.com/spreadsheets/d/1kvPoupSzsSFBNSztMzl04xMoSC3Kcx3CrjVf4yBmESU/edit?ts=5b5f17db#gid=227859291	PHESANT Transformation:20002_0 || CAT-MUL-BINARY-VAR 1093 || Indicator name x135_0_0 || Remove indicator var NAs: 53 || Remove indicator var <0: 0 || Removed 0 examples != 1093 but with missing value (<0) || sample 358142/2999(361141) ||-Notes:Code for non-cancer illness. If the participant was uncertain of the type of illness they had had, then they described it to the interviewer (a trained nurse) who attempted to place it within the coding tree. If the illness could not be located in the coding tree then the interviewer entered a free-text description of it. These free-text descriptions were subsequently examined by a doctor and, where possible, matched to entries in the coding tree. Free-text descriptions which could not be matched with very high probability have been marked as unclassifiable.-Variable type:binary	0.703862
binary.20111_13.txt	1738627673033mAD_Female_batch_PCs_AllChr_ldsc.txt.gz	-0.1227	0.1468	-0.8359	0.4032	0.002379	0.001604	0.9975	0.006638	0.007209	0.006247	Illnesses of siblings: Prostate cancer	279171	4518	274653	UK Biobank	https://docs.google.com/spreadsheets/d/1kvPoupSzsSFBNSztMzl04xMoSC3Kcx3CrjVf4yBmESU/edit?ts=5b5f17db#gid=227859291	PHESANT Transformation:20111_0 || CAT-MUL-BINARY-VAR 13 || NO_NAN Remove NA participants 52692 || Removed 29333 examples != 13 but with missing value (<0) || sample 274653/4518(279171) ||-Notes:This field contains the combined results of 2 ACE touchscreen questions, both asked Have any of your brothers or sisters suffered from any of the following diseases? (You can select more than one answer) for different sets of illnesses. For convenience, the illnesses were arbitrarily divided into two sets: Group 1 : Heart disease, Stroke, High blood pressure, Chronic bronchitis/emphysema, Alzheimer's disease/dementia, Diabetes. Group 2 : Parkinson's disease, Severe Depression, Lung cancer, Bowel cancer, Prostate cancer, Breast cancer. If any of codes -11, -13 or -17 were selected then no additional Group 1 choices were allowed. If any of codes -21, -23 or -27 were selected then no additional Group 2 choices were allowed. If the participant activated the Help button they were shown the message: Answer this question for blood relations only. Include any sisters or brothers who have died. If you are not sure if your sisters or brothers suffered from any of the listed illnesses please select Do not know. If more than one sister or brother has suffered from any of the listed illnesses, you only need to select the illness once. The information was collected from participants who indicated they were not adopted as a child, as defined by their answers to ~F1767~ and that they had at least one natural brother or sister, as defined by their answers to ~F1873~ and ~F1883~.-Variable type:binary	0.704914
MVP_R4.1000G_AGR.Phe_364_5.EUR.GIA.dbGaP.txt.gz_ldsc	1738627673033mAD_Female_batch_PCs_AllChr_ldsc.txt.gz	-0.04278	0.05115	-0.8364	0.403	0.0111	0.0045	1.0516	0.0183	0.0022027	0.0071	Corneal dystrophy	447038	5946	441092	MVP	https://phenomics.va.ornl.gov/web/cipher/pheweb	https://www.science.org/doi/10.1126/science.adj1972	0.704914
MVP_R4.1000G_AGR.Phe_585_4.EUR.GIA.dbGaP.txt.gz_ldsc	1738627673033mAD_Female_batch_PCs_AllChr_ldsc.txt.gz	0.0734	0.08787	0.8352	0.4036	0.0032	0.0012	1.0288	0.0077	0.012193	0.0062	Chronic kidney disease, Stage I or II	441414	9520	431894	MVP	https://phenomics.va.ornl.gov/web/cipher/pheweb	https://www.science.org/doi/10.1126/science.adj2420	0.705178
MVP_R4.1000G_AGR.Phe_1089.EUR.GIA.dbGaP.txt.gz_ldsc	1738627673033mAD_Female_batch_PCs_AllChr_ldsc.txt.gz	0.05859	0.07026	0.834	0.4043	0.0056	0.0011	1.0281	0.0081	0.013133	0.0069	Acquired absence of limb	449676	5355	444321	MVP	https://phenomics.va.ornl.gov/web/cipher/pheweb	https://www.science.org/doi/10.1126/science.adj1556	0.705964
binary.22615_1.txt	1738627673033mAD_Female_batch_PCs_AllChr_ldsc.txt.gz	-0.06457	0.07757	-0.8324	0.4052	0.02392	0.004984	1.007	0.006633	0.0141	0.006833	Workplace had a lot of diesel exhaust: Sometimes	89310	13038	76272	UK Biobank	https://docs.google.com/spreadsheets/d/1kvPoupSzsSFBNSztMzl04xMoSC3Kcx3CrjVf4yBmESU/edit?ts=5b5f17db#gid=227859291	PHESANT Transformation:22615_0 || CAT-MUL-BINARY-VAR 1 || NO_NAN Remove NA participants 270410 || Removed 1474 examples != 1 but with missing value (<0) || sample 76272/13038(89310) || SKIP_val:-121 < 0 ||-Notes:Participant asked Thinking about the place where you worked: Was there a lot of diesel exhaust? Participants were allowed to skip answering this question.-Variable type:binary	0.707099
IFNg.data.freq.final	1738627673033mAD_Female_batch_PCs_AllChr_ldsc.txt.gz	0.2074	0.2495	0.8316	0.4056	0.03254	0.05201	0.9937	0.008428	-0.003791	0.006097	Interferon-gamma	8293			Young Finns Study (YFS)	http://www.computationalmedicine.fi/data	Genome-wide Association Study Identifies 27 Loci Influencing Concentrations of Circulating Cytokines and Growth Factors	0.70736
1683048093043BCC_33549134-GCST90013410-EFO_0004193.h.tsv.ctg.gz	1738627673033mAD_Female_batch_PCs_AllChr_ldsc.txt.gz	0.01876	0.02263	0.8289	0.4072	0.03264	0.0046	1.051	0.01898	-0.005547	0.005167	Basal Cell Carcinoma	392871	17416	375455	European	https://www.ebi.ac.uk/gwas/studies/GCST90013410	GWAS Meta-analysis Basal Cell Carcinoma	0.709713
5113_raw.txt	1738627673033mAD_Female_batch_PCs_AllChr_ldsc.txt.gz	-0.05422	0.06577	-0.8243	0.4098	0.05226	0.00744	1.024	0.007617	0.01236	0.007667	6mm cylindrical power angle (left)	65529			UK Biobank	https://docs.google.com/spreadsheets/d/1kvPoupSzsSFBNSztMzl04xMoSC3Kcx3CrjVf4yBmESU/edit?ts=5b5f17db#gid=227859291	PHESANT Transformation:5113_0|| INTEGER || CONTINUOUS || ||-Notes:This is the cylindrical power angle of keratometry results taken at 6mm for the left eye (blank indicates none)-Variable type:continuous_raw	0.713183
categorical.COLITNONINFNAS.txt	1738627673033mAD_Female_batch_PCs_AllChr_ldsc.txt.gz	0.06346	0.07704	0.8237	0.4101	0.004857	0.001185	1.003	0.006156	-0.002625	0.006791	Noninfectious colitis NAS	361194	8945	352249	UK Biobank	https://docs.google.com/spreadsheets/d/1kvPoupSzsSFBNSztMzl04xMoSC3Kcx3CrjVf4yBmESU/edit?ts=5b5f17db#gid=227859291	PHESANT Transformation:NA-Notes:NA-Variable type:categorical-Phenotype ID:COLITNONINFNAS	0.713183
MVP_R4.1000G_AGR.KDNoDialMed.EUR.GIA.dbGaP.txt.gz_ldsc	1738627673033mAD_Female_batch_PCs_AllChr_ldsc.txt.gz	0.06383	0.07751	0.8236	0.4102	0.0054	0.0016	1.032	0.0074	-0.003645	0.0065	Takes medication for kidney disease without dialysis?	315668	6750	308918	MVP	https://phenomics.va.ornl.gov/web/cipher/pheweb	https://www.science.org/doi/10.1126/science.adj1391	0.713183
MVP_R4.1000G_AGR.NSMemLoss.EUR.GIA.dbGaP.txt.gz_ldsc	1738627673033mAD_Female_batch_PCs_AllChr_ldsc.txt.gz	0.04196	0.05091	0.8242	0.4098	0.0193	0.0019	1.079	0.0085	0.00054459	0.0072	Memory Loss or Impairment	315668	31336	284332	MVP	https://phenomics.va.ornl.gov/web/cipher/pheweb	https://www.science.org/doi/10.1126/science.adj1473	0.713183
1717.gwas.imputed_v3.both_sexes.tsv	1738627673033mAD_Female_batch_PCs_AllChr_ldsc.txt.gz	-0.02398	0.02917	-0.8221	0.411	0.1232	0.03767	1.058	0.08057	0.003646	0.01037	Skin colour	356530			UK Biobank	https://docs.google.com/spreadsheets/d/1kvPoupSzsSFBNSztMzl04xMoSC3Kcx3CrjVf4yBmESU/edit?ts=5b5f17db#gid=227859291	PHESANT Transformation:1717_0|| CAT-SINGLE || Inc(>=10): 2(257373) || Inc(>=10): 1(29331) || Inc(>=10): 3(63017) || Inc(>=10): 4(5341) || Inc(>=10): 5(1447) || Inc(>=10): 6(21) || ordered || CAT-ORD || order: 1|2|3|4|5|6 || num categories: 6 ||-Notes:ACE touchscreen question What best describes the colour of your skin without tanning? If the participant activated the Help button they were shown the message: If you are unsure, please provide an estimate or select Do not know.-Variable type:ordinal-Phenotype ID:1717	0.713696
MVP_R4.1000G_AGR.SlpExcDy.EUR.GIA.dbGaP.txt.gz_ldsc	1738627673033mAD_Female_batch_PCs_AllChr_ldsc.txt.gz	0.03762	0.04576	0.8222	0.4109	0.0238	0.0023	1.0687	0.0076	0.0054135	0.0065	Feeling excessively sleepy during the day (does not include regular naps)	243876	56761	187115	MVP	https://phenomics.va.ornl.gov/web/cipher/pheweb	https://www.science.org/doi/10.1126/science.adj2892	0.713696
MVP_R4.1000G_AGR.Hemoglobin_Max_INT.EUR.GIA.dbGaP.txt.gz_ldsc	1738627673033mAD_Female_batch_PCs_AllChr_ldsc.txt.gz	0.03648	0.0444	0.8217	0.4113	0.1561	0.0149	1.8478	0.084	-0.031931	0.024	hemoglobin (maximum, inv-norm transformed)	407887			MVP	https://phenomics.va.ornl.gov/web/cipher/pheweb	https://www.science.org/doi/10.1126/science.adj1365	0.713778
categorical.C61.txt	1738627673033mAD_Female_batch_PCs_AllChr_ldsc.txt.gz	0.06006	0.07316	0.821	0.4116	0.0071	0.001626	1.027	0.009689	-0.007766	0.006743	Diagnoses - main ICD10: C61 Malignant neoplasm of prostate	361194	4342	356852	UK Biobank	https://docs.google.com/spreadsheets/d/1kvPoupSzsSFBNSztMzl04xMoSC3Kcx3CrjVf4yBmESU/edit?ts=5b5f17db#gid=227859291	PHESANT Transformation:NA-Notes:NA-Variable type:categorical-Phenotype ID:C61	0.713861
binary.1468_1.txt	1738627673033mAD_Female_batch_PCs_AllChr_ldsc.txt.gz	-0.05446	0.06644	-0.8196	0.4124	0.007919	0.001522	1.019	0.007106	0.001494	0.006538	Cereal type: Bran cereal (e.g. All Bran, Branflakes)	299898	50609	249289	UK Biobank	https://docs.google.com/spreadsheets/d/1kvPoupSzsSFBNSztMzl04xMoSC3Kcx3CrjVf4yBmESU/edit?ts=5b5f17db#gid=227859291	PHESANT Transformation:1468_0 || CAT-SINGLE || CAT-SINGLE-BINARY-VAR: 1 || Inc(>=10): 1(50609) ||-Notes:ACE touchscreen question What type of cereal do you mainly eat? If the participant activated the Help button they were shown the message: If you eat more than one type of cereal, please select the one that you eat the most. If you are unsure, select Do not know. ~F1468~ was collected from all participants except those who indicated that they do not eat cereal or less than one bowl of cereal each week, as defined by their answers to ~F1458~-Variable type:binary	0.713934
biomarkers-30770-both_sexes-irnt.tsv.bgz	1738627673033mAD_Female_batch_PCs_AllChr_ldsc.txt.gz	-0.02758	0.03364	-0.8198	0.4123	0.2404	0.01883	1.362	0.05062	-0.03715	0.01342	IGF-1	398797	398797		UK Biobank (EUR)	https://pan-ukb-us-east-1.s3.amazonaws.com/sumstats_flat_files/biomarkers-30770-both_sexes-irnt.tsv.bgz	EUR: biomarkers : 30770 : Biological samples > Assay results > Blood assays > Blood biochemistry	0.713934
MVP_R4.1000G_AGR.Phe_735_3.EUR.GIA.dbGaP.txt.gz_ldsc	1738627673033mAD_Female_batch_PCs_AllChr_ldsc.txt.gz	0.03901	0.04759	0.8197	0.4124	0.0164	0.0018	1.064	0.009	-0.0077998	0.0067	Hallux valgus (Bunion)	437758	15120	422638	MVP	https://phenomics.va.ornl.gov/web/cipher/pheweb	https://www.science.org/doi/10.1126/science.adj2663	0.713934
binary.1468_5.txt	1738627673033mAD_Female_batch_PCs_AllChr_ldsc.txt.gz	0.03404	0.04177	0.8148	0.4152	0.03254	0.002177	1.033	0.00844	-0.01862	0.008061	Cereal type: Other (e.g. Cornflakes, Frosties)	299898	58105	241793	UK Biobank	https://docs.google.com/spreadsheets/d/1kvPoupSzsSFBNSztMzl04xMoSC3Kcx3CrjVf4yBmESU/edit?ts=5b5f17db#gid=227859291	PHESANT Transformation:1468_0 || CAT-SINGLE || CAT-SINGLE-BINARY-VAR: 5 || Inc(>=10): 5(58105) ||-Notes:ACE touchscreen question What type of cereal do you mainly eat? If the participant activated the Help button they were shown the message: If you eat more than one type of cereal, please select the one that you eat the most. If you are unsure, select Do not know. ~F1468~ was collected from all participants except those who indicated that they do not eat cereal or less than one bowl of cereal each week, as defined by their answers to ~F1458~-Variable type:binary	0.716564
binary.20002_1226.txt	1738627673033mAD_Female_batch_PCs_AllChr_ldsc.txt.gz	-0.0382	0.04694	-0.8137	0.4158	0.04558	0.005898	1.067	0.01699	0.02714	0.009582	Non-cancer illness code, self-reported: hypothyroidism/myxoedema	361141	17574	343567	UK Biobank	https://docs.google.com/spreadsheets/d/1kvPoupSzsSFBNSztMzl04xMoSC3Kcx3CrjVf4yBmESU/edit?ts=5b5f17db#gid=227859291	PHESANT Transformation:20002_0 || CAT-MUL-BINARY-VAR 1226 || Indicator name x135_0_0 || Remove indicator var NAs: 53 || Remove indicator var <0: 0 || Removed 0 examples != 1226 but with missing value (<0) || sample 343567/17574(361141) ||-Notes:Code for non-cancer illness. If the participant was uncertain of the type of illness they had had, then they described it to the interviewer (a trained nurse) who attempted to place it within the coding tree. If the illness could not be located in the coding tree then the interviewer entered a free-text description of it. These free-text descriptions were subsequently examined by a doctor and, where possible, matched to entries in the coding tree. Free-text descriptions which could not be matched with very high probability have been marked as unclassifiable.-Variable type:binary	0.716564
binary.20544_15.txt	1738627673033mAD_Female_batch_PCs_AllChr_ldsc.txt.gz	0.04644	0.05698	0.815	0.4151	0.03092	0.003965	1.003	0.007412	-0.01002	0.006183	Mental health problems ever diagnosed by a professional: Anxiety, nerves or generalized anxiety disorder	117751	16730	101021	UK Biobank	https://docs.google.com/spreadsheets/d/1kvPoupSzsSFBNSztMzl04xMoSC3Kcx3CrjVf4yBmESU/edit?ts=5b5f17db#gid=227859291	PHESANT Transformation:20544_0 || CAT-MUL-BINARY-VAR 15 || Indicator name x20400_0_0 || Remove indicator var NAs: 243105 || Removed 338 examples != 15 but with missing value (<0) || sample 101021/16730(117751) ||-Notes:Question asked: Have you been diagnosed with one or more of the following mental health problems by a professional, even if you don't have it currently? (tick all that apply): Participant was offered a set of options which have been combined here into a single answer-Variable type:binary	0.716564
categorical.G6_POLYOTHUNS.txt	1738627673033mAD_Female_batch_PCs_AllChr_ldsc.txt.gz	0.08456	0.1036	0.8165	0.4142	0.002697	0.001141	0.9892	0.006885	0.005869	0.00665	Other and unspecified polyneuropathies, also in other diseases	361194	379	360815	UK Biobank	https://docs.google.com/spreadsheets/d/1kvPoupSzsSFBNSztMzl04xMoSC3Kcx3CrjVf4yBmESU/edit?ts=5b5f17db#gid=227859291	PHESANT Transformation:NA-Notes:NA-Variable type:categorical-Phenotype ID:G6_POLYOTHUNS	0.716564
ibd_EAS_EUR_SiKJEF_meta_IBD.TBL.txt.eas.ctg	1738627673033mAD_Female_batch_PCs_AllChr_ldsc.txt.gz	-0.03807	0.04682	-0.8131	0.4162	0.2986	0.04325	1.104	0.01723	-0.009659	0.007748	IBD (EAS) 2023	29849	14393	15456	IIBDGC	https://www.ibdgenetics.org/	IBD suceptibility East Asian GWAS Meta-analysis	0.716564
MVP_R4.1000G_AGR.Neut_Abs_Max_INT.EUR.GIA.dbGaP.txt.gz_ldsc	1738627673033mAD_Female_batch_PCs_AllChr_ldsc.txt.gz	0.03078	0.03778	0.8147	0.4153	0.1032	0.0126	1.4018	0.0248	0.017361	0.0109	neutrophil (absolute count, maximum, inv-norm transformed)	274370			MVP	https://phenomics.va.ornl.gov/web/cipher/pheweb	https://www.science.org/doi/10.1126/science.adj1460	0.716564
MVP_R4.1000G_AGR.Phe_427_9.EUR.GIA.dbGaP.txt.gz_ldsc	1738627673033mAD_Female_batch_PCs_AllChr_ldsc.txt.gz	0.04001	0.04917	0.8138	0.4158	0.0128	0.0013	1.0463	0.0086	-0.0056097	0.0068	Palpitations	428413	20430	407983	MVP	https://phenomics.va.ornl.gov/web/cipher/pheweb	https://www.science.org/doi/10.1126/science.adj2125	0.716564
MVP_R4.1000G_AGR.Phe_613.EUR.GIA.dbGaP.txt.gz_ldsc	1738627673033mAD_Female_batch_PCs_AllChr_ldsc.txt.gz	0.1072	0.1318	0.8132	0.4161	0.0018	0.001	1.0064	0.0073	-0.0082164	0.0071	Other nonmalignant breast conditions	443147	5501	437646	MVP	https://phenomics.va.ornl.gov/web/cipher/pheweb	https://www.science.org/doi/10.1126/science.adj2490	0.716564
MVP_R4.1000G_AGR.Phe_724.EUR.GIA.dbGaP.txt.gz_ldsc	1738627673033mAD_Female_batch_PCs_AllChr_ldsc.txt.gz	-0.05256	0.06462	-0.8134	0.416	0.007	0.0012	1.0472	0.0073	0.0093372	0.0069	Other and unspecified disorder	431683	13405	418278	MVP	https://phenomics.va.ornl.gov/web/cipher/pheweb	https://www.science.org/doi/10.1126/science.adj2630	0.716564
100008_raw.txt	1738627673033mAD_Female_batch_PCs_AllChr_ldsc.txt.gz	-0.05865	0.07218	-0.8126	0.4165	0.04271	0.008837	1.005	0.006876	-0.004912	0.006915	Total sugars	51453			UK Biobank	https://docs.google.com/spreadsheets/d/1kvPoupSzsSFBNSztMzl04xMoSC3Kcx3CrjVf4yBmESU/edit?ts=5b5f17db#gid=227859291	PHESANT Transformation:100008_0|| CONTINUOUS MAIN || CONTINUOUS || ||-Notes:Total sugars. Estimated intake, based on food and beverage consumption yesterday, excluding any supplements.-Variable type:continuous_raw	0.716644
binary.2654_8.txt	1738627673033mAD_Female_batch_PCs_AllChr_ldsc.txt.gz	0.07104	0.08787	0.8085	0.4188	0.01212	0.002551	0.9921	0.007351	-0.00569	0.007366	Non-butter spread type details: Other low or reduced fat spread	190094	19035	171059	UK Biobank	https://docs.google.com/spreadsheets/d/1kvPoupSzsSFBNSztMzl04xMoSC3Kcx3CrjVf4yBmESU/edit?ts=5b5f17db#gid=227859291	PHESANT Transformation:2654_0 || CAT-SINGLE || CAT-SINGLE-BINARY-VAR: 8 || Inc(>=10): 8(19035) ||-Notes:ACE touchscreen question What type of spread do you mainly use? If the participant activated the Help button they were shown the message: If you use more than one type of spread, please select the one that you use the most. If you are unsure, select Do not know. ~F2654~ was collected from participants who indicated they mainly use another type of spread/margarine rather than butter/spreadable butter or do not know what they use, as defined by their answers to ~F1428~-Variable type:binary	0.719725
MVP_R4.1000G_AGR.Phe_364_41.EUR.GIA.dbGaP.txt.gz_ldsc	1738627673033mAD_Female_batch_PCs_AllChr_ldsc.txt.gz	-0.09659	0.1194	-0.8089	0.4186	0.0016	0.0009	1.0116	0.0073	0.0027577	0.0068	Keratoconus	451195	573	450622	MVP	https://phenomics.va.ornl.gov/web/cipher/pheweb	https://www.science.org/doi/10.1126/science.adj1971	0.719725
MVP_R4.1000G_AGR.Phe_530_1.EUR.GIA.dbGaP.txt.gz_ldsc	1738627673033mAD_Female_batch_PCs_AllChr_ldsc.txt.gz	0.02568	0.03183	0.8069	0.4197	0.0678	0.0028	1.339	0.0134	0.002917	0.0094	Esophagitis, GERD and related diseases	413414	185368	228046	MVP	https://phenomics.va.ornl.gov/web/cipher/pheweb	https://www.science.org/doi/10.1126/science.adj2301	0.720302
MVP_R4.1000G_AGR.Phe_530_1.EUR.GIA.dbGaP.txt.gz.ctg	1738627673033mAD_Female_batch_PCs_AllChr_ldsc.txt.gz	0.02569	0.03184	0.8067	0.4199	0.06776	0.002802	1.339	0.01339	0.002934	0.009375	Esophagitis, GERD and related diseases	413414	185368	228046	MVP (EUR)	https://ftp.ncbi.nlm.nih.gov/dbgap/studies/phs002453/analyses/GIA/	Phe_530_1. PheCodes_Digestive System	0.720302
MVP_R4.1000G_AGR.Phe_741.EUR.GIA.dbGaP.txt.gz_ldsc	1738627673033mAD_Female_batch_PCs_AllChr_ldsc.txt.gz	0.04025	0.04986	0.8073	0.4195	0.0147	0.0018	1.0952	0.009	0.0050504	0.0071	Symptoms and disorders of the joints	401903	45775	356128	MVP	https://phenomics.va.ornl.gov/web/cipher/pheweb	https://www.science.org/doi/10.1126/science.adj2680	0.720302
MVP_R4.1000G_AGR.SmkOthConv.EUR.GIA.dbGaP.txt.gz_ldsc	1738627673033mAD_Female_batch_PCs_AllChr_ldsc.txt.gz	0.05117	0.06348	0.8061	0.4202	0.014	0.0023	0.9996	0.0073	0.0068332	0.0063	Other tobacco products	190677	7547	183130	MVP	https://phenomics.va.ornl.gov/web/cipher/pheweb	https://www.science.org/doi/10.1126/science.adj2903	0.720379
MVP_R4.1000G_AGR.Phe_512_2.EUR.GIA.dbGaP.txt.gz_ldsc	1738627673033mAD_Female_batch_PCs_AllChr_ldsc.txt.gz	0.04999	0.06221	0.8036	0.4216	0.0066	0.0011	1.014	0.0067	0.0031931	0.0065	Painful respiration	427018	7899	419119	MVP	https://phenomics.va.ornl.gov/web/cipher/pheweb	https://www.science.org/doi/10.1126/science.adj2250	0.722075
MVP_R4.1000G_AGR.Phe_599.EUR.GIA.dbGaP.txt.gz_ldsc	1738627673033mAD_Female_batch_PCs_AllChr_ldsc.txt.gz	0.03298	0.04104	0.8035	0.4217	0.0238	0.002	1.1433	0.0098	-0.012679	0.0073	Other symptoms/disorders or the urinary system	394176	81875	312301	MVP	https://phenomics.va.ornl.gov/web/cipher/pheweb	https://www.science.org/doi/10.1126/science.adj2450	0.722075
binary.20422.txt	1738627673033mAD_Female_batch_PCs_AllChr_ldsc.txt.gz	0.08282	0.1032	0.8023	0.4224	0.03728	0.01361	1.003	0.006935	-0.003701	0.006656	More irritable than usual during worst period of anxiety	33425	24014	9411	UK Biobank	https://docs.google.com/spreadsheets/d/1kvPoupSzsSFBNSztMzl04xMoSC3Kcx3CrjVf4yBmESU/edit?ts=5b5f17db#gid=227859291	PHESANT Transformation:20422_0|| CAT-SINGLE || Inc(>=10): 1(24014) || Inc(>=10): 0(9411) || CAT-SINGLE-BINARY || sample 9411/24014(33425) ||-Notes:Question asked: When you were worried or anxious, were you also: More irritable than usual? Question was asked when ~F20425~ was Yes or ~F20420~ was at least 6 months.-Variable type:binary	0.72257
MVP_R4.1000G_AGR.Phe_716_9.EUR.GIA.dbGaP.txt.gz_ldsc	1738627673033mAD_Female_batch_PCs_AllChr_ldsc.txt.gz	0.04487	0.05594	0.802	0.4225	0.0129	0.0014	1.0899	0.0088	0.0016154	0.0075	Arthropathy NOS	415384	34645	380739	MVP	https://phenomics.va.ornl.gov/web/cipher/pheweb	https://www.science.org/doi/10.1126/science.adj2616	0.72257
MVP_R4.1000G_AGR.DadMHDep.EUR.GIA.dbGaP.txt.gz_ldsc	1738627673033mAD_Female_batch_PCs_AllChr_ldsc.txt.gz	-0.05125	0.06397	-0.8012	0.423	0.0076	0.0017	1.0174	0.007	-0.0002907	0.0071	Biological Father: Depression	315668	14668	301000	MVP	https://phenomics.va.ornl.gov/web/cipher/pheweb	https://www.science.org/doi/10.1126/science.adj1282	0.722987
Liu_2022_UC.tsv.rsid.ctg2	1738627673033mAD_Female_batch_PCs_AllChr_ldsc.txt.gz	0.03199	0.04001	0.7997	0.4239	0.8062	0.09669	1.144	0.02758	-0.01832	0.009185	Ulcerative Colitis 2023	375508	23252	352256	IIBDGC		https://www.nature.com/articles/s41588-023-01384-0	0.724088
categorical.I9_UAP.txt	1738627673033mAD_Female_batch_PCs_AllChr_ldsc.txt.gz	0.05958	0.07467	0.7979	0.4249	0.007314	0.001422	1.003	0.008002	0.01729	0.008065	Unstable angina pectoris	361194	3439	357755	UK Biobank	https://docs.google.com/spreadsheets/d/1kvPoupSzsSFBNSztMzl04xMoSC3Kcx3CrjVf4yBmESU/edit?ts=5b5f17db#gid=227859291	PHESANT Transformation:NA-Notes:NA-Variable type:categorical-Phenotype ID:I9_UAP	0.725358
categorical.I35.txt	1738627673033mAD_Female_batch_PCs_AllChr_ldsc.txt.gz	0.09924	0.1244	0.7975	0.4252	0.002	0.001176	1.01	0.006567	0.01111	0.007565	Diagnoses - main ICD10: I35 Nonrheumatic aortic valve disorders	361194	901	360293	UK Biobank	https://docs.google.com/spreadsheets/d/1kvPoupSzsSFBNSztMzl04xMoSC3Kcx3CrjVf4yBmESU/edit?ts=5b5f17db#gid=227859291	PHESANT Transformation:NA-Notes:NA-Variable type:categorical-Phenotype ID:I35	0.725432
binary.6149_100.txt	1738627673033mAD_Female_batch_PCs_AllChr_ldsc.txt.gz	-0.03738	0.04695	-0.7962	0.4259	0.03503	0.002028	1.036	0.009104	0.002456	0.007773	Mouth/teeth dental problems: None of the above	359841	218346	141495	UK Biobank	https://docs.google.com/spreadsheets/d/1kvPoupSzsSFBNSztMzl04xMoSC3Kcx3CrjVf4yBmESU/edit?ts=5b5f17db#gid=227859291	PHESANT Transformation:6149_0 || CAT-MUL-BINARY-VAR 100 || NO_NAN Remove NA participants 512 || Removed 841 examples != 100 but with missing value (<0) || sample 141495/218346(359841) ||-Notes:ACE touchscreen question Do you have any of the following? (You can select more than one answer) The following checks were performed: If code -7 was selected, then no additional choices were allowed. If code -3 was selected, then no additional choices were allowed. If the participant activated the Help button they were shown the message: Answer this question thinking about the past year.-Variable type:binary	0.726188
MVP_R4.1000G_AGR.Phe_773.EUR.GIA.dbGaP.txt.gz_ldsc	1738627673033mAD_Female_batch_PCs_AllChr_ldsc.txt.gz	-0.02759	0.03471	-0.7948	0.4267	0.031	0.0019	1.1486	0.0088	0.013875	0.0073	Pain in limb	371242	123382	247860	MVP	https://phenomics.va.ornl.gov/web/cipher/pheweb	https://www.science.org/doi/10.1126/science.adj2730	0.727113
categorical.K21.txt	1738627673033mAD_Female_batch_PCs_AllChr_ldsc.txt.gz	0.04626	0.05835	0.7927	0.4279	0.008926	0.001267	1.006	0.006594	0.009767	0.006559	Diagnoses - main ICD10: K21 Gastro-oesophageal reflux disease	361194	10743	350451	UK Biobank	https://docs.google.com/spreadsheets/d/1kvPoupSzsSFBNSztMzl04xMoSC3Kcx3CrjVf4yBmESU/edit?ts=5b5f17db#gid=227859291	PHESANT Transformation:NA-Notes:NA-Variable type:categorical-Phenotype ID:K21	0.728719
MVP_R4.1000G_AGR.Eos_Abs_Max_INT.EUR.GIA.dbGaP.txt.gz_ldsc	1738627673033mAD_Female_batch_PCs_AllChr_ldsc.txt.gz	0.02577	0.03252	0.7923	0.4282	0.2178	0.0269	1.7239	0.0665	0.02656	0.0163	eosinophil (absolute count, maximum, inv-norm transformed)	310588			MVP	https://phenomics.va.ornl.gov/web/cipher/pheweb	https://www.science.org/doi/10.1126/science.adj1307	0.728791
MVP_R4.1000G_AGR.Phe_596.EUR.GIA.dbGaP.txt.gz_ldsc	1738627673033mAD_Female_batch_PCs_AllChr_ldsc.txt.gz	0.04134	0.05228	0.7908	0.4291	0.0091	0.0014	1.0701	0.0084	-0.005532	0.0075	Other disorders of bladder	429885	27389	402496	MVP	https://phenomics.va.ornl.gov/web/cipher/pheweb	https://www.science.org/doi/10.1126/science.adj2443	0.729883
binary.20003_1140876146.txt	1738627673033mAD_Female_batch_PCs_AllChr_ldsc.txt.gz	-0.08066	0.1022	-0.7896	0.4298	0.003083	0.001253	0.9835	0.007832	0.0102	0.00776	Treatment/medication code: rhinocort 50micrograms nasal spray	361141	160	360981	UK Biobank	https://docs.google.com/spreadsheets/d/1kvPoupSzsSFBNSztMzl04xMoSC3Kcx3CrjVf4yBmESU/edit?ts=5b5f17db#gid=227859291	PHESANT Transformation:20003_0 || CAT-MUL-BINARY-VAR 1140876146 || Indicator name x137_0_0 || Remove indicator var NAs: 53 || Remove indicator var <0: 0 || Removed 0 examples != 1140876146 but with missing value (<0) || sample 360981/160(361141) ||-Notes:Code for treatment Negative codes indicate free-text entry.-Variable type:binary	0.730634
MVP_R4.1000G_AGR.Phe_523_1.EUR.GIA.dbGaP.txt.gz_ldsc	1738627673033mAD_Female_batch_PCs_AllChr_ldsc.txt.gz	-0.04605	0.05862	-0.7856	0.4321	0.0078	0.0012	1.0409	0.0071	0.011543	0.0064	Gingivitis	433623	24224	409399	MVP	https://phenomics.va.ornl.gov/web/cipher/pheweb	https://www.science.org/doi/10.1126/science.adj2276	0.734103
5262_raw.txt	1738627673033mAD_Female_batch_PCs_AllChr_ldsc.txt.gz	0.0331	0.04234	0.7818	0.4343	0.1031	0.01041	1.036	0.01106	-0.001305	0.007312	Intra-ocular pressure, corneal-compensated (left)	76510			UK Biobank	https://docs.google.com/spreadsheets/d/1kvPoupSzsSFBNSztMzl04xMoSC3Kcx3CrjVf4yBmESU/edit?ts=5b5f17db#gid=227859291	PHESANT Transformation:5262_0|| CONTINUOUS MAIN || CONTINUOUS || ||-Notes:corneal-compensated intraocular pressure for left eye-Variable type:continuous_raw	0.734749
binary.20003_1141174508.txt	1738627673033mAD_Female_batch_PCs_AllChr_ldsc.txt.gz	0.09063	0.1157	0.7831	0.4335	0.002823	0.001269	0.9906	0.008103	0.004038	0.007877	Treatment/medication code: reductil 10mg capsule	361141	116	361025	UK Biobank	https://docs.google.com/spreadsheets/d/1kvPoupSzsSFBNSztMzl04xMoSC3Kcx3CrjVf4yBmESU/edit?ts=5b5f17db#gid=227859291	PHESANT Transformation:20003_0 || CAT-MUL-BINARY-VAR 1141174508 || Indicator name x137_0_0 || Remove indicator var NAs: 53 || Remove indicator var <0: 0 || Removed 0 examples != 1141174508 but with missing value (<0) || sample 361025/116(361141) ||-Notes:Code for treatment Negative codes indicate free-text entry.-Variable type:binary	0.734749
MVP_R4.1000G_AGR.Phe_523_1.EUR.GIA.dbGaP.txt.gz.ctg	1738627673033mAD_Female_batch_PCs_AllChr_ldsc.txt.gz	-0.04588	0.0586	-0.783	0.4336	0.007824	0.001166	1.041	0.007047	0.01151	0.006438	Gingivitis	433623	24224	409399	MVP (EUR)	https://ftp.ncbi.nlm.nih.gov/dbgap/studies/phs002453/analyses/GIA/	Phe_523_1. PheCodes_Digestive System	0.734749
MVP_R4.1000G_AGR.Phe_531_3.EUR.GIA.dbGaP.txt.gz.ctg	1738627673033mAD_Female_batch_PCs_AllChr_ldsc.txt.gz	-0.09647	0.1233	-0.7821	0.4341	0.001703	0.001013	1.01	0.007192	0.001265	0.007023	Duodenal ulcer	447447	2419	445028	MVP (EUR)	https://ftp.ncbi.nlm.nih.gov/dbgap/studies/phs002453/analyses/GIA/	Phe_531_3. PheCodes_Digestive System	0.734749
MVP_R4.1000G_AGR.Phe_535_9.EUR.GIA.dbGaP.txt.gz_ldsc	1738627673033mAD_Female_batch_PCs_AllChr_ldsc.txt.gz	0.07451	0.09519	0.7828	0.4337	0.003	0.0009	1.0191	0.0063	0.0081527	0.0064	Gastritis and duodenitis, NOS	428876	8968	419908	MVP	https://phenomics.va.ornl.gov/web/cipher/pheweb	https://www.science.org/doi/10.1126/science.adj2321	0.734749
MVP_R4.1000G_AGR.Phe_804.EUR.GIA.dbGaP.txt.gz_ldsc	1738627673033mAD_Female_batch_PCs_AllChr_ldsc.txt.gz	0.04736	0.06058	0.7818	0.4343	0.0063	0.0013	1.0273	0.0079	-0.0020856	0.0066	Fracture of hand or wrist	443360	10308	433052	MVP	https://phenomics.va.ornl.gov/web/cipher/pheweb	https://www.science.org/doi/10.1126/science.adj2764	0.734749
MVP_R4.1000G_AGR.Phe_809.EUR.GIA.dbGaP.txt.gz_ldsc	1738627673033mAD_Female_batch_PCs_AllChr_ldsc.txt.gz	-0.07197	0.09201	-0.7821	0.4341	0.0029	0.0009	1.0202	0.0071	0.0079524	0.0058	Fracture of unspecified bones	440603	7159	433444	MVP	https://phenomics.va.ornl.gov/web/cipher/pheweb	https://www.science.org/doi/10.1126/science.adj2767	0.734749
MVP_R4.1000G_AGR.HVTinMed.EUR.GIA.dbGaP.txt.gz_ldsc	1738627673033mAD_Female_batch_PCs_AllChr_ldsc.txt.gz	0.1073	0.1374	0.7809	0.4348	0.0021	0.0013	1.0311	0.0065	0.0055844	0.0066	Takes medication for tinnitus or ringing in the ears?	315668	5849	309819	MVP	https://phenomics.va.ornl.gov/web/cipher/pheweb	https://www.science.org/doi/10.1126/science.adj1379	0.734952
MVP_R4.1000G_AGR.Phe_531_3.EUR.GIA.dbGaP.txt.gz_ldsc	1738627673033mAD_Female_batch_PCs_AllChr_ldsc.txt.gz	-0.09616	0.1232	-0.7803	0.4352	0.0017	0.001	1.0096	0.0072	0.0012389	0.007	Duodenal ulcer	447447	2419	445028	MVP	https://phenomics.va.ornl.gov/web/cipher/pheweb	https://www.science.org/doi/10.1126/science.adj2313	0.734952
MVP_R4.1000G_AGR.Phe_535_9.EUR.GIA.dbGaP.txt.gz.ctg	1738627673033mAD_Female_batch_PCs_AllChr_ldsc.txt.gz	0.07433	0.09525	0.7804	0.4352	0.003006	0.0009484	1.019	0.006263	0.008176	0.006398	Gastritis and duodenitis, NOS	428876	8968	419908	MVP (EUR)	https://ftp.ncbi.nlm.nih.gov/dbgap/studies/phs002453/analyses/GIA/	Phe_535_9. PheCodes_Digestive System	0.734952
MVP_R4.1000G_AGR.Phe_362_23.EUR.GIA.dbGaP.txt.gz_ldsc	1738627673033mAD_Female_batch_PCs_AllChr_ldsc.txt.gz	-0.06026	0.0774	-0.7785	0.4363	0.0037	0.0011	1.0301	0.0068	0.015379	0.0069	Cystoid macular degeneration of retina	446188	6777	439411	MVP	https://phenomics.va.ornl.gov/web/cipher/pheweb	https://www.science.org/doi/10.1126/science.adj1954	0.735931
MVP_R4.1000G_AGR.Systolic_Mean_INT.EUR.GIA.dbGaP.txt.gz_ldsc	1738627673033mAD_Female_batch_PCs_AllChr_ldsc.txt.gz	0.02225	0.02858	0.7785	0.4363	0.1898	0.0089	1.8209	0.0378	0.017342	0.0121	systolic blood pressure (SBP, mean, inv-normal transformed)	425740			MVP	https://phenomics.va.ornl.gov/web/cipher/pheweb	https://www.science.org/doi/10.1126/science.adj2909	0.735931
MVP_R4.1000G_AGR.Phe_433_5.EUR.GIA.dbGaP.txt.gz_ldsc	1738627673033mAD_Female_batch_PCs_AllChr_ldsc.txt.gz	-0.07818	0.1005	-0.7777	0.4368	0.0021	0.0009	1.0089	0.006	0.0012471	0.0059	Cerebral aneurysm	450678	1609	449069	MVP	https://phenomics.va.ornl.gov/web/cipher/pheweb	https://www.science.org/doi/10.1126/science.adj2147	0.736335
binary.22610_0.txt	1738627673033mAD_Female_batch_PCs_AllChr_ldsc.txt.gz	0.06384	0.08224	0.7762	0.4376	0.01598	0.004717	0.9997	0.006585	-0.00861	0.006871	Workplace full of chemical or other fumes: Rarely/never	90344	85358	4986	UK Biobank	https://docs.google.com/spreadsheets/d/1kvPoupSzsSFBNSztMzl04xMoSC3Kcx3CrjVf4yBmESU/edit?ts=5b5f17db#gid=227859291	PHESANT Transformation:22610_0 || CAT-MUL-BINARY-VAR 0 || NO_NAN Remove NA participants 270338 || Removed 512 examples != 0 but with missing value (<0) || sample 4986/85358(90344) ||-Notes:Participant asked Thinking about the place where you worked: Was it full of chemical or other fumes? Participants were allowed to skip answering this question.-Variable type:binary	0.736805
MVP_R4.1000G_AGR.Phe_535_1.EUR.GIA.dbGaP.txt.gz_ldsc	1738627673033mAD_Female_batch_PCs_AllChr_ldsc.txt.gz	0.08282	0.1067	0.7764	0.4375	0.0022	0.001	1.0081	0.0073	-0.00031452	0.0076	Acute gastritis	443147	1641	441506	MVP	https://phenomics.va.ornl.gov/web/cipher/pheweb	https://www.science.org/doi/10.1126/science.adj2317	0.736805
MVP_R4.1000G_AGR.Phe_389_4.EUR.GIA.dbGaP.txt.gz_ldsc	1738627673033mAD_Female_batch_PCs_AllChr_ldsc.txt.gz	-0.03191	0.04132	-0.7722	0.44	0.026	0.0019	1.149	0.0092	0.0021825	0.0074	Tinnitus	388554	77601	310953	MVP	https://phenomics.va.ornl.gov/web/cipher/pheweb	https://www.science.org/doi/10.1126/science.adj2051	0.740405
ENIGMA2_MeanCaudate.txt	1738627673033mAD_Female_batch_PCs_AllChr_ldsc.txt.gz	0.05014	0.06501	0.7713	0.4405	0.1934	0.03914	0.9812	0.007591	-0.005743	0.006771	Caudate volume	30720			ENIGMA	http://enigma.ini.usc.edu/	GWAS of subcortical volumes (ENIGMA2)	0.740805
MVP_R4.1000G_AGR.NSLOC.EUR.GIA.dbGaP.txt.gz_ldsc	1738627673033mAD_Female_batch_PCs_AllChr_ldsc.txt.gz	-0.03523	0.04572	-0.7706	0.441	0.0199	0.0019	1.0487	0.0079	0.0037503	0.0068	Concussion or loss of consciousness	315668	28149	287519	MVP	https://phenomics.va.ornl.gov/web/cipher/pheweb	https://www.science.org/doi/10.1126/science.adj1471	0.741205
MVP_R4.1000G_AGR.Phe_189.EUR.GIA.dbGaP.txt.gz.ctg	1738627673033mAD_Female_batch_PCs_AllChr_ldsc.txt.gz	-0.04529	0.05886	-0.7695	0.4416	0.01102	0.001507	1.061	0.009205	0.003652	0.009298	Cancer of urinary organs (incl. kidney and bladder)	446794	17444	429350	MVP (EUR)	https://ftp.ncbi.nlm.nih.gov/dbgap/studies/phs002453/analyses/GIA/	Phe_189. PheCodes_Neoplasms	0.741773
binary.1418_6.txt	1738627673033mAD_Female_batch_PCs_AllChr_ldsc.txt.gz	0.04689	0.06105	0.768	0.4425	0.01213	0.001682	1.017	0.007353	0.00629	0.006959	Milk type used: Never/rarely have milk	360806	11587	349219	UK Biobank	https://docs.google.com/spreadsheets/d/1kvPoupSzsSFBNSztMzl04xMoSC3Kcx3CrjVf4yBmESU/edit?ts=5b5f17db#gid=227859291	PHESANT Transformation:1418_0 || CAT-SINGLE || CAT-SINGLE-BINARY-VAR: 6 || Inc(>=10): 6(11587) ||-Notes:ACE touchscreen question What type of milk do you mainly use? If the participant activated the Help button they were shown the message: If you use more than one type of milk, please select the one that you drink the most. If you are unsure, select Do not know.-Variable type:binary	0.742297
categorical.M13_SPONDYLOPATHY.txt	1738627673033mAD_Female_batch_PCs_AllChr_ldsc.txt.gz	0.06556	0.08537	0.7679	0.4425	0.006713	0.001518	1.002	0.00747	0.001174	0.007274	#Spondylopathies	361194	4393	356801	UK Biobank	https://docs.google.com/spreadsheets/d/1kvPoupSzsSFBNSztMzl04xMoSC3Kcx3CrjVf4yBmESU/edit?ts=5b5f17db#gid=227859291	PHESANT Transformation:NA-Notes:NA-Variable type:categorical-Phenotype ID:M13_SPONDYLOPATHY	0.742297
MVP_R4.1000G_AGR.Phe_244_1.EUR.GIA.dbGaP.txt.gz_ldsc	1738627673033mAD_Female_batch_PCs_AllChr_ldsc.txt.gz	-0.05039	0.06564	-0.7676	0.4427	0.0047	0.0011	1.0091	0.0072	0.0027147	0.0063	Secondary hypothyroidism	449467	4220	445247	MVP	https://phenomics.va.ornl.gov/web/cipher/pheweb	https://www.science.org/doi/10.1126/science.adj1675	0.742297
20007_raw.txt	1738627673033mAD_Female_batch_PCs_AllChr_ldsc.txt.gz	-0.1238	0.1615	-0.7667	0.4432	0.01621	0.0145	1.005	0.006793	0.007849	0.006535	Interpolated Age of participant when cancer first diagnosed	30871			UK Biobank	https://docs.google.com/spreadsheets/d/1kvPoupSzsSFBNSztMzl04xMoSC3Kcx3CrjVf4yBmESU/edit?ts=5b5f17db#gid=227859291	PHESANT Transformation:20007_0|| CONTINUOUS MAIN || reassignments: -1=NA|-3=NA || CONTINUOUS || ||-Notes:This is the interpolated time when the participant indicated the corresponding cancer was first diagnosed by a doctor, given as their estimated age. If the participant gave a calendar year, then the best-fit time is their age at the mid-point of that year. For example if the year was given as 1970, and the participant was born on 1 April 1950, then their age on 1st July 1970 is 20.25 then the value presented is 1970.5 If the participant gave their age then the value presented is the fractional year corresponding to the mid-point of that age. For example, if the participant said they were 30 years old then the value is 30.5 Interpolated values before the date of birth were truncated forwards to that time. Interpolated values after the time of data acquisition were truncated back to that time.-Variable type:continuous_raw	0.742695
MVP_R4.1000G_AGR.Phe_415_1.EUR.GIA.dbGaP.txt.gz_ldsc	1738627673033mAD_Female_batch_PCs_AllChr_ldsc.txt.gz	0.04469	0.05832	0.7663	0.4435	0.0131	0.0018	1.064	0.0114	0.010393	0.008	Acute pulmonary heart disease	447635	11037	436598	MVP	https://phenomics.va.ornl.gov/web/cipher/pheweb	https://www.science.org/doi/10.1126/science.adj2078	0.742757
MVP_R4.1000G_AGR.Phe_174_1.EUR.GIA.dbGaP.txt.gz.ctg	1738627673033mAD_Female_batch_PCs_AllChr_ldsc.txt.gz	0.2271	0.2968	0.7654	0.444	0.007284	0.01318	1.009	0.007842	-0.006148	0.006581	Breast cancer [female]	32714	2053	30661	MVP (EUR)	https://ftp.ncbi.nlm.nih.gov/dbgap/studies/phs002453/analyses/GIA/	Phe_174_1. PheCodes_Neoplasms	0.743155
MVP_R4.1000G_AGR.Phe_189.EUR.GIA.dbGaP.txt.gz_ldsc	1738627673033mAD_Female_batch_PCs_AllChr_ldsc.txt.gz	-0.04494	0.05882	-0.764	0.4449	0.011	0.0015	1.0609	0.0092	0.0035582	0.0093	Cancer of urinary organs (incl. kidney and bladder)	446794	17444	429350	MVP	https://phenomics.va.ornl.gov/web/cipher/pheweb	https://www.science.org/doi/10.1126/science.adj1605	0.74422
biomarkers-30700-both_sexes-irnt.tsv.bgz	1738627673033mAD_Female_batch_PCs_AllChr_ldsc.txt.gz	0.02504	0.03284	0.7626	0.4457	0.2006	0.01471	1.35	0.06139	0.03982	0.01376	Creatinine	400761	400761		UK Biobank (EUR)	https://pan-ukb-us-east-1.s3.amazonaws.com/sumstats_flat_files/biomarkers-30700-both_sexes-irnt.tsv.bgz	EUR: biomarkers : 30700 : Biological samples > Assay results > Blood assays > Blood biochemistry	0.745118
binary.22613_0.txt	1738627673033mAD_Female_batch_PCs_AllChr_ldsc.txt.gz	-0.08095	0.1065	-0.7603	0.4471	0.01449	0.004834	1.002	0.006471	0.0004605	0.006902	Worked with paints, thinners or glues: Rarely/never	90389	86796	3593	UK Biobank	https://docs.google.com/spreadsheets/d/1kvPoupSzsSFBNSztMzl04xMoSC3Kcx3CrjVf4yBmESU/edit?ts=5b5f17db#gid=227859291	PHESANT Transformation:22613_0 || CAT-MUL-BINARY-VAR 0 || NO_NAN Remove NA participants 270332 || Removed 473 examples != 0 but with missing value (<0) || sample 3593/86796(90389) ||-Notes:Participant asked Thinking about the place where you worked: Did you work with paints, thinners or glues? Participants were allowed to skip answering this question.-Variable type:binary	0.745755
binary.2463.txt	1738627673033mAD_Female_batch_PCs_AllChr_ldsc.txt.gz	0.03889	0.0511	0.761	0.4467	0.01596	0.001891	1.023	0.008388	0.001504	0.00731	Fractured/broken bones in last 5 years	359241	34780	324461	UK Biobank	https://docs.google.com/spreadsheets/d/1kvPoupSzsSFBNSztMzl04xMoSC3Kcx3CrjVf4yBmESU/edit?ts=5b5f17db#gid=227859291	PHESANT Transformation:2463_0|| CAT-SINGLE || Inc(>=10): 0(324461) || Inc(>=10): 1(34780) || CAT-SINGLE-BINARY || sample 324461/34780(359241) ||-Notes:ACE touchscreen question Have you fractured/broken any bones in the last 5 years?-Variable type:binary	0.745755
MVP_R4.1000G_AGR.Phe_276_41.EUR.GIA.dbGaP.txt.gz_ldsc	1738627673033mAD_Female_batch_PCs_AllChr_ldsc.txt.gz	0.04922	0.06479	0.7597	0.4474	0.0054	0.0012	1.05	0.0079	0.0084175	0.0066	Acidosis	436878	8838	428040	MVP	https://phenomics.va.ornl.gov/web/cipher/pheweb	https://www.science.org/doi/10.1126/science.adj1762	0.745755
MVP_R4.1000G_AGR.Phe_871_1.EUR.GIA.dbGaP.txt.gz_ldsc	1738627673033mAD_Female_batch_PCs_AllChr_ldsc.txt.gz	-0.1309	0.1722	-0.76	0.4473	0.0009	0.001	1.0116	0.007	0.00049826	0.0065	Open wound of hand except finger(s)	442359	2522	439837	MVP	https://phenomics.va.ornl.gov/web/cipher/pheweb	https://www.science.org/doi/10.1126/science.adj2789	0.745755
MVP_R4.1000G_AGR.Phe_931.EUR.GIA.dbGaP.txt.gz_ldsc	1738627673033mAD_Female_batch_PCs_AllChr_ldsc.txt.gz	0.0672	0.08839	0.7602	0.4471	0.003	0.0011	1.01	0.0078	-0.0093067	0.0064	Contact dermatitis and other eczema due to plants [except food]	444783	1958	442825	MVP	https://phenomics.va.ornl.gov/web/cipher/pheweb	https://www.science.org/doi/10.1126/science.adj2804	0.745755
4195_raw.txt	1738627673033mAD_Female_batch_PCs_AllChr_ldsc.txt.gz	0.08166	0.1076	0.7588	0.448	0.006749	0.003742	1.01	0.00722	-0.003907	0.006643	Pulse wave reflection index	118850			UK Biobank	https://docs.google.com/spreadsheets/d/1kvPoupSzsSFBNSztMzl04xMoSC3Kcx3CrjVf4yBmESU/edit?ts=5b5f17db#gid=227859291	PHESANT Transformation:4195_0|| INTEGER || CONTINUOUS || ||-Notes:reflection index is a measure of reflection A digital volume pulse can be considered to be the summation of a direct and a reflected component. The direct component is due to transmission of a pressure wave from the left ventricle to the finger via the most direct route. The reflected component is formed by pressure transmitted from the heart to the lower body where it is reflected back up the aorta and thence to the finger. if 'b' is the height of direct wave peak and 'a' is the height of reflected wave peak the reflected index = (a/b) * 100%-Variable type:continuous_raw	0.746315
categorical.KRA_PSY_ANYMENTAL.txt	1738627673033mAD_Female_batch_PCs_AllChr_ldsc.txt.gz	0.04974	0.06568	0.7573	0.4489	0.007288	0.001188	0.9928	0.006513	0.01085	0.006984	Any mental disorder	361194	4304	356890	UK Biobank	https://docs.google.com/spreadsheets/d/1kvPoupSzsSFBNSztMzl04xMoSC3Kcx3CrjVf4yBmESU/edit?ts=5b5f17db#gid=227859291	PHESANT Transformation:NA-Notes:NA-Variable type:categorical-Phenotype ID:KRA_PSY_ANYMENTAL	0.746934
MVP_R4.1000G_AGR.Phe_594_2.EUR.GIA.dbGaP.txt.gz_ldsc	1738627673033mAD_Female_batch_PCs_AllChr_ldsc.txt.gz	-0.05652	0.07464	-0.7572	0.4489	0.0042	0.001	1.0371	0.007	-0.0068769	0.0066	Calculus of lower urinary tract	448459	3051	445408	MVP	https://phenomics.va.ornl.gov/web/cipher/pheweb	https://www.science.org/doi/10.1126/science.adj2440	0.746934
binary.4598.txt	1738627673033mAD_Female_batch_PCs_AllChr_ldsc.txt.gz	0.03382	0.04474	0.7559	0.4497	0.05753	0.005338	1.001	0.008248	0.004696	0.006783	Ever depressed for a whole week	117705	63119	54586	UK Biobank	https://docs.google.com/spreadsheets/d/1kvPoupSzsSFBNSztMzl04xMoSC3Kcx3CrjVf4yBmESU/edit?ts=5b5f17db#gid=227859291	PHESANT Transformation:4598_0|| CAT-SINGLE || Inc(>=10): 0(54586) || Inc(>=10): 1(63119) || CAT-SINGLE-BINARY || sample 54586/63119(117705) ||-Notes:ACE touchscreen question Looking back over your life, have you ever had a time when you were feeling depressed or down for at least a whole week?-Variable type:binary	0.747278
MVP_R4.1000G_AGR.CaColonMed.EUR.GIA.dbGaP.txt.gz_ldsc	1738627673033mAD_Female_batch_PCs_AllChr_ldsc.txt.gz	-0.081	0.1072	-0.7556	0.4499	0.0029	0.0013	0.9964	0.0062	0.0071178	0.0059	Takes medication for colon cancer/rectal cancer?	315668	1458	314210	MVP	https://phenomics.va.ornl.gov/web/cipher/pheweb	https://www.science.org/doi/10.1126/science.adj1216	0.747278
MVP_R4.1000G_AGR.Diastolic_Mean_INT.EUR.GIA.dbGaP.txt.gz_ldsc	1738627673033mAD_Female_batch_PCs_AllChr_ldsc.txt.gz	-0.02371	0.03138	-0.7556	0.4499	0.1684	0.0081	1.7717	0.0323	-0.0032657	0.0131	diastolic blood pressure (DBP, mean, inv-normal transformed)	425743			MVP	https://phenomics.va.ornl.gov/web/cipher/pheweb	https://www.science.org/doi/10.1126/science.adj1286	0.747278
binary.1448_2.txt	1738627673033mAD_Female_batch_PCs_AllChr_ldsc.txt.gz	-0.04398	0.05825	-0.755	0.4502	0.01027	0.001421	1.003	0.007679	0.003807	0.006568	Bread type: Brown	348424	41518	306906	UK Biobank	https://docs.google.com/spreadsheets/d/1kvPoupSzsSFBNSztMzl04xMoSC3Kcx3CrjVf4yBmESU/edit?ts=5b5f17db#gid=227859291	PHESANT Transformation:1448_0 || CAT-SINGLE || CAT-SINGLE-BINARY-VAR: 2 || Inc(>=10): 2(41518) ||-Notes:ACE touchscreen question What type of bread do you mainly eat? If the participant activated the Help button they were shown the message: If you eat more than one type of bread, please select the one that you eat the most. If you are unsure, select Do not know. ~F1448~ was collected from all participants except those who indicated that they do not eat bread or less than one slice each week, as defined by their answers to ~F1438~-Variable type:binary	0.747337
MVP_R4.1000G_AGR.Phe_979.EUR.GIA.dbGaP.txt.gz_ldsc	1738627673033mAD_Female_batch_PCs_AllChr_ldsc.txt.gz	0.04678	0.06207	0.7537	0.451	0.0047	0.0011	1.0166	0.0076	0.012092	0.0064	Adverse drug events and drug allergies	427891	8019	419872	MVP	https://phenomics.va.ornl.gov/web/cipher/pheweb	https://www.science.org/doi/10.1126/science.adj2826	0.748226
MVP_R4.1000G_AGR.Phe_370.EUR.GIA.dbGaP.txt.gz_ldsc	1738627673033mAD_Female_batch_PCs_AllChr_ldsc.txt.gz	-0.07387	0.09806	-0.7533	0.4513	0.0027	0.0011	1.0269	0.0081	0.0072389	0.0069	Keratitis	435345	9942	425403	MVP	https://phenomics.va.ornl.gov/web/cipher/pheweb	https://www.science.org/doi/10.1126/science.adj1999	0.748285
MVP_R4.1000G_AGR.GIIBS.EUR.GIA.dbGaP.txt.gz_ldsc	1738627673033mAD_Female_batch_PCs_AllChr_ldsc.txt.gz	-0.05376	0.07152	-0.7516	0.4523	0.0085	0.0017	1.0453	0.0079	0.0051804	0.008	Irritable Bowel Syndrome (IBS)	315668	15794	299874	MVP	https://phenomics.va.ornl.gov/web/cipher/pheweb	https://www.science.org/doi/10.1126/science.adj1329	0.749503
MVP_R4.1000G_AGR.SkMsOth.EUR.GIA.dbGaP.txt.gz_ldsc	1738627673033mAD_Female_batch_PCs_AllChr_ldsc.txt.gz	0.03871	0.05163	0.7498	0.4534	0.0257	0.002	1.071	0.0084	-0.016319	0.0093	Other skeletal/muscular problem	315668	64597	251071	MVP	https://phenomics.va.ornl.gov/web/cipher/pheweb	https://www.science.org/doi/10.1126/science.adj2886	0.750886
GCST90445834.tsv.common.ctg	1738627673033mAD_Female_batch_PCs_AllChr_ldsc.txt.gz	0.03855	0.05147	0.749	0.4539	0.006804	0.003425	1.016	0.01005	0.02914	0.004688	Acetoacetate	95372			UKB (EUR)	https://www.nature.com/articles/s41467-024-52310-9	GCST90445834. NMR	0.751165
MVP_R4.1000G_AGR.CircClotMed.EUR.GIA.dbGaP.txt.gz_ldsc	1738627673033mAD_Female_batch_PCs_AllChr_ldsc.txt.gz	0.05218	0.0697	0.7486	0.4541	0.0092	0.0022	1.0379	0.0092	0.00082068	0.0076	Takes medication for blood clot/ pulmonary embolism/ deep vein thrombosis (DVT)?	315668	7956	307712	MVP	https://phenomics.va.ornl.gov/web/cipher/pheweb	https://www.science.org/doi/10.1126/science.adj1238	0.751165
binary.20111_101.txt	1738627673033mAD_Female_batch_PCs_AllChr_ldsc.txt.gz	-0.04853	0.0653	-0.7431	0.4574	0.008197	0.00171	1.003	0.007761	-0.003279	0.006396	Illnesses of siblings: None of the above (group 2)	284896	240056	44840	UK Biobank	https://docs.google.com/spreadsheets/d/1kvPoupSzsSFBNSztMzl04xMoSC3Kcx3CrjVf4yBmESU/edit?ts=5b5f17db#gid=227859291	PHESANT Transformation:20111_0 || CAT-MUL-BINARY-VAR 101 || NO_NAN Remove NA participants 52692 || Removed 23607 examples != 101 but with missing value (<0) || sample 44840/240056(284896) || SKIP_val:-21 < 0 || SKIP_val:-23 < 0 ||-Notes:This field contains the combined results of 2 ACE touchscreen questions, both asked Have any of your brothers or sisters suffered from any of the following diseases? (You can select more than one answer) for different sets of illnesses. For convenience, the illnesses were arbitrarily divided into two sets: Group 1 : Heart disease, Stroke, High blood pressure, Chronic bronchitis/emphysema, Alzheimer's disease/dementia, Diabetes. Group 2 : Parkinson's disease, Severe Depression, Lung cancer, Bowel cancer, Prostate cancer, Breast cancer. If any of codes -11, -13 or -17 were selected then no additional Group 1 choices were allowed. If any of codes -21, -23 or -27 were selected then no additional Group 2 choices were allowed. If the participant activated the Help button they were shown the message: Answer this question for blood relations only. Include any sisters or brothers who have died. If you are not sure if your sisters or brothers suffered from any of the listed illnesses please select Do not know. If more than one sister or brother has suffered from any of the listed illnesses, you only need to select the illness once. The information was collected from participants who indicated they were not adopted as a child, as defined by their answers to ~F1767~ and that they had at least one natural brother or sister, as defined by their answers to ~F1873~ and ~F1883~.-Variable type:binary	0.753154
categorical.G6_CARPTU.txt	1738627673033mAD_Female_batch_PCs_AllChr_ldsc.txt.gz	0.0305	0.04103	0.7434	0.4572	0.01811	0.001793	1.016	0.008078	0.003687	0.006636	Carpal tunnel syndrome	361194	7973	353221	UK Biobank	https://docs.google.com/spreadsheets/d/1kvPoupSzsSFBNSztMzl04xMoSC3Kcx3CrjVf4yBmESU/edit?ts=5b5f17db#gid=227859291	PHESANT Transformation:NA-Notes:NA-Variable type:categorical-Phenotype ID:G6_CARPTU	0.753154
MVP_R4.1000G_AGR.GIOthMed.EUR.GIA.dbGaP.txt.gz_ldsc	1738627673033mAD_Female_batch_PCs_AllChr_ldsc.txt.gz	0.08394	0.1129	0.7437	0.4571	0.0033	0.0015	1.0227	0.007	-0.0033122	0.0068	Takes medication for other digestive system problems?	315668	7847	307821	MVP	https://phenomics.va.ornl.gov/web/cipher/pheweb	https://www.science.org/doi/10.1126/science.adj1334	0.753154
MVP_R4.1000G_AGR.Phe_041_12.EUR.GIA.dbGaP.txt.gz_ldsc	1738627673033mAD_Female_batch_PCs_AllChr_ldsc.txt.gz	0.05876	0.07912	0.7426	0.4577	0.0034	0.0009	1.0164	0.0065	0.0043488	0.006	Methicillin resistant Staphylococcus aureus	445429	4190	441239	MVP	https://phenomics.va.ornl.gov/web/cipher/pheweb	https://www.science.org/doi/10.1126/science.adj1518	0.753154
MVP_R4.1000G_AGR.Phe_202.EUR.GIA.dbGaP.txt.gz_ldsc	1738627673033mAD_Female_batch_PCs_AllChr_ldsc.txt.gz	-0.07141	0.09587	-0.7449	0.4564	0.0022	0.0011	1.0283	0.0081	0.0058012	0.006	Cancer of other lymphoid, histiocytic tissue	448784	6217	442567	MVP	https://phenomics.va.ornl.gov/web/cipher/pheweb	https://www.science.org/doi/10.1126/science.adj1632	0.753154
MVP_R4.1000G_AGR.Phe_202.EUR.GIA.dbGaP.txt.gz.ctg	1738627673033mAD_Female_batch_PCs_AllChr_ldsc.txt.gz	-0.0713	0.09584	-0.7439	0.4569	0.002243	0.001129	1.028	0.008082	0.00579	0.005984	Cancer of other lymphoid, histiocytic tissue	448784	6217	442567	MVP (EUR)	https://ftp.ncbi.nlm.nih.gov/dbgap/studies/phs002453/analyses/GIA/	Phe_202. PheCodes_Neoplasms	0.753154
MVP_R4.1000G_AGR.Phe_430.EUR.GIA.dbGaP.txt.gz_ldsc	1738627673033mAD_Female_batch_PCs_AllChr_ldsc.txt.gz	0.07606	0.1023	0.7436	0.4571	0.002	0.001	1.0162	0.0069	0.0010255	0.0062	Intracranial hemorrhage	448847	4086	444761	MVP	https://phenomics.va.ornl.gov/web/cipher/pheweb	https://www.science.org/doi/10.1126/science.adj2135	0.753154
MVP_R4.1000G_AGR.Phe_520.EUR.GIA.dbGaP.txt.gz_ldsc	1738627673033mAD_Female_batch_PCs_AllChr_ldsc.txt.gz	0.05912	0.07943	0.7444	0.4567	0.0032	0.0011	1.0083	0.0068	-0.0049022	0.0056	Disorders of tooth development	439556	3726	435830	MVP	https://phenomics.va.ornl.gov/web/cipher/pheweb	https://www.science.org/doi/10.1126/science.adj2266	0.753154
MVP_R4.1000G_AGR.Phe_520.EUR.GIA.dbGaP.txt.gz.ctg	1738627673033mAD_Female_batch_PCs_AllChr_ldsc.txt.gz	0.05904	0.07949	0.7427	0.4577	0.003236	0.001053	1.008	0.006829	-0.004893	0.005632	Disorders of tooth development	439556	3726	435830	MVP (EUR)	https://ftp.ncbi.nlm.nih.gov/dbgap/studies/phs002453/analyses/GIA/	Phe_520. PheCodes_Digestive System	0.753154
binary.3571.txt	1738627673033mAD_Female_batch_PCs_AllChr_ldsc.txt.gz	-0.04131	0.05588	-0.7393	0.4597	0.0398	0.005004	0.9906	0.006983	0.002342	0.007064	Back pain for 3+ months	90555	62055	28500	UK Biobank	https://docs.google.com/spreadsheets/d/1kvPoupSzsSFBNSztMzl04xMoSC3Kcx3CrjVf4yBmESU/edit?ts=5b5f17db#gid=227859291	PHESANT Transformation:3571_0|| CAT-SINGLE || Inc(>=10): 1(62055) || Inc(>=10): 0(28500) || CAT-SINGLE-BINARY || sample 28500/62055(90555) ||-Notes:ACE touchscreen question Have you had back pains for more than 3 months? ~F3571~ was collected from participants who indicated that in the last month they experienced back pain that interfered with their usual activities, as defined by their answers to ~F6159~-Variable type:binary	0.756005
binary.22601_82112603.txt	1738627673033mAD_Female_batch_PCs_AllChr_ldsc.txt.gz	0.0738	0.1	0.7379	0.4606	0.01138	0.004778	0.9933	0.006908	-0.007513	0.006339	Job coding: heavy goods vehicle (hgv) driver, lorry or truck driver, tanker driver, haulage driver	89866	671	89195	UK Biobank	https://docs.google.com/spreadsheets/d/1kvPoupSzsSFBNSztMzl04xMoSC3Kcx3CrjVf4yBmESU/edit?ts=5b5f17db#gid=227859291	PHESANT Transformation:22601_0 || CAT-MUL-BINARY-VAR 82112603 || Indicator name x22599_0_0 || Remove indicator var NAs: 271328 || Remove indicator var <0: 0 || Removed 0 examples != 82112603 but with missing value (<0) || sample 89195/671(89866) ||-Notes:Participants were asked to select a job group by navigating down a three-level tree. This field records the code they selected at the final level of the tree.-Variable type:binary	0.757044
categorical.Z42.txt	1738627673033mAD_Female_batch_PCs_AllChr_ldsc.txt.gz	0.07413	0.1007	0.7364	0.4615	0.003186	0.001327	1.009	0.006901	-0.001842	0.006714	Diagnoses - main ICD10: Z42 Follow-up care involving plastic surgery	361194	1963	359231	UK Biobank	https://docs.google.com/spreadsheets/d/1kvPoupSzsSFBNSztMzl04xMoSC3Kcx3CrjVf4yBmESU/edit?ts=5b5f17db#gid=227859291	PHESANT Transformation:NA-Notes:NA-Variable type:categorical-Phenotype ID:Z42	0.758083
MVP_R4.1000G_AGR.Phe_586_2.EUR.GIA.dbGaP.txt.gz_ldsc	1738627673033mAD_Female_batch_PCs_AllChr_ldsc.txt.gz	-0.04517	0.06149	-0.7347	0.4625	0.0088	0.0016	1.0466	0.0089	0.0076215	0.007	Cyst of kidney, acquired	436601	10273	426328	MVP	https://phenomics.va.ornl.gov/web/cipher/pheweb	https://www.science.org/doi/10.1126/science.adj2422	0.759284
binary.22617_8211.txt	1738627673033mAD_Female_batch_PCs_AllChr_ldsc.txt.gz	0.07486	0.1019	0.7343	0.4628	0.01103	0.004819	0.9941	0.007261	-0.005592	0.006266	Job SOC coding: Heavy goods vehicle drivers	91149	701	90448	UK Biobank	https://docs.google.com/spreadsheets/d/1kvPoupSzsSFBNSztMzl04xMoSC3Kcx3CrjVf4yBmESU/edit?ts=5b5f17db#gid=227859291	PHESANT Transformation:22617_0 || CAT-MUL-BINARY-VAR 8211 || NO_NAN Remove NA participants 270045 || Removed 0 examples != 8211 but with missing value (<0) || sample 90448/701(91149) ||-Notes:Each self-coded job group was mapped to a 4-digit SOC2003 coding. In some cases several self-coded job groups map to the same SOC2003 coding as the input interface was designed to help untrained users classify their job according to the criteria/paths that would seem most natural to them. It was not thought practical to ask participants to code their job to the more detailed levels of the SOC2003 coding.-Variable type:binary	0.759336
MVP_R4.1000G_AGR.Phe_430_3.EUR.GIA.dbGaP.txt.gz_ldsc	1738627673033mAD_Female_batch_PCs_AllChr_ldsc.txt.gz	0.07537	0.1029	0.7326	0.4638	0.0018	0.001	1.017	0.0067	-0.00027636	0.006	Subdural hemorrhage	450375	1796	448579	MVP	https://phenomics.va.ornl.gov/web/cipher/pheweb	https://www.science.org/doi/10.1126/science.adj2138	0.760535
22146_raw.txt	1738627673033mAD_Female_batch_PCs_AllChr_ldsc.txt.gz	0.06075	0.08306	0.7313	0.4646	0.08167	0.02171	1.01	0.007119	0.0003349	0.007193	Age hayfever or allergic rhinitis diagnosed by doctor	20904			UK Biobank	https://docs.google.com/spreadsheets/d/1kvPoupSzsSFBNSztMzl04xMoSC3Kcx3CrjVf4yBmESU/edit?ts=5b5f17db#gid=227859291	PHESANT Transformation:22146_0|| INTEGER || CONTINUOUS || ||-Notes:User was asked the age at which doctor diagnosed hayfever or allergic rhinitis-Variable type:continuous_raw	0.760964
MVP_R4.1000G_AGR.Phe_245.EUR.GIA.dbGaP.txt.gz_ldsc	1738627673033mAD_Female_batch_PCs_AllChr_ldsc.txt.gz	-0.07183	0.09823	-0.7313	0.4646	0.0022	0.001	1.0083	0.0068	0.0091706	0.0063	Thyroiditis	449740	1904	447836	MVP	https://phenomics.va.ornl.gov/web/cipher/pheweb	https://www.science.org/doi/10.1126/science.adj1678	0.760964
MVP_R4.1000G_AGR.Phe_701_4.EUR.GIA.dbGaP.txt.gz.ctg	1738627673033mAD_Female_batch_PCs_AllChr_ldsc.txt.gz	-0.08172	0.1119	-0.7301	0.4653	0.001706	0.001056	1.024	0.007422	-0.01001	0.007002	Keloid scar	447008	2079	444929	MVP (EUR)	https://ftp.ncbi.nlm.nih.gov/dbgap/studies/phs002453/analyses/GIA/	Phe_701_4. PheCodes_Dermatological System	0.761669
binary.6152_7.txt	1738627673033mAD_Female_batch_PCs_AllChr_ldsc.txt.gz	0.06274	0.08604	0.7292	0.4659	0.005335	0.001326	1.013	0.007251	0.01829	0.006816	Blood clot, DVT, bronchitis, emphysema, asthma, rhinitis, eczema, allergy diagnosed by doctor: Blood clot in the lung	360527	2984	357543	UK Biobank	https://docs.google.com/spreadsheets/d/1kvPoupSzsSFBNSztMzl04xMoSC3Kcx3CrjVf4yBmESU/edit?ts=5b5f17db#gid=227859291	PHESANT Transformation:6152_0 || CAT-MUL-BINARY-VAR 7 || NO_NAN Remove NA participants 181 || Removed 486 examples != 7 but with missing value (<0) || sample 357543/2984(360527) ||-Notes:ACE touchscreen question Has a doctor ever told you that you have had any of the following conditions? (You can select more than one answer) The following checks were performed: If code -7 was selected, then no additional choices were allowed. If code -3 was selected, then no additional choices were allowed. If the participant activated the Help button they were shown the message: If you do not know if you have had any of the listed conditions, enter None of the above. You can check this with an interviewer later in the visit.-Variable type:binary	0.76221
MVP_R4.1000G_AGR.DadDoAsth.EUR.GIA.dbGaP.txt.gz_ldsc	1738627673033mAD_Female_batch_PCs_AllChr_ldsc.txt.gz	0.05511	0.07565	0.7284	0.4663	0.0062	0.0016	1.022	0.0067	-0.0052832	0.0066	Biological Father: Asthma	315668	8646	307022	MVP	https://phenomics.va.ornl.gov/web/cipher/pheweb	https://www.science.org/doi/10.1126/science.adj1276	0.762423
MVP_R4.1000G_AGR.Phe_701_4.EUR.GIA.dbGaP.txt.gz_ldsc	1738627673033mAD_Female_batch_PCs_AllChr_ldsc.txt.gz	-0.08137	0.1119	-0.727	0.4672	0.0017	0.0011	1.0241	0.0074	-0.010042	0.007	Keloid scar	447008	2079	444929	MVP	https://phenomics.va.ornl.gov/web/cipher/pheweb	https://www.science.org/doi/10.1126/science.adj2572	0.763453
MVP_R4.1000G_AGR.Phe_464.EUR.GIA.dbGaP.txt.gz_ldsc	1738627673033mAD_Female_batch_PCs_AllChr_ldsc.txt.gz	-0.03396	0.04683	-0.725	0.4684	0.0138	0.0015	1.0646	0.0091	0.0085331	0.0071	Acute sinusitis	408209	25846	382363	MVP	https://phenomics.va.ornl.gov/web/cipher/pheweb	https://www.science.org/doi/10.1126/science.adj2192	0.764972
MVP_R4.1000G_AGR.Phe_244_4.EUR.GIA.dbGaP.txt.gz_ldsc	1738627673033mAD_Female_batch_PCs_AllChr_ldsc.txt.gz	-0.02452	0.03385	-0.7243	0.4689	0.0718	0.0119	1.3257	0.0345	0.017456	0.0102	Hypothyroidism NOS	441274	60573	380701	MVP	https://phenomics.va.ornl.gov/web/cipher/pheweb	https://www.science.org/doi/10.1126/science.adj1677	0.765347
binary.6177_3.txt	1738627673033mAD_Female_batch_PCs_AllChr_ldsc.txt.gz	0.06958	0.0963	0.7225	0.47	0.008382	0.002908	1.013	0.007696	0.01419	0.006529	Medication for cholesterol, blood pressure or diabetes: Insulin	165340	2248	163092	UK Biobank	https://docs.google.com/spreadsheets/d/1kvPoupSzsSFBNSztMzl04xMoSC3Kcx3CrjVf4yBmESU/edit?ts=5b5f17db#gid=227859291	PHESANT Transformation:6177_0 || CAT-MUL-BINARY-VAR 3 || NO_NAN Remove NA participants 194414 || Removed 1440 examples != 3 but with missing value (<0) || sample 163092/2248(165340) || SKIP_val:-3 < 0 ||-Notes:ACE touchscreen question Do you regularly take any of the following medications? (you can select more than one answer) The following checks were performed: If code -7 was selected, then no additional choices were allowed. If code -1 was selected, then no additional choices were allowed. If code -3 was selected, then no additional choices were allowed. If the participant activated the Help button they were shown the message: If you are not sure if you take any of the types of medications, enter Do not know. You will be asked to provide all of the medications that you take later in the visit.-Variable type:binary	0.766257
MVP_R4.1000G_AGR.Phe_577_2.EUR.GIA.dbGaP.txt.gz_ldsc	1738627673033mAD_Female_batch_PCs_AllChr_ldsc.txt.gz	0.06142	0.08501	0.7225	0.47	0.0032	0.0011	1.0057	0.0071	0.0091027	0.007	Chronic pancreatitis	449133	2972	446161	MVP	https://phenomics.va.ornl.gov/web/cipher/pheweb	https://www.science.org/doi/10.1126/science.adj2394	0.766257
MVP_R4.1000G_AGR.Phe_078.EUR.GIA.dbGaP.txt.gz_ldsc	1738627673033mAD_Female_batch_PCs_AllChr_ldsc.txt.gz	-0.03563	0.04935	-0.7219	0.4703	0.0092	0.0012	1.0435	0.0074	0.00092592	0.0064	Viral warts & HPV	424898	21895	403003	MVP	https://phenomics.va.ornl.gov/web/cipher/pheweb	https://www.science.org/doi/10.1126/science.adj1531	0.766304
binary.6159_5.txt	1738627673033mAD_Female_batch_PCs_AllChr_ldsc.txt.gz	-0.03788	0.0525	-0.7215	0.4706	0.01699	0.001571	1.028	0.007783	0.003053	0.007277	Pain type(s) experienced in last month: Stomach or abdominal pain	360391	30306	330085	UK Biobank	https://docs.google.com/spreadsheets/d/1kvPoupSzsSFBNSztMzl04xMoSC3Kcx3CrjVf4yBmESU/edit?ts=5b5f17db#gid=227859291	PHESANT Transformation:6159_0 || CAT-MUL-BINARY-VAR 5 || NO_NAN Remove NA participants 180 || Removed 623 examples != 5 but with missing value (<0) || sample 330085/30306(360391) ||-Notes:ACE touchscreen question In the last month have you experienced any of the following that interfered with your usual activites? (You can select more than one answer) The following checks were performed: If code 8 was selected, then no additional choices were allowed. If code -7 was selected, then no additional choices were allowed. If code -3 was selected, then no additional choices were allowed.-Variable type:binary	0.766351
categorical.L12_PSORIASIS.txt	1738627673033mAD_Female_batch_PCs_AllChr_ldsc.txt.gz	0.07106	0.09888	0.7187	0.4723	0.003094	0.001378	0.9978	0.008171	-0.003145	0.007164	Psoriasis	361194	487	360707	UK Biobank	https://docs.google.com/spreadsheets/d/1kvPoupSzsSFBNSztMzl04xMoSC3Kcx3CrjVf4yBmESU/edit?ts=5b5f17db#gid=227859291	PHESANT Transformation:NA-Notes:NA-Variable type:categorical-Phenotype ID:L12_PSORIASIS	0.766471
categorical.L40.txt	1738627673033mAD_Female_batch_PCs_AllChr_ldsc.txt.gz	0.07106	0.09888	0.7187	0.4723	0.003094	0.001378	0.9978	0.008171	-0.003145	0.007164	Diagnoses - main ICD10: L40 Psoriasis	361194	474	360720	UK Biobank	https://docs.google.com/spreadsheets/d/1kvPoupSzsSFBNSztMzl04xMoSC3Kcx3CrjVf4yBmESU/edit?ts=5b5f17db#gid=227859291	PHESANT Transformation:NA-Notes:NA-Variable type:categorical-Phenotype ID:L40	0.766471
categorical.M13_DORSALGIANAS.txt	1738627673033mAD_Female_batch_PCs_AllChr_ldsc.txt.gz	-0.06221	0.08649	-0.7193	0.4719	0.003383	0.001296	1.002	0.007157	0.008683	0.006041	Other/unspecified dorsalgia	361194	2118	359076	UK Biobank	https://docs.google.com/spreadsheets/d/1kvPoupSzsSFBNSztMzl04xMoSC3Kcx3CrjVf4yBmESU/edit?ts=5b5f17db#gid=227859291	PHESANT Transformation:NA-Notes:NA-Variable type:categorical-Phenotype ID:M13_DORSALGIANAS	0.766471
MVP_R4.1000G_AGR.Phe_195.EUR.GIA.dbGaP.txt.gz.ctg	1738627673033mAD_Female_batch_PCs_AllChr_ldsc.txt.gz	-0.04721	0.06555	-0.7203	0.4713	0.005626	0.001159	1.021	0.007127	0.004257	0.007363	Cancer, suspected or other	437276	12643	424633	MVP (EUR)	https://ftp.ncbi.nlm.nih.gov/dbgap/studies/phs002453/analyses/GIA/	Phe_195. PheCodes_Neoplasms	0.766471
MVP_R4.1000G_AGR.Phe_720_1.EUR.GIA.dbGaP.txt.gz_ldsc	1738627673033mAD_Female_batch_PCs_AllChr_ldsc.txt.gz	-0.02752	0.03826	-0.7194	0.4719	0.0292	0.0022	1.1339	0.0119	0.0014836	0.008	Spinal stenosis of lumbar region	434426	28461	405965	MVP	https://phenomics.va.ornl.gov/web/cipher/pheweb	https://www.science.org/doi/10.1126/science.adj2618	0.766471
ret_N170641_narrow_form.txt.common	1738627673033mAD_Female_batch_PCs_AllChr_ldsc.txt.gz	0.02661	0.03696	0.7201	0.4715	0.1824	0.02412	1.009	0.04417	0.0382	0.01015	Reticulocyte count	173513			UK Biobank and INTERVAL	http://www.bloodcellgenetics.org/	Count of reticulocytes per unit volume of blood	0.766471
binary.20003_1140927328.txt	1738627673033mAD_Female_batch_PCs_AllChr_ldsc.txt.gz	-0.08144	0.1135	-0.7176	0.473	0.002772	0.001199	0.9948	0.006561	0.004668	0.006838	Treatment/medication code: terbinafine	361141	700	360441	UK Biobank	https://docs.google.com/spreadsheets/d/1kvPoupSzsSFBNSztMzl04xMoSC3Kcx3CrjVf4yBmESU/edit?ts=5b5f17db#gid=227859291	PHESANT Transformation:20003_0 || CAT-MUL-BINARY-VAR 1140927328 || Indicator name x137_0_0 || Remove indicator var NAs: 53 || Remove indicator var <0: 0 || Removed 0 examples != 1140927328 but with missing value (<0) || sample 360441/700(361141) ||-Notes:Code for treatment Negative codes indicate free-text entry.-Variable type:binary	0.766726
MVP_R4.1000G_AGR.Phe_195.EUR.GIA.dbGaP.txt.gz_ldsc	1738627673033mAD_Female_batch_PCs_AllChr_ldsc.txt.gz	-0.04701	0.06548	-0.7179	0.4728	0.0056	0.0012	1.0209	0.0071	0.0042215	0.0074	Cancer, suspected or other	437276	12643	424633	MVP	https://phenomics.va.ornl.gov/web/cipher/pheweb	https://www.science.org/doi/10.1126/science.adj1616	0.766726
categorical.J34.txt	1738627673033mAD_Female_batch_PCs_AllChr_ldsc.txt.gz	0.06645	0.09277	0.7163	0.4738	0.003101	0.001233	1.006	0.007098	-0.005366	0.006258	Diagnoses - main ICD10: J34 Other disorders of nose and nasal sinuses	361194	4438	356756	UK Biobank	https://docs.google.com/spreadsheets/d/1kvPoupSzsSFBNSztMzl04xMoSC3Kcx3CrjVf4yBmESU/edit?ts=5b5f17db#gid=227859291	PHESANT Transformation:NA-Notes:NA-Variable type:categorical-Phenotype ID:J34	0.767583
24006_raw.txt	1738627673033mAD_Female_batch_PCs_AllChr_ldsc.txt.gz	0.04349	0.06105	0.7124	0.4762	0.01131	0.001616	1.038	0.007483	-0.003544	0.006937	Particulate matter air pollution (pm2.5); 2010	329886			UK Biobank	https://docs.google.com/spreadsheets/d/1kvPoupSzsSFBNSztMzl04xMoSC3Kcx3CrjVf4yBmESU/edit?ts=5b5f17db#gid=227859291	PHESANT Transformation:24006_0|| CONTINUOUS MAIN || CONTINUOUS || ||-Notes:PM10 (particulate matter with diameter less than or equal to 2.5 micrometres); Land Use Regression (LUR) estimate for annual average 2010.-Variable type:continuous_raw	0.768294
binary.20002_1197.txt	1738627673033mAD_Female_batch_PCs_AllChr_ldsc.txt.gz	0.05243	0.0738	0.7104	0.4775	0.007011	0.001398	1.013	0.007808	0.001573	0.006742	Non-cancer illness code, self-reported: kidney stone/ureter stone/bladder stone	361141	2863	358278	UK Biobank	https://docs.google.com/spreadsheets/d/1kvPoupSzsSFBNSztMzl04xMoSC3Kcx3CrjVf4yBmESU/edit?ts=5b5f17db#gid=227859291	PHESANT Transformation:20002_0 || CAT-MUL-BINARY-VAR 1197 || Indicator name x135_0_0 || Remove indicator var NAs: 53 || Remove indicator var <0: 0 || Removed 0 examples != 1197 but with missing value (<0) || sample 358278/2863(361141) ||-Notes:Code for non-cancer illness. If the participant was uncertain of the type of illness they had had, then they described it to the interviewer (a trained nurse) who attempted to place it within the coding tree. If the illness could not be located in the coding tree then the interviewer entered a free-text description of it. These free-text descriptions were subsequently examined by a doctor and, where possible, matched to entries in the coding tree. Free-text descriptions which could not be matched with very high probability have been marked as unclassifiable.-Variable type:binary	0.768294
binary.20107_101.txt	1738627673033mAD_Female_batch_PCs_AllChr_ldsc.txt.gz	0.04441	0.06245	0.7111	0.477	0.008094	0.001458	1.009	0.007646	0.002043	0.006195	Illnesses of father: None of the above (group 2)	318545	237674	80871	UK Biobank	https://docs.google.com/spreadsheets/d/1kvPoupSzsSFBNSztMzl04xMoSC3Kcx3CrjVf4yBmESU/edit?ts=5b5f17db#gid=227859291	PHESANT Transformation:20107_0 || CAT-MUL-BINARY-VAR 101 || NO_NAN Remove NA participants 9656 || Removed 32993 examples != 101 but with missing value (<0) || sample 80871/237674(318545) || SKIP_val:-21 < 0 || SKIP_val:-23 < 0 ||-Notes:This field contains the combined results of 2 ACE touchscreen questions, both asked Has/did your father ever suffer from? (You can select more than one answer) for different sets of illnesses. For convenience, the illnesses were arbitrarily divided into two sets: Group 1 : Heart disease, Stroke, High blood pressure, Chronic bronchitis/emphysema, Alzheimer's disease/dementia, Diabetes. Group 2 : Parkinson's disease, Severe Depression, Lung cancer, Bowel cancer, Prostate cancer. If any of codes -11, -13 or -17 were selected then no additional Group 1 choices were allowed. If any of codes -21, -23 or -27 were selected then no additional Group 2 choices were allowed. If the participant activated the Help button they were shown the message: Answer this question for blood relations only. If you are not sure if your father suffered from any of the listed illnesses please select Do not know. If you know your father suffered from certain listed illnesses but are unsure about others, only select the ones you are sure about. The information was collected from participants who indicated they were not adopted as a child, as defined by their answers to ~F1767~ and who indicated whether their natural father was still alive or had died, as defined by their answers to ~F1797~. Note that although Breast cancer is present in ~C1010~, participants were not presented with this option when selecting Father illnesses.-Variable type:binary	0.768294
categorical.D86.txt	1738627673033mAD_Female_batch_PCs_AllChr_ldsc.txt.gz	0.08949	0.126	0.7103	0.4775	0.002285	0.001315	0.9966	0.007458	0.004401	0.007845	Diagnoses - main ICD10: D86 Sarcoidosis	361194	170	361024	UK Biobank	https://docs.google.com/spreadsheets/d/1kvPoupSzsSFBNSztMzl04xMoSC3Kcx3CrjVf4yBmESU/edit?ts=5b5f17db#gid=227859291	PHESANT Transformation:NA-Notes:NA-Variable type:categorical-Phenotype ID:D86	0.768294
categorical.M13_GANGLION.txt	1738627673033mAD_Female_batch_PCs_AllChr_ldsc.txt.gz	0.06138	0.08629	0.7113	0.4769	0.003244	0.001245	0.9944	0.007073	-0.001975	0.005425	Ganglion	361194	2239	358955	UK Biobank	https://docs.google.com/spreadsheets/d/1kvPoupSzsSFBNSztMzl04xMoSC3Kcx3CrjVf4yBmESU/edit?ts=5b5f17db#gid=227859291	PHESANT Transformation:NA-Notes:NA-Variable type:categorical-Phenotype ID:M13_GANGLION	0.768294
jointGwasMc_HDL.txt.clean	1738627673033mAD_Female_batch_PCs_AllChr_ldsc.txt.gz	-0.1124	0.1582	-0.7105	0.4774	0.05791	0.01957	0.994	0.0806	0.0638	0.06459	High-density lipoprotein (HDL)	188577			GLGC	http://csg.sph.umich.edu/willer/public/lipids2013/	Global LipidsGenetics Consortium	0.768294
MVP_R4.1000G_AGR.CircOthMed.EUR.GIA.dbGaP.txt.gz_ldsc	1738627673033mAD_Female_batch_PCs_AllChr_ldsc.txt.gz	0.04341	0.06104	0.7113	0.4769	0.0099	0.0016	1.0335	0.0075	0.0047529	0.0066	Takes medication for circulatory problem?	315668	18522	297146	MVP	https://phenomics.va.ornl.gov/web/cipher/pheweb	https://www.science.org/doi/10.1126/science.adj1244	0.768294
MVP_R4.1000G_AGR.Phe_216.EUR.GIA.dbGaP.txt.gz_ldsc	1738627673033mAD_Female_batch_PCs_AllChr_ldsc.txt.gz	0.03096	0.04355	0.7108	0.4772	0.018	0.0019	1.0607	0.0093	-0.009868	0.0084	Benign neoplasm of skin	398521	38768	359753	MVP	https://phenomics.va.ornl.gov/web/cipher/pheweb	https://www.science.org/doi/10.1126/science.adj1648	0.768294
MVP_R4.1000G_AGR.Phe_594.EUR.GIA.dbGaP.txt.gz_ldsc	1738627673033mAD_Female_batch_PCs_AllChr_ldsc.txt.gz	-0.0234	0.03276	-0.7142	0.4751	0.0444	0.0035	1.2673	0.0195	0.007306	0.0078	Urinary calculus	433456	39380	394076	MVP	https://phenomics.va.ornl.gov/web/cipher/pheweb	https://www.science.org/doi/10.1126/science.adj2438	0.768294
MVP_R4.1000G_AGR.Phe_604_3.EUR.GIA.dbGaP.txt.gz_ldsc	1738627673033mAD_Female_batch_PCs_AllChr_ldsc.txt.gz	0.05943	0.08351	0.7117	0.4766	0.0042	0.0012	1.0331	0.0076	-0.0014652	0.007	Peyronie's disease	416103	2512	413591	MVP	https://phenomics.va.ornl.gov/web/cipher/pheweb	https://www.science.org/doi/10.1126/science.adj2473	0.768294
MVP_R4.1000G_AGR.PSA_Mean_INT.EUR.GIA.dbGaP.txt.gz_ldsc	1738627673033mAD_Female_batch_PCs_AllChr_ldsc.txt.gz	-0.02572	0.03598	-0.7148	0.4748	0.0925	0.0197	1.6904	0.1124	-0.00080226	0.0095	prostate-specific antigen (PSA, mean, inv-norm transformed)	254502			MVP	https://phenomics.va.ornl.gov/web/cipher/pheweb	https://www.science.org/doi/10.1126/science.adj2844	0.768294
MVP_R4.1000G_AGR.TotalCK_Max_INT.EUR.GIA.dbGaP.txt.gz_ldsc	1738627673033mAD_Female_batch_PCs_AllChr_ldsc.txt.gz	-0.03479	0.04865	-0.7151	0.4746	0.0998	0.0108	1.1126	0.0113	0.0028344	0.0091	total creatine kinase (maximum, inv-norm transformed)	82557			MVP	https://phenomics.va.ornl.gov/web/cipher/pheweb	https://www.science.org/doi/10.1126/science.adj2914	0.768294
5088_raw.txt	1738627673033mAD_Female_batch_PCs_AllChr_ldsc.txt.gz	0.05691	0.08042	0.7077	0.4791	0.02145	0.005528	1.016	0.006376	0.01264	0.007121	Astigmatism angle (right)	77983			UK Biobank	https://docs.google.com/spreadsheets/d/1kvPoupSzsSFBNSztMzl04xMoSC3Kcx3CrjVf4yBmESU/edit?ts=5b5f17db#gid=227859291	PHESANT Transformation:5088_0|| INTEGER || CONTINUOUS || ||-Notes:This is the astigmatism axial angle of refractometry results for the right eye (blank value indicates no cylinder power)-Variable type:continuous_raw	0.768841
binary.20003_1140871024.txt	1738627673033mAD_Female_batch_PCs_AllChr_ldsc.txt.gz	-0.08946	0.1264	-0.7077	0.4792	0.00221	0.00111	0.9962	0.006116	0.001999	0.00823	Treatment/medication code: vitamin b compound tablet	361141	2619	358522	UK Biobank	https://docs.google.com/spreadsheets/d/1kvPoupSzsSFBNSztMzl04xMoSC3Kcx3CrjVf4yBmESU/edit?ts=5b5f17db#gid=227859291	PHESANT Transformation:20003_0 || CAT-MUL-BINARY-VAR 1140871024 || Indicator name x137_0_0 || Remove indicator var NAs: 53 || Remove indicator var <0: 0 || Removed 0 examples != 1140871024 but with missing value (<0) || sample 358522/2619(361141) ||-Notes:Code for treatment Negative codes indicate free-text entry.-Variable type:binary	0.768841
binary.670_4.txt	1738627673033mAD_Female_batch_PCs_AllChr_ldsc.txt.gz	0.07135	0.1008	0.7079	0.479	0.002619	0.001337	0.9948	0.007726	-0.001608	0.006121	Type of accommodation lived in: Sheltered accommodation	360088	859	359229	UK Biobank	https://docs.google.com/spreadsheets/d/1kvPoupSzsSFBNSztMzl04xMoSC3Kcx3CrjVf4yBmESU/edit?ts=5b5f17db#gid=227859291	PHESANT Transformation:670_0 || CAT-SINGLE || CAT-SINGLE-BINARY-VAR: 4 || Inc(>=10): 4(859) ||-Notes:ACE touchscreen question What type of accommodation do you live in? If the participant activated the Help button they were shown the message: Please select: A house or bungalow for any whole, detached, semi-detached or terraced (including end-terrace) house or bungalow. A flat, maisonette, or apartment for any purpose-built block of flats or tenement, part of a converted or shared house (including bed-sits) or within a commercial building (for example in an office building, or hotel, or over a shop). If none of the options apply, select None of the above.-Variable type:binary	0.768841
categorical.XV_PREGNANCY_BIRTH.txt	1738627673033mAD_Female_batch_PCs_AllChr_ldsc.txt.gz	-0.07081	0.1	-0.7078	0.4791	0.002906	0.00114	1.007	0.006326	-0.02337	0.00629	Pregnancy, childbirth and the puerperium	361194	11959	349235	UK Biobank	https://docs.google.com/spreadsheets/d/1kvPoupSzsSFBNSztMzl04xMoSC3Kcx3CrjVf4yBmESU/edit?ts=5b5f17db#gid=227859291	PHESANT Transformation:NA-Notes:NA-Variable type:categorical-Phenotype ID:XV_PREGNANCY_BIRTH	0.768841
MVP_R4.1000G_AGR.Phe_737.EUR.GIA.dbGaP.txt.gz_ldsc	1738627673033mAD_Female_batch_PCs_AllChr_ldsc.txt.gz	-0.04763	0.0673	-0.7077	0.4791	0.0054	0.001	1.0174	0.0067	-0.00021778	0.0071	Curvature of spine	441920	4945	436975	MVP	https://phenomics.va.ornl.gov/web/cipher/pheweb	https://www.science.org/doi/10.1126/science.adj2668	0.768841
22503_raw.txt	1738627673033mAD_Female_batch_PCs_AllChr_ldsc.txt.gz	0.2126	0.3013	0.7057	0.4804	0.01781	0.0323	1.004	0.006194	0.002506	0.006777	Years of cough on most days	12593			UK Biobank	https://docs.google.com/spreadsheets/d/1kvPoupSzsSFBNSztMzl04xMoSC3Kcx3CrjVf4yBmESU/edit?ts=5b5f17db#gid=227859291	PHESANT Transformation:22503_0|| INTEGER || CONTINUOUS || ||-Notes:Participants who indicated they coughed on most days were asked: For how many years have you had this cough?-Variable type:continuous_raw	0.769341
30190_raw.txt	1738627673033mAD_Female_batch_PCs_AllChr_ldsc.txt.gz	-0.02822	0.03996	-0.7062	0.4801	0.08128	0.01343	1.219	0.07731	-0.02275	0.01115	Monocyte percentage	349861			UK Biobank	https://docs.google.com/spreadsheets/d/1kvPoupSzsSFBNSztMzl04xMoSC3Kcx3CrjVf4yBmESU/edit?ts=5b5f17db#gid=227859291	PHESANT Transformation:30190_0|| CONTINUOUS MAIN || CONTINUOUS || ||-Notes:Result of Monocytes Percentage assay, performed on blood sample, obtained from UK Biobank assessment centre visit. Monocytes (percentage) is calculated as the proportion of monocytes in the leukocytes.-Variable type:continuous_raw	0.769341
MVP_R4.1000G_AGR.Lymph_Fra_Min_INT.EUR.GIA.dbGaP.txt.gz_ldsc	1738627673033mAD_Female_batch_PCs_AllChr_ldsc.txt.gz	-0.02722	0.03859	-0.7054	0.4806	0.0652	0.0055	1.287	0.0145	-0.0014695	0.0096	lymphocyte (fraction, minimum, inv-norm transformed)	290958			MVP	https://phenomics.va.ornl.gov/web/cipher/pheweb	https://www.science.org/doi/10.1126/science.adj1400	0.769341
MVP_R4.1000G_AGR.Phe_216.EUR.GIA.dbGaP.txt.gz.ctg	1738627673033mAD_Female_batch_PCs_AllChr_ldsc.txt.gz	0.03077	0.04357	0.7061	0.4801	0.01803	0.00191	1.061	0.009301	-0.009817	0.008408	Benign neoplasm of skin	398521	38768	359753	MVP (EUR)	https://ftp.ncbi.nlm.nih.gov/dbgap/studies/phs002453/analyses/GIA/	Phe_216. PheCodes_Neoplasms	0.769341
binary.1707_3.txt	1738627673033mAD_Female_batch_PCs_AllChr_ldsc.txt.gz	0.06112	0.08703	0.7023	0.4825	0.004093	0.001271	1.005	0.00679	0.005079	0.006519	Handedness (chirality/laterality): Use both right and left hands equally	360913	6086	354827	UK Biobank	https://docs.google.com/spreadsheets/d/1kvPoupSzsSFBNSztMzl04xMoSC3Kcx3CrjVf4yBmESU/edit?ts=5b5f17db#gid=227859291	PHESANT Transformation:1707_0 || CAT-SINGLE || CAT-SINGLE-BINARY-VAR: 3 || Inc(>=10): 3(6086) ||-Notes:ACE touchscreen question Are you right or left handed?-Variable type:binary	0.770377
binary.20003_1140876076.txt	1738627673033mAD_Female_batch_PCs_AllChr_ldsc.txt.gz	0.06778	0.09677	0.7004	0.4837	0.00315	0.00123	0.9944	0.007048	-0.002198	0.006686	Treatment/medication code: flixonase 50micrograms aqueous nasal spray	361141	1424	359717	UK Biobank	https://docs.google.com/spreadsheets/d/1kvPoupSzsSFBNSztMzl04xMoSC3Kcx3CrjVf4yBmESU/edit?ts=5b5f17db#gid=227859291	PHESANT Transformation:20003_0 || CAT-MUL-BINARY-VAR 1140876076 || Indicator name x137_0_0 || Remove indicator var NAs: 53 || Remove indicator var <0: 0 || Removed 0 examples != 1140876076 but with missing value (<0) || sample 359717/1424(361141) ||-Notes:Code for treatment Negative codes indicate free-text entry.-Variable type:binary	0.770377
binary.20548_9.txt	1738627673033mAD_Female_batch_PCs_AllChr_ldsc.txt.gz	-0.04549	0.06466	-0.7036	0.4817	0.01841	0.004236	0.9998	0.007028	-0.001406	0.006184	Manifestations of mania or irritability: I was more active than usual	114422	5688	108734	UK Biobank	https://docs.google.com/spreadsheets/d/1kvPoupSzsSFBNSztMzl04xMoSC3Kcx3CrjVf4yBmESU/edit?ts=5b5f17db#gid=227859291	PHESANT Transformation:20548_0 || CAT-MUL-BINARY-VAR 9 || Indicator name x20502_0_0 || Remove indicator var NAs: 243128 || Remove indicator var <0: 3644 || Removed 0 examples != 9 but with missing value (<0) || sample 108734/5688(114422) ||-Notes:Question asked: Please try to remember a period when you were in a high or irritable state and select all of the following that apply: Participant was offered a set of options which have been combined here into a single answer Question was asked when ~F20501~ was Yes or ~F20502~ was Yes.-Variable type:binary	0.770377
categorical.H7_RETINALDETACHBREAK.txt	1738627673033mAD_Female_batch_PCs_AllChr_ldsc.txt.gz	-0.06779	0.09679	-0.7004	0.4837	0.003685	0.001093	1.003	0.005996	0.001279	0.006744	Retinal detachment with retinal break	361194	1198	359996	UK Biobank	https://docs.google.com/spreadsheets/d/1kvPoupSzsSFBNSztMzl04xMoSC3Kcx3CrjVf4yBmESU/edit?ts=5b5f17db#gid=227859291	PHESANT Transformation:NA-Notes:NA-Variable type:categorical-Phenotype ID:H7_RETINALDETACHBREAK	0.770377
MVP_R4.1000G_AGR.Eos_Fra_Mean_INT.EUR.GIA.dbGaP.txt.gz_ldsc	1738627673033mAD_Female_batch_PCs_AllChr_ldsc.txt.gz	0.02127	0.03036	0.7007	0.4835	0.2486	0.0321	1.8105	0.0864	0.011845	0.0139	eosinophil (fraction, mean, inv-norm transformed)	335542			MVP	https://phenomics.va.ornl.gov/web/cipher/pheweb	https://www.science.org/doi/10.1126/science.adj1311	0.770377
MVP_R4.1000G_AGR.Phe_355.EUR.GIA.dbGaP.txt.gz_ldsc	1738627673033mAD_Female_batch_PCs_AllChr_ldsc.txt.gz	0.06656	0.09488	0.7015	0.483	0.0021	0.0009	1.0059	0.0065	-0.0095258	0.0068	Complex regional/central pain syndrome	447744	2258	445486	MVP	https://phenomics.va.ornl.gov/web/cipher/pheweb	https://www.science.org/doi/10.1126/science.adj1938	0.770377
MVP_R4.1000G_AGR.Phe_395_6.EUR.GIA.dbGaP.txt.gz_ldsc	1738627673033mAD_Female_batch_PCs_AllChr_ldsc.txt.gz	0.04363	0.06229	0.7005	0.4836	0.0116	0.0014	1.0631	0.0089	0.011984	0.0113	Heart valve replaced	448713	8978	439735	MVP	https://phenomics.va.ornl.gov/web/cipher/pheweb	https://www.science.org/doi/10.1126/science.adj2059	0.770377
MVP_R4.1000G_AGR.Phe_704_8.EUR.GIA.dbGaP.txt.gz_ldsc	1738627673033mAD_Female_batch_PCs_AllChr_ldsc.txt.gz	-0.04608	0.06578	-0.7005	0.4836	0.0063	0.0011	1.0178	0.0073	-0.0045718	0.0076	Other specified diseases of hair and hair follicles	434111	8386	425725	MVP	https://phenomics.va.ornl.gov/web/cipher/pheweb	https://www.science.org/doi/10.1126/science.adj2582	0.770377
MVP_R4.1000G_AGR.Phe_705_3.EUR.GIA.dbGaP.txt.gz_ldsc	1738627673033mAD_Female_batch_PCs_AllChr_ldsc.txt.gz	0.04937	0.07045	0.7009	0.4834	0.0042	0.0009	0.9995	0.0073	0.0055383	0.0066	Hidradenitis	450080	1241	448839	MVP	https://phenomics.va.ornl.gov/web/cipher/pheweb	https://www.science.org/doi/10.1126/science.adj2585	0.770377
AcApp_Bothsex_eur_inv_var_meta_GBMI_052021_nbbkgt1.txt.gz.ctgvl	1738627673033mAD_Female_batch_PCs_AllChr_ldsc.txt.gz	-0.04083	0.05847	-0.6982	0.485	0.003422	0.0005552	1.036	0.009386	0.001521	0.00692	Acute appendicitis (AcApp) (EUR Biobanks)	1010222	31714	978508	Global Biobank Meta-analysis Initiative Meta-analysis Initiative: powering genetic discovery across human diseases. 2024	https://www.globalbiobankmeta.org/resources	https://www.sciencedirect.com/science/article/pii/S2666979X22001410?via%3Dihub	0.770596
binary.1448_3.txt	1738627673033mAD_Female_batch_PCs_AllChr_ldsc.txt.gz	-0.02644	0.03788	-0.698	0.4852	0.04153	0.002665	1.069	0.0105	0.01725	0.008412	Bread type: Wholemeal or wholegrain	348424	201013	147411	UK Biobank	https://docs.google.com/spreadsheets/d/1kvPoupSzsSFBNSztMzl04xMoSC3Kcx3CrjVf4yBmESU/edit?ts=5b5f17db#gid=227859291	PHESANT Transformation:1448_0 || CAT-SINGLE || CAT-SINGLE-BINARY-VAR: 3 || Inc(>=10): 3(201013) ||-Notes:ACE touchscreen question What type of bread do you mainly eat? If the participant activated the Help button they were shown the message: If you eat more than one type of bread, please select the one that you eat the most. If you are unsure, select Do not know. ~F1448~ was collected from all participants except those who indicated that they do not eat bread or less than one slice each week, as defined by their answers to ~F1438~-Variable type:binary	0.770596
binary.20002_1387.txt	1738627673033mAD_Female_batch_PCs_AllChr_ldsc.txt.gz	0.03478	0.04977	0.6987	0.4847	0.01896	0.0022	1.035	0.008879	-0.0005958	0.007191	Non-cancer illness code, self-reported: hayfever/allergic rhinitis	361141	20667	340474	UK Biobank	https://docs.google.com/spreadsheets/d/1kvPoupSzsSFBNSztMzl04xMoSC3Kcx3CrjVf4yBmESU/edit?ts=5b5f17db#gid=227859291	PHESANT Transformation:20002_0 || CAT-MUL-BINARY-VAR 1387 || Indicator name x135_0_0 || Remove indicator var NAs: 53 || Remove indicator var <0: 0 || Removed 0 examples != 1387 but with missing value (<0) || sample 340474/20667(361141) ||-Notes:Code for non-cancer illness. If the participant was uncertain of the type of illness they had had, then they described it to the interviewer (a trained nurse) who attempted to place it within the coding tree. If the illness could not be located in the coding tree then the interviewer entered a free-text description of it. These free-text descriptions were subsequently examined by a doctor and, where possible, matched to entries in the coding tree. Free-text descriptions which could not be matched with very high probability have been marked as unclassifiable.-Variable type:binary	0.770596
MVP_R4.1000G_AGR.Phe_365_2.EUR.GIA.dbGaP.txt.gz_ldsc	1738627673033mAD_Female_batch_PCs_AllChr_ldsc.txt.gz	0.03113	0.04453	0.6991	0.4845	0.0169	0.0016	1.0804	0.0099	-0.0061449	0.0077	Primary angle-closure glaucoma	446964	7129	439835	MVP	https://phenomics.va.ornl.gov/web/cipher/pheweb	https://www.science.org/doi/10.1126/science.adj1978	0.770596
MVP_R4.1000G_AGR.Phe_704_8.EUR.GIA.dbGaP.txt.gz.ctg	1738627673033mAD_Female_batch_PCs_AllChr_ldsc.txt.gz	-0.04596	0.06571	-0.6995	0.4843	0.00628	0.001119	1.018	0.007336	-0.004567	0.007598	Other specified diseases of hair and hair follicles	434111	8386	425725	MVP (EUR)	https://ftp.ncbi.nlm.nih.gov/dbgap/studies/phs002453/analyses/GIA/	Phe_704_8. PheCodes_Dermatological System	0.770596
5097_raw.txt	1738627673033mAD_Female_batch_PCs_AllChr_ldsc.txt.gz	0.02792	0.04011	0.6962	0.4863	0.3191	0.02575	1.12	0.02125	0.007491	0.009357	6mm weak meridian (left)	65551			UK Biobank	https://docs.google.com/spreadsheets/d/1kvPoupSzsSFBNSztMzl04xMoSC3Kcx3CrjVf4yBmESU/edit?ts=5b5f17db#gid=227859291	PHESANT Transformation:5097_0|| CONTINUOUS MAIN || CONTINUOUS || ||-Notes:This is the weak meridian of keratometry results taken at 3mm for the left eye-Variable type:continuous_raw	0.770654
binary.22617_2113.txt	1738627673033mAD_Female_batch_PCs_AllChr_ldsc.txt.gz	-0.04595	0.0659	-0.6972	0.4857	0.01937	0.004996	0.9809	0.006658	0.004952	0.005819	Job SOC coding: Physicists, geologists and meteorologists	91149	733	90416	UK Biobank	https://docs.google.com/spreadsheets/d/1kvPoupSzsSFBNSztMzl04xMoSC3Kcx3CrjVf4yBmESU/edit?ts=5b5f17db#gid=227859291	PHESANT Transformation:22617_0 || CAT-MUL-BINARY-VAR 2113 || NO_NAN Remove NA participants 270045 || Removed 0 examples != 2113 but with missing value (<0) || sample 90416/733(91149) ||-Notes:Each self-coded job group was mapped to a 4-digit SOC2003 coding. In some cases several self-coded job groups map to the same SOC2003 coding as the input interface was designed to help untrained users classify their job according to the criteria/paths that would seem most natural to them. It was not thought practical to ask participants to code their job to the more detailed levels of the SOC2003 coding.-Variable type:binary	0.770654
binary.22617_2311.txt	1738627673033mAD_Female_batch_PCs_AllChr_ldsc.txt.gz	-0.05482	0.07878	-0.6959	0.4865	0.0224	0.005112	0.9977	0.006589	-0.002509	0.006859	Job SOC coding: Higher education teaching professionals	91149	3100	88049	UK Biobank	https://docs.google.com/spreadsheets/d/1kvPoupSzsSFBNSztMzl04xMoSC3Kcx3CrjVf4yBmESU/edit?ts=5b5f17db#gid=227859291	PHESANT Transformation:22617_0 || CAT-MUL-BINARY-VAR 2311 || NO_NAN Remove NA participants 270045 || Removed 0 examples != 2311 but with missing value (<0) || sample 88049/3100(91149) ||-Notes:Each self-coded job group was mapped to a 4-digit SOC2003 coding. In some cases several self-coded job groups map to the same SOC2003 coding as the input interface was designed to help untrained users classify their job according to the criteria/paths that would seem most natural to them. It was not thought practical to ask participants to code their job to the more detailed levels of the SOC2003 coding.-Variable type:binary	0.770654
MVP_R4.1000G_AGR.Phe_427_8.EUR.GIA.dbGaP.txt.gz_ldsc	1738627673033mAD_Female_batch_PCs_AllChr_ldsc.txt.gz	0.05098	0.07328	0.6957	0.4866	0.0048	0.0011	1.0407	0.0075	0.012197	0.007	Sinoatrial node dysfunction (Bradycardia)	445835	6431	439404	MVP	https://phenomics.va.ornl.gov/web/cipher/pheweb	https://www.science.org/doi/10.1126/science.adj2124	0.770654
MVP_R4.1000G_AGR.Pulse_Mean_INT.EUR.GIA.dbGaP.txt.gz_ldsc	1738627673033mAD_Female_batch_PCs_AllChr_ldsc.txt.gz	0.02199	0.0316	0.6959	0.4865	0.2646	0.0223	1.965	0.0985	-0.012167	0.0189	heart rate (HR, mean, inv-normal transformed)	425748			MVP	https://phenomics.va.ornl.gov/web/cipher/pheweb	https://www.science.org/doi/10.1126/science.adj2850	0.770654
MVP_R4.1000G_AGR.CircTIAMed.EUR.GIA.dbGaP.txt.gz_ldsc	1738627673033mAD_Female_batch_PCs_AllChr_ldsc.txt.gz	-0.05484	0.0791	-0.6933	0.4882	0.0049	0.0014	1.013	0.0067	0.010329	0.0058	Takes medication for transient ischemic attack (TIA)?	315668	9345	306323	MVP	https://phenomics.va.ornl.gov/web/cipher/pheweb	https://www.science.org/doi/10.1126/science.adj1250	0.772756
binary.20406.txt	1738627673033mAD_Female_batch_PCs_AllChr_ldsc.txt.gz	-0.07486	0.1081	-0.6927	0.4885	0.152	0.06445	1.002	0.006686	0.01647	0.006186	Ever addicted to alcohol	6514	2778	3736	UK Biobank	https://docs.google.com/spreadsheets/d/1kvPoupSzsSFBNSztMzl04xMoSC3Kcx3CrjVf4yBmESU/edit?ts=5b5f17db#gid=227859291	PHESANT Transformation:20406_0|| CAT-SINGLE || Inc(>=10): 1(2778) || Inc(>=10): 0(3736) || CAT-SINGLE-BINARY || sample 3736/2778(6514) ||-Notes:Question asked: Have you been addicted to alcohol? Question was asked when ~F20401~ was Yes.-Variable type:binary	0.772798
GCST90446011.h.tsv.gz.ctg	1738627673033mAD_Female_batch_PCs_AllChr_ldsc.txt.gz	0.02067	0.0299	0.6911	0.4895	0.02601	0.005449	0.9913	0.01343	-0.00191	0.005138	Pyruvate	95372			UKB (EUR)	https://www.nature.com/articles/s41467-024-52310-9	GCST90446011. NMR	0.773398
MVP_R4.1000G_AGR.Height_Min_INT.EUR.GIA.dbGaP.txt.gz_ldsc	1738627673033mAD_Female_batch_PCs_AllChr_ldsc.txt.gz	-0.01638	0.02371	-0.6909	0.4896	1.2633	0.0675	3.5941	0.243	0.0093279	0.0238	height (minimum, inv-normal transformed)	424306			MVP	https://phenomics.va.ornl.gov/web/cipher/pheweb	https://www.science.org/doi/10.1126/science.adj1363	0.773398
MVP_R4.1000G_AGR.Phe_415_11.EUR.GIA.dbGaP.txt.gz_ldsc	1738627673033mAD_Female_batch_PCs_AllChr_ldsc.txt.gz	0.04035	0.05841	0.6908	0.4897	0.0131	0.0018	1.064	0.0114	0.011791	0.0079	Pulmonary embolism and infarction, acute	447859	10863	436996	MVP	https://phenomics.va.ornl.gov/web/cipher/pheweb	https://www.science.org/doi/10.1126/science.adj2079	0.773398
MVP_R4.1000G_AGR.Phe_565.EUR.GIA.dbGaP.txt.gz_ldsc	1738627673033mAD_Female_batch_PCs_AllChr_ldsc.txt.gz	-0.03866	0.05628	-0.6869	0.4922	0.006	0.0011	1.0129	0.0074	0.0054676	0.0066	Anal and rectal conditions	425083	14676	410407	MVP	https://phenomics.va.ornl.gov/web/cipher/pheweb	https://www.science.org/doi/10.1126/science.adj2362	0.776912
MVP_R4.1000G_AGR.Eos_Fra_Max_INT.EUR.GIA.dbGaP.txt.gz_ldsc	1738627673033mAD_Female_batch_PCs_AllChr_ldsc.txt.gz	0.02151	0.03137	0.6859	0.4928	0.1933	0.025	1.6816	0.0676	0.019339	0.0141	eosinophil (fraction, maximum, inv-norm transformed)	335542			MVP	https://phenomics.va.ornl.gov/web/cipher/pheweb	https://www.science.org/doi/10.1126/science.adj1310	0.777425
MVP_R4.1000G_AGR.Phe_080.EUR.GIA.dbGaP.txt.gz_ldsc	1738627673033mAD_Female_batch_PCs_AllChr_ldsc.txt.gz	0.06733	0.09836	0.6845	0.4937	0.003	0.001	1.0349	0.0075	0.00013798	0.0071	Postoperative infection	443176	6115	437061	MVP	https://phenomics.va.ornl.gov/web/cipher/pheweb	https://www.science.org/doi/10.1126/science.adj1533	0.77841
binary.1707_2.txt	1738627673033mAD_Female_batch_PCs_AllChr_ldsc.txt.gz	0.04092	0.05983	0.6839	0.494	0.007992	0.001434	1.016	0.007429	-0.004879	0.00597	Handedness (chirality/laterality): Left-handed	360913	34585	326328	UK Biobank	https://docs.google.com/spreadsheets/d/1kvPoupSzsSFBNSztMzl04xMoSC3Kcx3CrjVf4yBmESU/edit?ts=5b5f17db#gid=227859291	PHESANT Transformation:1707_0 || CAT-SINGLE || CAT-SINGLE-BINARY-VAR: 2 || Inc(>=10): 2(34585) ||-Notes:ACE touchscreen question Are you right or left handed?-Variable type:binary	0.778449
binary.20003_1140909788.txt	1738627673033mAD_Female_batch_PCs_AllChr_ldsc.txt.gz	-0.08889	0.1302	-0.6826	0.4948	0.001883	0.001228	0.9922	0.007094	-0.002845	0.007551	Treatment/medication code: sodium cromoglicate	361141	310	360831	UK Biobank	https://docs.google.com/spreadsheets/d/1kvPoupSzsSFBNSztMzl04xMoSC3Kcx3CrjVf4yBmESU/edit?ts=5b5f17db#gid=227859291	PHESANT Transformation:20003_0 || CAT-MUL-BINARY-VAR 1140909788 || Indicator name x137_0_0 || Remove indicator var NAs: 53 || Remove indicator var <0: 0 || Removed 0 examples != 1140909788 but with missing value (<0) || sample 360831/310(361141) ||-Notes:Code for treatment Negative codes indicate free-text entry.-Variable type:binary	0.779276
1552975371535tag.evrsmk.tbl	1738627673033mAD_Female_batch_PCs_AllChr_ldsc.txt.gz	0.03589	0.05288	0.6786	0.4974	0.06104	0.006428	1.014	0.006435	0.002575	0.006264	Ever smoked	74053	37000	37000	Tobacco and Genetics Consortium	https://www.med.unc.edu/pgc/results-and-downloads	Meta-analysis results from the Tobacco and Genetics Consortium (2010) Genome-wide meta-analyses identify multiple loci associated with smoking behavior. *Note that cases and control numbers is an approximate number based on manuscript information.	0.779534
30180_raw.txt	1738627673033mAD_Female_batch_PCs_AllChr_ldsc.txt.gz	0.02217	0.03279	0.6763	0.4989	0.1457	0.01189	1.14	0.02973	0.02194	0.01081	Lymphocyte percentage	349861			UK Biobank	https://docs.google.com/spreadsheets/d/1kvPoupSzsSFBNSztMzl04xMoSC3Kcx3CrjVf4yBmESU/edit?ts=5b5f17db#gid=227859291	PHESANT Transformation:30180_0|| CONTINUOUS MAIN || CONTINUOUS || ||-Notes:Result of Lymphocytes Percentage assay, performed on blood sample, obtained from UK Biobank assessment centre visit. Lymphocytes (Percentage) is calculated as the proportion of lymphocytes in the leukocytes.-Variable type:continuous_raw	0.779534
46_raw.txt	1738627673033mAD_Female_batch_PCs_AllChr_ldsc.txt.gz	-0.01809	0.02676	-0.676	0.4991	0.1134	0.004905	1.093	0.01542	-0.0135	0.009314	Hand grip strength (left)	359704			UK Biobank	https://docs.google.com/spreadsheets/d/1kvPoupSzsSFBNSztMzl04xMoSC3Kcx3CrjVf4yBmESU/edit?ts=5b5f17db#gid=227859291	PHESANT Transformation:46_0|| INTEGER || CONTINUOUS || ||-Notes:Left grip strength-Variable type:continuous_raw	0.779534
AcApp_Bothsex_inv_var_meta_GBMI_052021_nbbkgt1.txt.gz.ctgvl	1738627673033mAD_Female_batch_PCs_AllChr_ldsc.txt.gz	-0.04066	0.05967	-0.6814	0.4956	0.003022	0.0005033	1.038	0.009307	0.001114	0.00716	Acute appendicitis (AcApp) (All Biobanks)	1108469	32706	1075763	Global Biobank Meta-analysis Initiative Meta-analysis Initiative: powering genetic discovery across human diseases. 2025	https://www.globalbiobankmeta.org/resources	https://www.sciencedirect.com/science/article/pii/S2666979X22001410?via%3Dihub	0.779534
binary.102080.txt	1738627673033mAD_Female_batch_PCs_AllChr_ldsc.txt.gz	0.05616	0.08304	0.6764	0.4988	0.03619	0.008934	0.9961	0.007123	0.008015	0.007167	Yogurt/ice-cream consumers	51427	20803	30624	UK Biobank	https://docs.google.com/spreadsheets/d/1kvPoupSzsSFBNSztMzl04xMoSC3Kcx3CrjVf4yBmESU/edit?ts=5b5f17db#gid=227859291	PHESANT Transformation:102080_0|| CAT-SINGLE || Inc(>=10): 0(30624) || Inc(>=10): 1(20803) || CAT-SINGLE-BINARY || sample 30624/20803(51427) ||-Notes:Question asked: Did you eat any yogurt or ice-cream yesterday?-Variable type:binary	0.779534
binary.20003_1140909674.txt	1738627673033mAD_Female_batch_PCs_AllChr_ldsc.txt.gz	-0.07904	0.1166	-0.6778	0.4979	0.002934	0.001345	1.019	0.007119	0.02619	0.006918	Treatment/medication code: cod liver oil capsule	361141	21034	340107	UK Biobank	https://docs.google.com/spreadsheets/d/1kvPoupSzsSFBNSztMzl04xMoSC3Kcx3CrjVf4yBmESU/edit?ts=5b5f17db#gid=227859291	PHESANT Transformation:20003_0 || CAT-MUL-BINARY-VAR 1140909674 || Indicator name x137_0_0 || Remove indicator var NAs: 53 || Remove indicator var <0: 0 || Removed 0 examples != 1140909674 but with missing value (<0) || sample 340107/21034(361141) ||-Notes:Code for treatment Negative codes indicate free-text entry.-Variable type:binary	0.779534
binary.3005.txt	1738627673033mAD_Female_batch_PCs_AllChr_ldsc.txt.gz	-0.05806	0.08557	-0.6785	0.4974	0.03525	0.01263	0.9943	0.007165	0.007962	0.006421	Fracture resulting from simple fall	34310	20384	13926	UK Biobank	https://docs.google.com/spreadsheets/d/1kvPoupSzsSFBNSztMzl04xMoSC3Kcx3CrjVf4yBmESU/edit?ts=5b5f17db#gid=227859291	PHESANT Transformation:3005_0|| CAT-SINGLE || Inc(>=10): 1(20384) || Inc(>=10): 0(13926) || CAT-SINGLE-BINARY || sample 13926/20384(34310) ||-Notes:ACE touchscreen question Did the fracture result from a simple fall (i.e. from standing height)? If the participant activated the Help button they were shown the message: A simple fall is any fall from standing height or lower. For example if you trip and fall over, this is a simple fall. Falls from a stool or chair that you are sitting on are also counted as simple. Falls from anything higher ie: down a flight of stairs, from a ladder, from standing on a stool or chair are NOT simple falls. If you have had more than one fracture in the last 5 years, select YES if any one of the fractures resulted from a simple fall. ~F3005~ was collected from participants who indicated they have had fractured/broken bones in the last 5 years, as defined by their answers to ~F2463~-Variable type:binary	0.779534
binary.4935.txt	1738627673033mAD_Female_batch_PCs_AllChr_ldsc.txt.gz	0.07776	0.1141	0.6814	0.4956	0.009197	0.00359	1.008	0.006442	-0.007053	0.006925	FI1 : numeric addition test	116723	111965	4758	UK Biobank	https://docs.google.com/spreadsheets/d/1kvPoupSzsSFBNSztMzl04xMoSC3Kcx3CrjVf4yBmESU/edit?ts=5b5f17db#gid=227859291	PHESANT Transformation:4935_0|| CAT-SINGLE || reassignments: 13=0|14=0|15=1|16=0|17=0|-1=0 || Inc(>=10): 1(111965) || Inc(>=10): 0(4758) || CAT-SINGLE-BINARY || sample 4758/111965(116723) ||-Notes:ACE touchscreen question Add the following numbers together: 1 2 3 4 5 - is the answer?. Part 1 of Fluid Intelligence test. Asked to choose from 13, 14, 15, 16 or 17.-Variable type:binary	0.779534
binary.4990.txt	1738627673033mAD_Female_batch_PCs_AllChr_ldsc.txt.gz	-0.03357	0.04957	-0.6772	0.4983	0.07898	0.006084	1.022	0.007842	0.0003476	0.008233	FI6 : conditional arithmetic	102181	69944	32237	UK Biobank	https://docs.google.com/spreadsheets/d/1kvPoupSzsSFBNSztMzl04xMoSC3Kcx3CrjVf4yBmESU/edit?ts=5b5f17db#gid=227859291	PHESANT Transformation:4990_0|| CAT-SINGLE || reassignments: 68=0|69=1|70=0|71=0|72=0|-1=0 || Inc(>=10): 0(32237) || Inc(>=10): 1(69944) || CAT-SINGLE-BINARY || sample 32237/69944(102181) ||-Notes:ACE touchscreen question If sixty is more than half of seventy-five, multiply twenty-three by three. If not subtract 15 from eighty-five. Is the answer?. Part 6 of Fluid Intelligence test. Offered choice from 68, 69, 70, 71, 72.-Variable type:binary	0.779534
binary.6152_100.txt	1738627673033mAD_Female_batch_PCs_AllChr_ldsc.txt.gz	-0.0214	0.03158	-0.6778	0.4979	0.0724	0.006387	1.071	0.01902	-0.01879	0.00782	Blood clot, DVT, bronchitis, emphysema, asthma, rhinitis, eczema, allergy diagnosed by doctor: None of the above	360527	244522	116005	UK Biobank	https://docs.google.com/spreadsheets/d/1kvPoupSzsSFBNSztMzl04xMoSC3Kcx3CrjVf4yBmESU/edit?ts=5b5f17db#gid=227859291	PHESANT Transformation:6152_0 || CAT-MUL-BINARY-VAR 100 || NO_NAN Remove NA participants 181 || Removed 486 examples != 100 but with missing value (<0) || sample 116005/244522(360527) ||-Notes:ACE touchscreen question Has a doctor ever told you that you have had any of the following conditions? (You can select more than one answer) The following checks were performed: If code -7 was selected, then no additional choices were allowed. If code -3 was selected, then no additional choices were allowed. If the participant activated the Help button they were shown the message: If you do not know if you have had any of the listed conditions, enter None of the above. You can check this with an interviewer later in the visit.-Variable type:binary	0.779534
MVP_R4.1000G_AGR.Height_Mean_INT.EUR.GIA.dbGaP.txt.gz_ldsc	1738627673033mAD_Female_batch_PCs_AllChr_ldsc.txt.gz	-0.01601	0.02356	-0.6793	0.4969	1.4938	0.08	3.9707	0.2893	0.021937	0.0258	height (mean, inv-normal transformed)	424305			MVP	https://phenomics.va.ornl.gov/web/cipher/pheweb	https://www.science.org/doi/10.1126/science.adj1362	0.779534
MVP_R4.1000G_AGR.Phe_228_1.EUR.GIA.dbGaP.txt.gz_ldsc	1738627673033mAD_Female_batch_PCs_AllChr_ldsc.txt.gz	-0.07163	0.1056	-0.6781	0.4977	0.0021	0.0011	1.0357	0.0071	-0.0034273	0.0081	Hemangioma of skin and subcutaneous tissue	435972	6342	429630	MVP	https://phenomics.va.ornl.gov/web/cipher/pheweb	https://www.science.org/doi/10.1126/science.adj1665	0.779534
MVP_R4.1000G_AGR.Phe_228_1.EUR.GIA.dbGaP.txt.gz.ctg	1738627673033mAD_Female_batch_PCs_AllChr_ldsc.txt.gz	-0.07179	0.1057	-0.6793	0.497	0.002118	0.001121	1.036	0.007099	-0.003408	0.008157	Hemangioma of skin and subcutaneous tissue	435972	6342	429630	MVP (EUR)	https://ftp.ncbi.nlm.nih.gov/dbgap/studies/phs002453/analyses/GIA/	Phe_228_1. PheCodes_Neoplasms	0.779534
MVP_R4.1000G_AGR.Phe_728_7.EUR.GIA.dbGaP.txt.gz_ldsc	1738627673033mAD_Female_batch_PCs_AllChr_ldsc.txt.gz	0.03138	0.04638	0.6766	0.4986	0.0133	0.0017	1.0759	0.0118	-0.0019011	0.0071	Fasciitis	426643	38536	388107	MVP	https://phenomics.va.ornl.gov/web/cipher/pheweb	https://www.science.org/doi/10.1126/science.adj2646	0.779534
RANTES.data.freq.final	1738627673033mAD_Female_batch_PCs_AllChr_ldsc.txt.gz	-0.1042	0.1533	-0.6796	0.4967	0.0492	0.04975	0.9977	0.007607	0.006209	0.006541	RANTES	8293			Young Finns Study (YFS)	http://www.computationalmedicine.fi/data	Genome-wide Association Study Identifies 27 Loci Influencing Concentrations of Circulating Cytokines and Growth Factors	0.779534
binary.6164_1.txt	1738627673033mAD_Female_batch_PCs_AllChr_ldsc.txt.gz	-0.0265	0.03924	-0.6754	0.4994	0.03345	0.002027	1.048	0.008743	-0.009777	0.007443	Types of physical activity in last 4 weeks: Walking for pleasure (not as a means of transport)	359263	258574	100689	UK Biobank	https://docs.google.com/spreadsheets/d/1kvPoupSzsSFBNSztMzl04xMoSC3Kcx3CrjVf4yBmESU/edit?ts=5b5f17db#gid=227859291	PHESANT Transformation:6164_0 || CAT-MUL-BINARY-VAR 1 || NO_NAN Remove NA participants 1592 || Removed 339 examples != 1 but with missing value (<0) || sample 100689/258574(359263) ||-Notes:ACE touchscreen question In the last 4 weeks did you spend any time doing the following? (You can select more than one answer) The following checks were performed: If code -7 was selected, then no additional choices were allowed. If code -3 was selected, then no additional choices were allowed. If the participant activated the Help button they were shown the message: Strenuous sports include sports that make you sweat or breathe hard. Heavy DIY includes chopping wood, home or car maintenance, lifting heavy objects or using heavy tools.-Variable type:binary	0.779571
MVP_R4.1000G_AGR.Phe_573.EUR.GIA.dbGaP.txt.gz_ldsc	1738627673033mAD_Female_batch_PCs_AllChr_ldsc.txt.gz	0.06088	0.09023	0.6747	0.4998	0.0031	0.001	1.0161	0.0074	-0.0011055	0.0066	Other disorders of liver	438789	6829	431960	MVP	https://phenomics.va.ornl.gov/web/cipher/pheweb	https://www.science.org/doi/10.1126/science.adj2375	0.779765
1568940179895depression.ctgvl.input.gz	1738627673033mAD_Female_batch_PCs_AllChr_ldsc.txt.gz	0.02067	0.03095	0.6677	0.5043	0.03367	0.001607	1.058	0.01493	-0.01427	0.009552	Major Depresive Disorder	480359	135458	344901	Psychiatric Genomics Consortium	http://dx.doi.org/10.1038/s41588-018-0090-3		0.779899
22644_raw.txt	1738627673033mAD_Female_batch_PCs_AllChr_ldsc.txt.gz	0.08955	0.1335	0.6708	0.5024	0.02722	0.01888	0.9974	0.006404	0.001151	0.00617	Consecutive night shifts during mixed shift periods	19344			UK Biobank	https://docs.google.com/spreadsheets/d/1kvPoupSzsSFBNSztMzl04xMoSC3Kcx3CrjVf4yBmESU/edit?ts=5b5f17db#gid=227859291	PHESANT Transformation:22644_0|| INTEGER || reassignments: -1=NA || CONTINUOUS || ||-Notes:Participants who worked a mix of day and night shifts were asked: Please tell us about the most common night shift pattern you had during this time: How many night shifts in a row did you usually work before a change of shift or rest day?-Variable type:continuous_raw	0.779899
24020_raw.txt	1738627673033mAD_Female_batch_PCs_AllChr_ldsc.txt.gz	-0.05997	0.08966	-0.6688	0.5036	0.002863	0.0012	0.9941	0.006378	0.00579	0.006345	Average daytime sound level of noise pollution	356078			UK Biobank	https://docs.google.com/spreadsheets/d/1kvPoupSzsSFBNSztMzl04xMoSC3Kcx3CrjVf4yBmESU/edit?ts=5b5f17db#gid=227859291	PHESANT Transformation:24020_0|| CONTINUOUS MAIN || CONTINUOUS || ||-Notes:LDay (day equivalent level): Average sound level pressure LAeq over the 12-hour period 07:00 to 19:00.-Variable type:continuous_raw	0.779899
24021_raw.txt	1738627673033mAD_Female_batch_PCs_AllChr_ldsc.txt.gz	-0.05985	0.08964	-0.6677	0.5043	0.002864	0.0012	0.9941	0.006376	0.005789	0.006344	Average evening sound level of noise pollution	356078			UK Biobank	https://docs.google.com/spreadsheets/d/1kvPoupSzsSFBNSztMzl04xMoSC3Kcx3CrjVf4yBmESU/edit?ts=5b5f17db#gid=227859291	PHESANT Transformation:24021_0|| CONTINUOUS MAIN || CONTINUOUS || ||-Notes:LEve (evening equivalent level): Average sound level pressure LAeq between the hours of 19:00 to 23:00.-Variable type:continuous_raw	0.779899
24022_raw.txt	1738627673033mAD_Female_batch_PCs_AllChr_ldsc.txt.gz	-0.05995	0.08966	-0.6687	0.5037	0.002863	0.0012	0.9941	0.006378	0.005789	0.006345	Average night-time sound level of noise pollution	356078			UK Biobank	https://docs.google.com/spreadsheets/d/1kvPoupSzsSFBNSztMzl04xMoSC3Kcx3CrjVf4yBmESU/edit?ts=5b5f17db#gid=227859291	PHESANT Transformation:24022_0|| CONTINUOUS MAIN || CONTINUOUS || ||-Notes:LNight (night equivalent level): Average sound level pressure LAeq overnight 23:00 to 07:00.-Variable type:continuous_raw	0.779899
24024_raw.txt	1738627673033mAD_Female_batch_PCs_AllChr_ldsc.txt.gz	-0.05985	0.08961	-0.6678	0.5042	0.002866	0.0012	0.994	0.006379	0.005797	0.006345	Average 24-hour sound level of noise pollution	356078			UK Biobank	https://docs.google.com/spreadsheets/d/1kvPoupSzsSFBNSztMzl04xMoSC3Kcx3CrjVf4yBmESU/edit?ts=5b5f17db#gid=227859291	PHESANT Transformation:24024_0|| CONTINUOUS MAIN || CONTINUOUS || ||-Notes:LDen: (day-evening-night equivalent level): A-weighted Leq noise level measured over the 24 hour period with a 10 decibel penality added to the levels between 23:00 and 07:00.-Variable type:continuous_raw	0.779899
binary.20003_1140916356.txt	1738627673033mAD_Female_batch_PCs_AllChr_ldsc.txt.gz	0.05567	0.08318	0.6692	0.5034	0.007867	0.001599	0.9933	0.007683	0.007434	0.007368	Treatment/medication code: losartan	361141	3268	357873	UK Biobank	https://docs.google.com/spreadsheets/d/1kvPoupSzsSFBNSztMzl04xMoSC3Kcx3CrjVf4yBmESU/edit?ts=5b5f17db#gid=227859291	PHESANT Transformation:20003_0 || CAT-MUL-BINARY-VAR 1140916356 || Indicator name x137_0_0 || Remove indicator var NAs: 53 || Remove indicator var <0: 0 || Removed 0 examples != 1140916356 but with missing value (<0) || sample 357873/3268(361141) ||-Notes:Code for treatment Negative codes indicate free-text entry.-Variable type:binary	0.779899
binary.20502.txt	1738627673033mAD_Female_batch_PCs_AllChr_ldsc.txt.gz	-0.0314	0.04698	-0.6683	0.5039	0.0513	0.004695	1.015	0.007476	0.001606	0.007172	Ever had period extreme irritability	114422	29747	84675	UK Biobank	https://docs.google.com/spreadsheets/d/1kvPoupSzsSFBNSztMzl04xMoSC3Kcx3CrjVf4yBmESU/edit?ts=5b5f17db#gid=227859291	PHESANT Transformation:20502_0|| CAT-SINGLE || Inc(>=10): 1(29747) || Inc(>=10): 0(84675) || CAT-SINGLE-BINARY || sample 84675/29747(114422) ||-Notes:Question asked: Have you ever had a period of time when you were so irritable that you found yourself shouting at people or starting fights or arguments?-Variable type:binary	0.779899
binary.22617_3513.txt	1738627673033mAD_Female_batch_PCs_AllChr_ldsc.txt.gz	0.07288	0.1085	0.6716	0.5018	0.01048	0.004667	0.9812	0.007223	-0.006452	0.007246	Job SOC coding: Ship and hovercraft officers	91149	342	90807	UK Biobank	https://docs.google.com/spreadsheets/d/1kvPoupSzsSFBNSztMzl04xMoSC3Kcx3CrjVf4yBmESU/edit?ts=5b5f17db#gid=227859291	PHESANT Transformation:22617_0 || CAT-MUL-BINARY-VAR 3513 || NO_NAN Remove NA participants 270045 || Removed 0 examples != 3513 but with missing value (<0) || sample 90807/342(91149) ||-Notes:Each self-coded job group was mapped to a 4-digit SOC2003 coding. In some cases several self-coded job groups map to the same SOC2003 coding as the input interface was designed to help untrained users classify their job according to the criteria/paths that would seem most natural to them. It was not thought practical to ask participants to code their job to the more detailed levels of the SOC2003 coding.-Variable type:binary	0.779899
binary.6139_1.txt	1738627673033mAD_Female_batch_PCs_AllChr_ldsc.txt.gz	-0.06204	0.09251	-0.6706	0.5025	0.003123	0.001178	1.005	0.006466	-0.002512	0.006447	Gas or solid-fuel cooking/heating: A gas hob or gas cooker	360066	251680	108386	UK Biobank	https://docs.google.com/spreadsheets/d/1kvPoupSzsSFBNSztMzl04xMoSC3Kcx3CrjVf4yBmESU/edit?ts=5b5f17db#gid=227859291	PHESANT Transformation:6139_0 || CAT-MUL-BINARY-VAR 1 || NO_NAN Remove NA participants 510 || Removed 618 examples != 1 but with missing value (<0) || sample 108386/251680(360066) ||-Notes:ACE touchscreen question Do you have any of the following in your home? (You can select more than one answer) The following checks were performed: If code -7 was selected, then no additional choices were allowed. If code -1 was selected, then no additional choices were allowed. If code -3 was selected, then no additional choices were allowed. If the participant activated the Help button they were shown the message: Solid fuel refers to wood or coal. Regular use is when you use this for most days of the week in the winter time.-Variable type:binary	0.779899
binary.6155_5.txt	1738627673033mAD_Female_batch_PCs_AllChr_ldsc.txt.gz	0.0449	0.06695	0.6706	0.5025	0.006157	0.001339	0.9982	0.007784	-0.0008011	0.006251	Vitamin and mineral supplements: Vitamin E	359245	10356	348889	UK Biobank	https://docs.google.com/spreadsheets/d/1kvPoupSzsSFBNSztMzl04xMoSC3Kcx3CrjVf4yBmESU/edit?ts=5b5f17db#gid=227859291	PHESANT Transformation:6155_0 || CAT-MUL-BINARY-VAR 5 || NO_NAN Remove NA participants 514 || Removed 1435 examples != 5 but with missing value (<0) || sample 348889/10356(359245) ||-Notes:ACE touchscreen question Do you regularly take any of the following? (You can select more than one answer) The following checks were performed: If code -7 was selected, then no additional choices were allowed. If code -3 was selected, then no additional choices were allowed.-Variable type:binary	0.779899
categorical.C_BREAST_3.txt	1738627673033mAD_Female_batch_PCs_AllChr_ldsc.txt.gz	0.03814	0.05685	0.6709	0.5023	0.00996	0.001776	1.037	0.01131	-0.003973	0.006452	Malignant neoplasm of breast	361194	9721	351473	UK Biobank	https://docs.google.com/spreadsheets/d/1kvPoupSzsSFBNSztMzl04xMoSC3Kcx3CrjVf4yBmESU/edit?ts=5b5f17db#gid=227859291	PHESANT Transformation:NA-Notes:NA-Variable type:categorical-Phenotype ID:C_BREAST_3	0.779899
categorical.C3_BREAST_3.txt	1738627673033mAD_Female_batch_PCs_AllChr_ldsc.txt.gz	0.03814	0.05685	0.6709	0.5023	0.00996	0.001776	1.037	0.01131	-0.003973	0.006452	Malignant neoplasm of breast	361194	9721	351473	UK Biobank	https://docs.google.com/spreadsheets/d/1kvPoupSzsSFBNSztMzl04xMoSC3Kcx3CrjVf4yBmESU/edit?ts=5b5f17db#gid=227859291	PHESANT Transformation:NA-Notes:NA-Variable type:categorical-Phenotype ID:C3_BREAST_3	0.779899
GCST90445845.tsv.common.ctg	1738627673033mAD_Female_batch_PCs_AllChr_ldsc.txt.gz	-0.01902	0.02836	-0.6707	0.5024	0.05554	0.005924	1.045	0.01458	0.03787	0.006858	Creatinine	95372			UKB (EUR)	https://www.nature.com/articles/s41467-024-52310-9	GCST90445845. NMR	0.779899
MVP_R4.1000G_AGR.Phe_360_2.EUR.GIA.dbGaP.txt.gz_ldsc	1738627673033mAD_Female_batch_PCs_AllChr_ldsc.txt.gz	-0.1169	0.1734	-0.6742	0.5002	0.0011	0.001	1.0109	0.0076	0.0080828	0.0066	Progressive myopia	449967	660	449307	MVP	https://phenomics.va.ornl.gov/web/cipher/pheweb	https://www.science.org/doi/10.1126/science.adj1945	0.779899
MVP_R4.1000G_AGR.Phe_452.EUR.GIA.dbGaP.txt.gz_ldsc	1738627673033mAD_Female_batch_PCs_AllChr_ldsc.txt.gz	0.03364	0.05023	0.6697	0.503	0.0267	0.004	1.1588	0.0191	0.019835	0.0109	Other venous embolism and thrombosis	438632	26284	412348	MVP	https://phenomics.va.ornl.gov/web/cipher/pheweb	https://www.science.org/doi/10.1126/science.adj2174	0.779899
24023_raw.txt	1738627673033mAD_Female_batch_PCs_AllChr_ldsc.txt.gz	-0.0598	0.08962	-0.6672	0.5046	0.002866	0.0012	0.994	0.006378	0.005791	0.006345	Average 16-hour sound level of noise pollution	356078			UK Biobank	https://docs.google.com/spreadsheets/d/1kvPoupSzsSFBNSztMzl04xMoSC3Kcx3CrjVf4yBmESU/edit?ts=5b5f17db#gid=227859291	PHESANT Transformation:24023_0|| CONTINUOUS MAIN || CONTINUOUS || ||-Notes:LAeq,16hr (A-weighted equivalent sound level): Average sound level pressure LAeq between the hours of 07:00 to 23:00.-Variable type:continuous_raw	0.779937
binary.20116_2.txt	1738627673033mAD_Female_batch_PCs_AllChr_ldsc.txt.gz	0.02423	0.03645	0.6647	0.5062	0.04634	0.00244	1.036	0.00992	0.007764	0.00809	Smoking status: Current	359706	37088	322618	UK Biobank	https://docs.google.com/spreadsheets/d/1kvPoupSzsSFBNSztMzl04xMoSC3Kcx3CrjVf4yBmESU/edit?ts=5b5f17db#gid=227859291	PHESANT Transformation:20116_0 || CAT-SINGLE || CAT-SINGLE-BINARY-VAR: 2 || Inc(>=10): 2(37088) ||-Notes:This field summarises the current/past smoking status of the participant.-Variable type:binary	0.780739
categorical.I9_PHLETHROMBDVTLOW.txt	1738627673033mAD_Female_batch_PCs_AllChr_ldsc.txt.gz	0.05006	0.07535	0.6643	0.5065	0.006247	0.001487	1.007	0.007776	0.01083	0.007544	DVT of lower extremities	361194	2116	359078	UK Biobank	https://docs.google.com/spreadsheets/d/1kvPoupSzsSFBNSztMzl04xMoSC3Kcx3CrjVf4yBmESU/edit?ts=5b5f17db#gid=227859291	PHESANT Transformation:NA-Notes:NA-Variable type:categorical-Phenotype ID:I9_PHLETHROMBDVTLOW	0.780739
MVP_R4.1000G_AGR.Phe_527_7.EUR.GIA.dbGaP.txt.gz.ctg	1738627673033mAD_Female_batch_PCs_AllChr_ldsc.txt.gz	0.062	0.09325	0.6649	0.5061	0.003055	0.001	1.009	0.007289	-0.005054	0.006262	Disturbance of salivary secretion	441358	6556	434802	MVP (EUR)	https://ftp.ncbi.nlm.nih.gov/dbgap/studies/phs002453/analyses/GIA/	Phe_527_7. PheCodes_Digestive System	0.780739
MVP_R4.1000G_AGR.Phe_721_2.EUR.GIA.dbGaP.txt.gz_ldsc	1738627673033mAD_Female_batch_PCs_AllChr_ldsc.txt.gz	-0.04827	0.07263	-0.6646	0.5063	0.007	0.0014	1.0598	0.009	0.013651	0.0082	Spondylosis with myelopathy	445058	5939	439119	MVP	https://phenomics.va.ornl.gov/web/cipher/pheweb	https://www.science.org/doi/10.1126/science.adj2621	0.780739
MVP_R4.1000G_AGR.SibMHBPD.EUR.GIA.dbGaP.txt.gz_ldsc	1738627673033mAD_Female_batch_PCs_AllChr_ldsc.txt.gz	0.05596	0.08402	0.666	0.5054	0.0052	0.0015	1.0137	0.0077	-3.98e-05	0.0072	Biological Sibling: Bipolar Disorder	315668	9375	306293	MVP	https://phenomics.va.ornl.gov/web/cipher/pheweb	https://www.science.org/doi/10.1126/science.adj2876	0.780739
MVP_R4.1000G_AGR.Phe_527_7.EUR.GIA.dbGaP.txt.gz_ldsc	1738627673033mAD_Female_batch_PCs_AllChr_ldsc.txt.gz	0.0618	0.09312	0.6637	0.5069	0.0031	0.001	1.0094	0.0073	-0.005037	0.0063	Disturbance of salivary secretion	441358	6556	434802	MVP	https://phenomics.va.ornl.gov/web/cipher/pheweb	https://www.science.org/doi/10.1126/science.adj2293	0.78093
MVP_R4.1000G_AGR.Phe_374_3.EUR.GIA.dbGaP.txt.gz_ldsc	1738627673033mAD_Female_batch_PCs_AllChr_ldsc.txt.gz	0.05024	0.07604	0.6607	0.5088	0.0057	0.0012	1.0899	0.0082	-0.0019292	0.0087	Ptosis of eyelid	443516	11068	432448	MVP	https://phenomics.va.ornl.gov/web/cipher/pheweb	https://www.science.org/doi/10.1126/science.adj2013	0.78343
binary.4642.txt	1738627673033mAD_Female_batch_PCs_AllChr_ldsc.txt.gz	-0.048	0.07271	-0.6602	0.5091	0.01585	0.004206	1.003	0.00711	0.01018	0.006208	Ever manic/hyper for 2 days	117155	6569	110586	UK Biobank	https://docs.google.com/spreadsheets/d/1kvPoupSzsSFBNSztMzl04xMoSC3Kcx3CrjVf4yBmESU/edit?ts=5b5f17db#gid=227859291	PHESANT Transformation:4642_0|| CAT-SINGLE || Inc(>=10): 0(110586) || Inc(>=10): 1(6569) || CAT-SINGLE-BINARY || sample 110586/6569(117155) ||-Notes:ACE touchscreen question Have you ever had a period of time lasting at least two days when you were feeling so good, high, excited or hyper that other people thought you were not your normal self or you were so hyper that you got into trouble?-Variable type:binary	0.783465
MVP_R4.1000G_AGR.Phe_173.EUR.GIA.dbGaP.txt.gz_ldsc	1738627673033mAD_Female_batch_PCs_AllChr_ldsc.txt.gz	-0.02219	0.03373	-0.658	0.5106	0.042	0.0085	1.178	0.0341	0.0036135	0.009	Neoplasm of uncertain behavior of skin	398106	59327	338779	MVP	https://phenomics.va.ornl.gov/web/cipher/pheweb	https://www.science.org/doi/10.1126/science.adj1596	0.784919
MVP_R4.1000G_AGR.Phe_362_4.EUR.GIA.dbGaP.txt.gz_ldsc	1738627673033mAD_Female_batch_PCs_AllChr_ldsc.txt.gz	0.0476	0.07232	0.6582	0.5104	0.0056	0.001	1.0296	0.0069	0.01268	0.0071	Retinal vascular changes and abnomalities	442293	12226	430067	MVP	https://phenomics.va.ornl.gov/web/cipher/pheweb	https://www.science.org/doi/10.1126/science.adj1960	0.784919
categorical.M13_JOINTOTH.txt	1738627673033mAD_Female_batch_PCs_AllChr_ldsc.txt.gz	0.05431	0.0831	0.6535	0.5134	0.004131	0.001368	1.014	0.007283	0.003546	0.006688	Other specific joint derangements/joint disorders	361194	7943	353251	UK Biobank	https://docs.google.com/spreadsheets/d/1kvPoupSzsSFBNSztMzl04xMoSC3Kcx3CrjVf4yBmESU/edit?ts=5b5f17db#gid=227859291	PHESANT Transformation:NA-Notes:NA-Variable type:categorical-Phenotype ID:M13_JOINTOTH	0.785839
MVP_R4.1000G_AGR.Phe_136.EUR.GIA.dbGaP.txt.gz_ldsc	1738627673033mAD_Female_batch_PCs_AllChr_ldsc.txt.gz	0.06937	0.106	0.6542	0.513	0.002	0.001	0.9999	0.0071	0.0013786	0.0068	Other infectious and parasitic diseases	440049	4222	435827	MVP	https://phenomics.va.ornl.gov/web/cipher/pheweb	https://www.science.org/doi/10.1126/science.adj1569	0.785839
MVP_R4.1000G_AGR.Phe_173.EUR.GIA.dbGaP.txt.gz.ctg	1738627673033mAD_Female_batch_PCs_AllChr_ldsc.txt.gz	-0.02209	0.03376	-0.6544	0.5129	0.04202	0.008492	1.178	0.03407	0.00357	0.009056	Neoplasm of uncertain behavior of skin	398106	59327	338779	MVP (EUR)	https://ftp.ncbi.nlm.nih.gov/dbgap/studies/phs002453/analyses/GIA/	Phe_173. PheCodes_Neoplasms	0.785839
MVP_R4.1000G_AGR.Phe_255_12.EUR.GIA.dbGaP.txt.gz_ldsc	1738627673033mAD_Female_batch_PCs_AllChr_ldsc.txt.gz	-0.09037	0.1384	-0.653	0.5137	0.0015	0.001	1.0118	0.0075	0.0094373	0.0065	Hyperaldosteronism	451138	711	450427	MVP	https://phenomics.va.ornl.gov/web/cipher/pheweb	https://www.science.org/doi/10.1126/science.adj1709	0.785839
MVP_R4.1000G_AGR.Phe_530_11.EUR.GIA.dbGaP.txt.gz_ldsc	1738627673033mAD_Female_batch_PCs_AllChr_ldsc.txt.gz	0.02089	0.03196	0.6538	0.5133	0.0648	0.0028	1.3206	0.013	0.0054084	0.0092	GERD	412728	175991	236737	MVP	https://phenomics.va.ornl.gov/web/cipher/pheweb	https://www.science.org/doi/10.1126/science.adj2302	0.785839
MVP_R4.1000G_AGR.Phe_530_11.EUR.GIA.dbGaP.txt.gz.ctg	1738627673033mAD_Female_batch_PCs_AllChr_ldsc.txt.gz	0.0209	0.03197	0.6538	0.5132	0.06482	0.002774	1.321	0.01301	0.005421	0.009263	GERD	412728	175991	236737	MVP (EUR)	https://ftp.ncbi.nlm.nih.gov/dbgap/studies/phs002453/analyses/GIA/	Phe_530_11. PheCodes_Digestive System	0.785839
MVP_R4.1000G_AGR.Phe_687_4.EUR.GIA.dbGaP.txt.gz_ldsc	1738627673033mAD_Female_batch_PCs_AllChr_ldsc.txt.gz	0.0338	0.05171	0.6538	0.5133	0.0129	0.0014	1.0526	0.008	0.0028301	0.0083	Disturbance of skin sensation	399899	36685	363214	MVP	https://phenomics.va.ornl.gov/web/cipher/pheweb	https://www.science.org/doi/10.1126/science.adj2547	0.785839
MVP_R4.1000G_AGR.Phe_740_1.EUR.GIA.dbGaP.txt.gz_ldsc	1738627673033mAD_Female_batch_PCs_AllChr_ldsc.txt.gz	0.02329	0.03564	0.6534	0.5135	0.0503	0.0027	1.1908	0.0122	0.0044525	0.0079	Osteoarthritis, localized	402508	108659	293849	MVP	https://phenomics.va.ornl.gov/web/cipher/pheweb	https://www.science.org/doi/10.1126/science.adj2674	0.785839
MVP_R4.1000G_AGR.Pulse_Min_INT.EUR.GIA.dbGaP.txt.gz_ldsc	1738627673033mAD_Female_batch_PCs_AllChr_ldsc.txt.gz	-0.01838	0.02804	-0.6556	0.5121	0.1608	0.0139	1.6818	0.0656	-0.019148	0.0152	heart rate (HR, minimum, inv-normal transformed)	425720			MVP	https://phenomics.va.ornl.gov/web/cipher/pheweb	https://www.science.org/doi/10.1126/science.adj2851	0.785839
MVP_R4.1000G_AGR.Phe_687_4.EUR.GIA.dbGaP.txt.gz.ctg	1738627673033mAD_Female_batch_PCs_AllChr_ldsc.txt.gz	0.0336	0.05156	0.6517	0.5146	0.0129	0.001441	1.053	0.008037	0.002897	0.00826	Disturbance of skin sensation	399899	36685	363214	MVP (EUR)	https://ftp.ncbi.nlm.nih.gov/dbgap/studies/phs002453/analyses/GIA/	Phe_687_4. PheCodes_Dermatological System	0.78679
MVP_R4.1000G_AGR.Phe_766.EUR.GIA.dbGaP.txt.gz_ldsc	1738627673033mAD_Female_batch_PCs_AllChr_ldsc.txt.gz	-0.04485	0.06887	-0.6513	0.5149	0.0057	0.0011	1.029	0.0081	-0.0061125	0.007	Neuralgia, neuritis, and radiculitis NOS	431474	12432	419042	MVP	https://phenomics.va.ornl.gov/web/cipher/pheweb	https://www.science.org/doi/10.1126/science.adj2718	0.786823
MVP_R4.1000G_AGR.NSLOCMed.EUR.GIA.dbGaP.txt.gz_ldsc	1738627673033mAD_Female_batch_PCs_AllChr_ldsc.txt.gz	-0.05737	0.08826	-0.6501	0.5156	0.0041	0.0014	0.9979	0.0067	0.00065395	0.0063	Takes medication for concussion or loss of consciousness?	315668	2302	313366	MVP	https://phenomics.va.ornl.gov/web/cipher/pheweb	https://www.science.org/doi/10.1126/science.adj1472	0.787042
MVP_R4.1000G_AGR.Phe_555_1.EUR.GIA.dbGaP.txt.gz_ldsc	1738627673033mAD_Female_batch_PCs_AllChr_ldsc.txt.gz	0.04479	0.06889	0.6502	0.5156	0.0059	0.0012	1.0396	0.0084	-0.0029871	0.0087	Regional enteritis	450033	3402	446631	MVP	https://phenomics.va.ornl.gov/web/cipher/pheweb	https://www.science.org/doi/10.1126/science.adj2338	0.787042
5201_raw.txt	1738627673033mAD_Female_batch_PCs_AllChr_ldsc.txt.gz	0.06042	0.09303	0.6494	0.5161	0.01649	0.00593	1.004	0.007352	0.0007026	0.006787	logMAR, final (right)	79293			UK Biobank	https://docs.google.com/spreadsheets/d/1kvPoupSzsSFBNSztMzl04xMoSC3Kcx3CrjVf4yBmESU/edit?ts=5b5f17db#gid=227859291	PHESANT Transformation:5201_0|| CONTINUOUS MAIN || CONTINUOUS || ||-Notes:Visual acuity (right), final logMAR-Variable type:continuous_raw	0.78738
MVP_R4.1000G_AGR.Phe_195_1.EUR.GIA.dbGaP.txt.gz.ctg	1738627673033mAD_Female_batch_PCs_AllChr_ldsc.txt.gz	-0.06345	0.09832	-0.6453	0.5187	0.002712	0.001049	1.018	0.007333	0.001156	0.008725	Malignant neoplasm, other	441271	6441	434830	MVP (EUR)	https://ftp.ncbi.nlm.nih.gov/dbgap/studies/phs002453/analyses/GIA/	Phe_195_1. PheCodes_Neoplasms	0.79092
MVP_R4.1000G_AGR.Phe_743_1.EUR.GIA.dbGaP.txt.gz_ldsc	1738627673033mAD_Female_batch_PCs_AllChr_ldsc.txt.gz	0.03137	0.04872	0.644	0.5196	0.0189	0.002	1.0848	0.0093	-0.0103	0.0085	Osteoporosis	442537	20117	422420	MVP	https://phenomics.va.ornl.gov/web/cipher/pheweb	https://www.science.org/doi/10.1126/science.adj2689	0.791438
MVP_R4.1000G_AGR.Phe_796.EUR.GIA.dbGaP.txt.gz_ldsc	1738627673033mAD_Female_batch_PCs_AllChr_ldsc.txt.gz	-0.02481	0.03853	-0.6441	0.5195	0.0413	0.0074	1.3727	0.0636	0.0086325	0.009	Elevated prostate specific antigen [PSA]	401453	54381	347072	MVP	https://phenomics.va.ornl.gov/web/cipher/pheweb	https://www.science.org/doi/10.1126/science.adj2746	0.791438
binary.6156_100.txt	1738627673033mAD_Female_batch_PCs_AllChr_ldsc.txt.gz	-0.06787	0.1056	-0.643	0.5202	0.04595	0.01757	0.9975	0.00712	0.009253	0.006786	Manic/hyper symptoms: None of the above	24049	8672	15377	UK Biobank	https://docs.google.com/spreadsheets/d/1kvPoupSzsSFBNSztMzl04xMoSC3Kcx3CrjVf4yBmESU/edit?ts=5b5f17db#gid=227859291	PHESANT Transformation:6156_0 || CAT-MUL-BINARY-VAR 100 || NO_NAN Remove NA participants 337145 || Removed 0 examples != 100 but with missing value (<0) || sample 15377/8672(24049) ||-Notes:ACE touchscreen question Please try to remember a period when you were in a high or irritable state and select which of the following apply. The following checks were performed: If code 15 was selected, then no additional choices were allowed. If code -7 was selected, then no additional choices were allowed. ~F6156~ was collected from participants who indicated they have had a period of at least two days when they were more high, excited or hyper than their normal self, or so irritable they shouted or started fights or arguments, as defined by their answers to ~F4642~ and ~F4642~-Variable type:binary	0.791803
MVP_R4.1000G_AGR.CKMB_Abs_Min_INT.EUR.GIA.dbGaP.txt.gz_ldsc	1738627673033mAD_Female_batch_PCs_AllChr_ldsc.txt.gz	-0.04566	0.07105	-0.6427	0.5204	0.0761	0.0195	1.0372	0.0074	-0.0064894	0.0063	creatine kinase-MB (CKMB, absolute, minimum, inv-norm transformed)	27634			MVP	https://phenomics.va.ornl.gov/web/cipher/pheweb	https://www.science.org/doi/10.1126/science.adj1253	0.791803
binary.20002_1291.txt	1738627673033mAD_Female_batch_PCs_AllChr_ldsc.txt.gz	-0.06156	0.09607	-0.6407	0.5217	0.004463	0.001248	1.004	0.006528	0.001219	0.008248	Non-cancer illness code, self-reported: mania/bipolar disorder/manic depression	361141	1008	360133	UK Biobank	https://docs.google.com/spreadsheets/d/1kvPoupSzsSFBNSztMzl04xMoSC3Kcx3CrjVf4yBmESU/edit?ts=5b5f17db#gid=227859291	PHESANT Transformation:20002_0 || CAT-MUL-BINARY-VAR 1291 || Indicator name x135_0_0 || Remove indicator var NAs: 53 || Remove indicator var <0: 0 || Removed 0 examples != 1291 but with missing value (<0) || sample 360133/1008(361141) ||-Notes:Code for non-cancer illness. If the participant was uncertain of the type of illness they had had, then they described it to the interviewer (a trained nurse) who attempted to place it within the coding tree. If the illness could not be located in the coding tree then the interviewer entered a free-text description of it. These free-text descriptions were subsequently examined by a doctor and, where possible, matched to entries in the coding tree. Free-text descriptions which could not be matched with very high probability have been marked as unclassifiable.-Variable type:binary	0.792502
categorical.M15.txt	1738627673033mAD_Female_batch_PCs_AllChr_ldsc.txt.gz	0.07678	0.1198	0.6409	0.5216	0.00188	0.001192	1.009	0.006985	0.005014	0.006618	Diagnoses - main ICD10: M15 Polyarthrosis	361194	1264	359930	UK Biobank	https://docs.google.com/spreadsheets/d/1kvPoupSzsSFBNSztMzl04xMoSC3Kcx3CrjVf4yBmESU/edit?ts=5b5f17db#gid=227859291	PHESANT Transformation:NA-Notes:NA-Variable type:categorical-Phenotype ID:M15	0.792502
MVP_R4.1000G_AGR.Phe_195_1.EUR.GIA.dbGaP.txt.gz_ldsc	1738627673033mAD_Female_batch_PCs_AllChr_ldsc.txt.gz	-0.06297	0.09824	-0.641	0.5215	0.0027	0.001	1.0185	0.0073	0.0011054	0.0087	Malignant neoplasm, other	441271	6441	434830	MVP	https://phenomics.va.ornl.gov/web/cipher/pheweb	https://www.science.org/doi/10.1126/science.adj1617	0.792502
MVP_R4.1000G_AGR.Ferritin_Mean_INT.EUR.GIA.dbGaP.txt.gz_ldsc	1738627673033mAD_Female_batch_PCs_AllChr_ldsc.txt.gz	0.04087	0.06413	0.6373	0.5239	0.0504	0.0093	1.1031	0.0104	-0.0057007	0.0089	ferritin (mean, inv-norm transformed)	89513			MVP	https://phenomics.va.ornl.gov/web/cipher/pheweb	https://www.science.org/doi/10.1126/science.adj1319	0.795416
MVP_R4.1000G_AGR.Phe_596_1.EUR.GIA.dbGaP.txt.gz_ldsc	1738627673033mAD_Female_batch_PCs_AllChr_ldsc.txt.gz	0.08192	0.129	0.6351	0.5253	0.0012	0.0009	1.0388	0.0068	-0.0030987	0.0067	Bladder neck obstruction	444389	5569	438820	MVP	https://phenomics.va.ornl.gov/web/cipher/pheweb	https://www.science.org/doi/10.1126/science.adj2444	0.796686
MVP_R4.1000G_AGR.Phe_949.EUR.GIA.dbGaP.txt.gz_ldsc	1738627673033mAD_Female_batch_PCs_AllChr_ldsc.txt.gz	-0.04794	0.07545	-0.6354	0.5252	0.0046	0.001	1.0176	0.007	0.0071074	0.0066	Allergies, other	430786	11331	419455	MVP	https://phenomics.va.ornl.gov/web/cipher/pheweb	https://www.science.org/doi/10.1126/science.adj2810	0.796686
binary.5012.txt	1738627673033mAD_Female_batch_PCs_AllChr_ldsc.txt.gz	-0.02531	0.03988	-0.6348	0.5256	0.09597	0.008737	1.013	0.008449	0.00184	0.006972	FI8 : chained arithmetic	75692	49086	26606	UK Biobank	https://docs.google.com/spreadsheets/d/1kvPoupSzsSFBNSztMzl04xMoSC3Kcx3CrjVf4yBmESU/edit?ts=5b5f17db#gid=227859291	PHESANT Transformation:5012_0|| CAT-SINGLE || reassignments: 25=0|26=1|27=0|28=0|29=0|-1=0 || Inc(>=10): 1(49086) || Inc(>=10): 0(26606) || CAT-SINGLE-BINARY || sample 26606/49086(75692) ||-Notes:ACE touchscreen question If David is twenty-one and Owen is nineteen and Daniel is nine years younger than David, what is half their combined age?. Part 8 of Fluid Intelligence test. Offered choice from 25, 26, 27, 28 or 29.-Variable type:binary	0.796714
binary.20117_0.txt	1738627673033mAD_Female_batch_PCs_AllChr_ldsc.txt.gz	0.03396	0.0536	0.6335	0.5264	0.01243	0.001545	1.027	0.00733	0.004422	0.00699	Alcohol drinker status: Never	360726	11243	349483	UK Biobank	https://docs.google.com/spreadsheets/d/1kvPoupSzsSFBNSztMzl04xMoSC3Kcx3CrjVf4yBmESU/edit?ts=5b5f17db#gid=227859291	PHESANT Transformation:20117_0 || CAT-SINGLE || CAT-SINGLE-BINARY-VAR: 0 || Inc(>=10): 0(11243) ||-Notes:-Variable type:binary	0.797499
categorical.N39.txt	1738627673033mAD_Female_batch_PCs_AllChr_ldsc.txt.gz	0.04472	0.07066	0.6329	0.5268	0.006875	0.001302	1.013	0.007194	-0.0007807	0.00645	Diagnoses - main ICD10: N39 Other disorders of urinary system	361194	10551	350643	UK Biobank	https://docs.google.com/spreadsheets/d/1kvPoupSzsSFBNSztMzl04xMoSC3Kcx3CrjVf4yBmESU/edit?ts=5b5f17db#gid=227859291	PHESANT Transformation:NA-Notes:NA-Variable type:categorical-Phenotype ID:N39	0.797677
ENIGMA2_MeanPutamen.txt	1738627673033mAD_Female_batch_PCs_AllChr_ldsc.txt.gz	0.03626	0.05742	0.6314	0.5278	0.2869	0.04503	0.9491	0.007374	-0.001123	0.006636	Putamen volume	30723			ENIGMA	http://enigma.ini.usc.edu/	GWAS of subcortical volumes (ENIGMA2)	0.798764
4700_raw.txt	1738627673033mAD_Female_batch_PCs_AllChr_ldsc.txt.gz	-0.1412	0.224	-0.6302	0.5286	0.04938	0.07905	0.9972	0.006478	0.009648	0.0057	Age cataract diagnosed	5020			UK Biobank	https://docs.google.com/spreadsheets/d/1kvPoupSzsSFBNSztMzl04xMoSC3Kcx3CrjVf4yBmESU/edit?ts=5b5f17db#gid=227859291	PHESANT Transformation:4700_0|| INTEGER || reassignments: -1=NA|-3=NA || CONTINUOUS || ||-Notes:ACE touchscreen question What was your age when a cataract was first diagnosed? The following checks were performed: If answer If answer > Participants age then rejected If answer If answer > 69 then participant asked to confirm If the participant activated the Help button they were shown the message: If you are unsure, please provide an estimate or select Do not know. ~F4700~ was collected from participants who indicated they have cataract, as defined by their answers to ~F6148~-Variable type:continuous_raw	0.799546
binary.22660_106.txt	1738627673033mAD_Female_batch_PCs_AllChr_ldsc.txt.gz	0.06148	0.09782	0.6285	0.5297	0.01803	0.00635	0.994	0.006292	0.007751	0.005645	Gap coding: Unable to work due to sickness or disability	67892	2028	65864	UK Biobank	https://docs.google.com/spreadsheets/d/1kvPoupSzsSFBNSztMzl04xMoSC3Kcx3CrjVf4yBmESU/edit?ts=5b5f17db#gid=227859291	PHESANT Transformation:22660_0 || CAT-MUL-BINARY-VAR 106 || NO_NAN Remove NA participants 288425 || Removed 4880 examples != 106 but with missing value (<0) || sample 65864/2028(67892) ||-Notes:Participants were asked what they did in any periods when they were not working in paid employment for at least 20 hours each week. These periods were called gaps.-Variable type:binary	0.800782
20001_1062.gwas.imputed_v3.both_sexes.txt	1738627673033mAD_Female_batch_PCs_AllChr_ldsc.txt.gz	0.08685	0.1385	0.6272	0.5305	0.001836	0.001112	0.9953	0.0068	0.003049	0.008054	Cancer code, self-reported: squamous cell carcinoma	361141	449	360692	UK Biobank	http://www.nealelab.is/uk-biobank/	20001_0 || CAT-MUL-BINARY-VAR 1062 || Indicator name x134_0_0 || Remove indicator var NAs: 53 || Remove indicator var <0: 0 || Removed 0 examples != 1062 but with missing value (<0) || sample 360692/449(361141) ||	0.801563
MVP_R4.1000G_AGR.Phe_227_3.EUR.GIA.dbGaP.txt.gz_ldsc	1738627673033mAD_Female_batch_PCs_AllChr_ldsc.txt.gz	-0.0585	0.09338	-0.6265	0.531	0.0026	0.0009	0.9885	0.0064	0.0027257	0.0064	Benign neoplasm of pituitary gland and craniopharyngeal duct (pouch)	450950	1976	448974	MVP	https://phenomics.va.ornl.gov/web/cipher/pheweb	https://www.science.org/doi/10.1126/science.adj1663	0.801889
binary.20110_6.txt	1738627673033mAD_Female_batch_PCs_AllChr_ldsc.txt.gz	-0.03386	0.05413	-0.6256	0.5316	0.0104	0.001707	1.01	0.006967	0.009627	0.006281	Illnesses of mother: Chronic bronchitis/emphysema	331008	19637	311371	UK Biobank	https://docs.google.com/spreadsheets/d/1kvPoupSzsSFBNSztMzl04xMoSC3Kcx3CrjVf4yBmESU/edit?ts=5b5f17db#gid=227859291	PHESANT Transformation:20110_0 || CAT-MUL-BINARY-VAR 6 || NO_NAN Remove NA participants 6165 || Removed 24021 examples != 6 but with missing value (<0) || sample 311371/19637(331008) || SKIP_val:-13 < 0 ||-Notes:This field contains the combined results of 2 ACE touchscreen questions, both asked Has/did your mother ever suffer from? (You can select more than one answer) for different sets of illnesses. For convenience, the illnesses were arbitrarily divided into two sets: Group 1 : Heart disease, Stroke, High blood pressure, Chronic bronchitis/emphysema, Alzheimer's disease/dementia, Diabetes. Group 2 : Parkinson's disease, Severe Depression, Lung cancer, Bowel cancer, Breast cancer. If any of codes -11, -13 or -17 were selected then no additional Group 1 choices were allowed. If any of codes -21, -23 or -27 were selected then no additional Group 2 choices were allowed. If the participant activated the Help button they were shown the message: Answer this question for blood relations only. If you are not sure if your mother suffered from any of the listed illnesses please select Do not know. If you know your mother suffered from certain listed illnesses but are unsure about others, only select the ones you are sure about. The information was collected from participants who indicated they were not adopted as a child, as defined by their answers to ~F1767~ and who indicated whether their natural mother was still alive or had died, as defined by their answers to ~F1835~. Note that although Prostate cancer is present in ~C1010~, participants were not presented with this option when selecting Mother illnesses.-Variable type:binary	0.80224
categorical.R79.txt	1738627673033mAD_Female_batch_PCs_AllChr_ldsc.txt.gz	-0.07076	0.1132	-0.6252	0.5318	0.00241	0.001298	1.013	0.007755	0.008972	0.005567	Diagnoses - main ICD10: R79 Other abnormal findings of blood chemistry	361194	2622	358572	UK Biobank	https://docs.google.com/spreadsheets/d/1kvPoupSzsSFBNSztMzl04xMoSC3Kcx3CrjVf4yBmESU/edit?ts=5b5f17db#gid=227859291	PHESANT Transformation:NA-Notes:NA-Variable type:categorical-Phenotype ID:R79	0.80224
binary.20003_1141184726.txt	1738627673033mAD_Female_batch_PCs_AllChr_ldsc.txt.gz	0.07006	0.1128	0.621	0.5346	0.002474	0.001183	0.9973	0.006503	-0.005698	0.007375	Treatment/medication code: xalacom 0.005%/0.5% eye drops	361141	210	360931	UK Biobank	https://docs.google.com/spreadsheets/d/1kvPoupSzsSFBNSztMzl04xMoSC3Kcx3CrjVf4yBmESU/edit?ts=5b5f17db#gid=227859291	PHESANT Transformation:20003_0 || CAT-MUL-BINARY-VAR 1141184726 || Indicator name x137_0_0 || Remove indicator var NAs: 53 || Remove indicator var <0: 0 || Removed 0 examples != 1141184726 but with missing value (<0) || sample 360931/210(361141) ||-Notes:Code for treatment Negative codes indicate free-text entry.-Variable type:binary	0.803891
binary.20549_3.txt	1738627673033mAD_Female_batch_PCs_AllChr_ldsc.txt.gz	0.03286	0.05275	0.6229	0.5334	0.03416	0.004727	1.013	0.007107	0.003336	0.006925	Substances taken for anxiety: Medication prescribed to you (for at least two weeks)	98990	12942	86048	UK Biobank	https://docs.google.com/spreadsheets/d/1kvPoupSzsSFBNSztMzl04xMoSC3Kcx3CrjVf4yBmESU/edit?ts=5b5f17db#gid=227859291	PHESANT Transformation:20549_0 || CAT-MUL-BINARY-VAR 3 || Indicator name x20425_0_0 || Remove indicator var NAs: 243128 || Remove indicator var <0: 19076 || Removed 0 examples != 3 but with missing value (<0) || sample 86048/12942(98990) ||-Notes:Question asked: Did you ever use the following for the worry or the problems it caused? (tick all that apply): Participant was offered a set of options which have been combined here into a single answer Question was asked when ~F20425~ was Yes or ~F20420~ was at least 6 months.-Variable type:binary	0.803891
binary.6160_4.txt	1738627673033mAD_Female_batch_PCs_AllChr_ldsc.txt.gz	0.02986	0.04805	0.6214	0.5343	0.01637	0.001789	0.9991	0.007789	0.002094	0.006576	Leisure/social activities: Adult education class	360063	25842	334221	UK Biobank	https://docs.google.com/spreadsheets/d/1kvPoupSzsSFBNSztMzl04xMoSC3Kcx3CrjVf4yBmESU/edit?ts=5b5f17db#gid=227859291	PHESANT Transformation:6160_0 || CAT-MUL-BINARY-VAR 4 || NO_NAN Remove NA participants 177 || Removed 954 examples != 4 but with missing value (<0) || sample 334221/25842(360063) || SKIP_val:-3 < 0 ||-Notes:ACE touchscreen question Which of the following do you attend once a week or more often? (You can select more than one) The following checks were performed: If code -7 was selected, then no additional choices were allowed. If code -3 was selected, then no additional choices were allowed. If the participant activated the Help button they were shown the message: If this varies, please think about activities in the last year.-Variable type:binary	0.803891
MVP_R4.1000G_AGR.Phe_427_42.EUR.GIA.dbGaP.txt.gz_ldsc	1738627673033mAD_Female_batch_PCs_AllChr_ldsc.txt.gz	0.068	0.1094	0.6215	0.5343	0.0017	0.0009	1.0126	0.0069	0.012815	0.0069	Cardiac arrest	448294	1797	446497	MVP	https://phenomics.va.ornl.gov/web/cipher/pheweb	https://www.science.org/doi/10.1126/science.adj2119	0.803891
MVP_R4.1000G_AGR.Phe_807.EUR.GIA.dbGaP.txt.gz_ldsc	1738627673033mAD_Female_batch_PCs_AllChr_ldsc.txt.gz	0.03588	0.05778	0.621	0.5346	0.0064	0.0012	1.0262	0.0075	-0.0058168	0.0052	Fracture of ribs	440020	7651	432369	MVP	https://phenomics.va.ornl.gov/web/cipher/pheweb	https://www.science.org/doi/10.1126/science.adj2766	0.803891
MVP_R4.1000G_AGR.SkMsOP.EUR.GIA.dbGaP.txt.gz_ldsc	1738627673033mAD_Female_batch_PCs_AllChr_ldsc.txt.gz	0.03481	0.056	0.6215	0.5342	0.0126	0.0017	1.0187	0.0069	0.00079169	0.008	Osteoporosis	315668	12204	303464	MVP	https://phenomics.va.ornl.gov/web/cipher/pheweb	https://www.science.org/doi/10.1126/science.adj2884	0.803891
binary.3393.txt	1738627673033mAD_Female_batch_PCs_AllChr_ldsc.txt.gz	-0.04215	0.06798	-0.6199	0.5353	0.01412	0.002644	1.014	0.008835	0.01039	0.009189	Hearing aid user	219358	10942	208416	UK Biobank	https://docs.google.com/spreadsheets/d/1kvPoupSzsSFBNSztMzl04xMoSC3Kcx3CrjVf4yBmESU/edit?ts=5b5f17db#gid=227859291	PHESANT Transformation:3393_0|| CAT-SINGLE || Inc(>=10): 0(208416) || Inc(>=10): 1(10942) || CAT-SINGLE-BINARY || sample 208416/10942(219358) ||-Notes:ACE touchscreen question Do you use a hearing aid most of the time? Initially this information was collected from all participants answering Yes to either ~F2247~ (~F10793~ in the pilot) or ~F2257~. When the speech-in-noise hearing test was introduced (2009), program logic was altered so that the information was collected from all participants except those who indicated they were completely deaf, as defined by their answers to ~F2247~.-Variable type:binary	0.804515
5114_raw.txt	1738627673033mAD_Female_batch_PCs_AllChr_ldsc.txt.gz	-0.03562	0.0576	-0.6184	0.5363	0.05795	0.00781	1.016	0.006654	-0.002387	0.007602	6mm cylindrical power angle (right)	66237			UK Biobank	https://docs.google.com/spreadsheets/d/1kvPoupSzsSFBNSztMzl04xMoSC3Kcx3CrjVf4yBmESU/edit?ts=5b5f17db#gid=227859291	PHESANT Transformation:5114_0|| INTEGER || CONTINUOUS || ||-Notes:This is the cylindrical power angle of keratometry results taken at 6mm for the right eye (blank indicates none)-Variable type:continuous_raw	0.80559
24004_raw.txt	1738627673033mAD_Female_batch_PCs_AllChr_ldsc.txt.gz	0.037	0.05987	0.6179	0.5366	0.01178	0.001514	1.028	0.007244	-0.003256	0.006862	Nitrogen oxides air pollution; 2010	356078			UK Biobank	https://docs.google.com/spreadsheets/d/1kvPoupSzsSFBNSztMzl04xMoSC3Kcx3CrjVf4yBmESU/edit?ts=5b5f17db#gid=227859291	PHESANT Transformation:24004_0|| CONTINUOUS MAIN || CONTINUOUS || ||-Notes:Nitrogen oxides; Land Use Regression (LUR) estimate for annual average 2010.-Variable type:continuous_raw	0.805612
binary.1747_6.txt	1738627673033mAD_Female_batch_PCs_AllChr_ldsc.txt.gz	0.05263	0.08553	0.6154	0.5383	0.003431	0.001823	1.013	0.006924	-0.001856	0.006457	Hair colour (natural, before greying): Other	360270	4481	355789	UK Biobank	https://docs.google.com/spreadsheets/d/1kvPoupSzsSFBNSztMzl04xMoSC3Kcx3CrjVf4yBmESU/edit?ts=5b5f17db#gid=227859291	PHESANT Transformation:1747_0 || CAT-SINGLE || CAT-SINGLE-BINARY-VAR: 6 || Inc(>=10): 6(4481) ||-Notes:ACE touchscreen question What best describes your natural hair colour? (If your hair colour is grey, the colour before you went grey) If the participant activated the Help button they were shown the message: If you are unsure, please select the colour closest to your natural adult hair colour or select Do not know.-Variable type:binary	0.805747
binary.22617_3222.txt	1738627673033mAD_Female_batch_PCs_AllChr_ldsc.txt.gz	-0.07446	0.1207	-0.6169	0.5373	0.0107	0.005242	0.9942	0.007645	0.01436	0.007824	Job SOC coding: Occupational therapists	91149	299	90850	UK Biobank	https://docs.google.com/spreadsheets/d/1kvPoupSzsSFBNSztMzl04xMoSC3Kcx3CrjVf4yBmESU/edit?ts=5b5f17db#gid=227859291	PHESANT Transformation:22617_0 || CAT-MUL-BINARY-VAR 3222 || NO_NAN Remove NA participants 270045 || Removed 0 examples != 3222 but with missing value (<0) || sample 90850/299(91149) ||-Notes:Each self-coded job group was mapped to a 4-digit SOC2003 coding. In some cases several self-coded job groups map to the same SOC2003 coding as the input interface was designed to help untrained users classify their job according to the criteria/paths that would seem most natural to them. It was not thought practical to ask participants to code their job to the more detailed levels of the SOC2003 coding.-Variable type:binary	0.805747
categorical.N92.txt	1738627673033mAD_Female_batch_PCs_AllChr_ldsc.txt.gz	0.05091	0.0827	0.6156	0.5382	0.006612	0.001479	1.004	0.007907	0.0003497	0.007066	Diagnoses - main ICD10: N92 Excessive, frequent and irregular menstruation	361194	8475	352719	UK Biobank	https://docs.google.com/spreadsheets/d/1kvPoupSzsSFBNSztMzl04xMoSC3Kcx3CrjVf4yBmESU/edit?ts=5b5f17db#gid=227859291	PHESANT Transformation:NA-Notes:NA-Variable type:categorical-Phenotype ID:N92	0.805747
MVP_R4.1000G_AGR.Phe_070_2.EUR.GIA.dbGaP.txt.gz_ldsc	1738627673033mAD_Female_batch_PCs_AllChr_ldsc.txt.gz	-0.06478	0.1051	-0.6162	0.5378	0.0018	0.0009	1.0113	0.0059	-0.0013486	0.0059	Viral hepatitis B	449365	2229	447136	MVP	https://phenomics.va.ornl.gov/web/cipher/pheweb	https://www.science.org/doi/10.1126/science.adj1527	0.805747
MVP_R4.1000G_AGR.Phe_281_11.EUR.GIA.dbGaP.txt.gz_ldsc	1738627673033mAD_Female_batch_PCs_AllChr_ldsc.txt.gz	0.09012	0.1464	0.6156	0.5382	0.0011	0.001	1.014	0.0069	0.0031169	0.0063	Pernicious anemia	450265	1218	449047	MVP	https://phenomics.va.ornl.gov/web/cipher/pheweb	https://www.science.org/doi/10.1126/science.adj1783	0.805747
MVP_R4.1000G_AGR.TroponinI_Min_INT.EUR.GIA.dbGaP.txt.gz_ldsc	1738627673033mAD_Female_batch_PCs_AllChr_ldsc.txt.gz	0.0647	0.1052	0.6153	0.5384	0.0355	0.0171	1.0235	0.0078	0.0087997	0.007	troponin I (minimum, inv-norm transformed)	27035			MVP	https://phenomics.va.ornl.gov/web/cipher/pheweb	https://www.science.org/doi/10.1126/science.adj2928	0.805747
MVP_R4.1000G_AGR.HCT_Min_INT.EUR.GIA.dbGaP.txt.gz_ldsc	1738627673033mAD_Female_batch_PCs_AllChr_ldsc.txt.gz	0.02917	0.04758	0.6132	0.5397	0.087	0.0072	1.5518	0.0409	-0.039517	0.0168	hematocrit (minimum, inv-norm transformed)	407854			MVP	https://phenomics.va.ornl.gov/web/cipher/pheweb	https://www.science.org/doi/10.1126/science.adj1354	0.805986
MVP_R4.1000G_AGR.NSPDMed.EUR.GIA.dbGaP.txt.gz_ldsc	1738627673033mAD_Female_batch_PCs_AllChr_ldsc.txt.gz	-0.05564	0.0907	-0.6134	0.5396	0.0048	0.0015	1.0083	0.0074	-0.0046465	0.0069	Takes medication for parkinson's disease?	315668	3573	312095	MVP	https://phenomics.va.ornl.gov/web/cipher/pheweb	https://www.science.org/doi/10.1126/science.adj1484	0.805986
MVP_R4.1000G_AGR.Phe_189_1.EUR.GIA.dbGaP.txt.gz_ldsc	1738627673033mAD_Female_batch_PCs_AllChr_ldsc.txt.gz	-0.03799	0.06181	-0.6146	0.5389	0.0071	0.0011	1.019	0.0069	0.0053421	0.0069	Cancer of kidney and renal pelvis	449557	6344	443213	MVP	https://phenomics.va.ornl.gov/web/cipher/pheweb	https://www.science.org/doi/10.1126/science.adj1606	0.805986
MVP_R4.1000G_AGR.Phe_189_1.EUR.GIA.dbGaP.txt.gz.ctg	1738627673033mAD_Female_batch_PCs_AllChr_ldsc.txt.gz	-0.038	0.06189	-0.614	0.5392	0.007139	0.001134	1.019	0.006882	0.00538	0.00695	Cancer of kidney and renal pelvis	449557	6344	443213	MVP (EUR)	https://ftp.ncbi.nlm.nih.gov/dbgap/studies/phs002453/analyses/GIA/	Phe_189_1. PheCodes_Neoplasms	0.805986
binary.6139_2.txt	1738627673033mAD_Female_batch_PCs_AllChr_ldsc.txt.gz	0.04336	0.07083	0.6122	0.5404	0.006111	0.001346	1.033	0.007358	-0.004374	0.007791	Gas or solid-fuel cooking/heating: A gas fire that you use regularly in winter time	360066	145315	214751	UK Biobank	https://docs.google.com/spreadsheets/d/1kvPoupSzsSFBNSztMzl04xMoSC3Kcx3CrjVf4yBmESU/edit?ts=5b5f17db#gid=227859291	PHESANT Transformation:6139_0 || CAT-MUL-BINARY-VAR 2 || NO_NAN Remove NA participants 510 || Removed 618 examples != 2 but with missing value (<0) || sample 214751/145315(360066) || SKIP_val:-3 < 0 || SKIP_val:-1 < 0 ||-Notes:ACE touchscreen question Do you have any of the following in your home? (You can select more than one answer) The following checks were performed: If code -7 was selected, then no additional choices were allowed. If code -1 was selected, then no additional choices were allowed. If code -3 was selected, then no additional choices were allowed. If the participant activated the Help button they were shown the message: Solid fuel refers to wood or coal. Regular use is when you use this for most days of the week in the winter time.-Variable type:binary	0.80618
MVP_R4.1000G_AGR.Phe_713.EUR.GIA.dbGaP.txt.gz_ldsc	1738627673033mAD_Female_batch_PCs_AllChr_ldsc.txt.gz	0.05985	0.09778	0.6122	0.5404	0.0027	0.001	1.0107	0.0069	0.010276	0.0067	Arthropathy associated with other disorders	449674	2243	447431	MVP	https://phenomics.va.ornl.gov/web/cipher/pheweb	https://www.science.org/doi/10.1126/science.adj2606	0.80618
binary.2345.txt	1738627673033mAD_Female_batch_PCs_AllChr_ldsc.txt.gz	-0.03142	0.05139	-0.6113	0.541	0.01181	0.001473	1.022	0.007169	-0.001287	0.007541	Ever had bowel cancer screening	355353	114475	240878	UK Biobank	https://docs.google.com/spreadsheets/d/1kvPoupSzsSFBNSztMzl04xMoSC3Kcx3CrjVf4yBmESU/edit?ts=5b5f17db#gid=227859291	PHESANT Transformation:2345_0|| CAT-SINGLE || Inc(>=10): 1(114475) || Inc(>=10): 0(240878) || CAT-SINGLE-BINARY || sample 240878/114475(355353) ||-Notes:ACE touchscreen question Have you ever had a screening test for bowel (colorectal) cancer? (Please include tests for blood in the stool/faeces or a colonoscopy or a sigmoidoscopy) If the participant activated the Help button they were shown the message: Screening tests for bowel or colorectal cancer include: - FOBT (faecal occult blood test) - this is when you are given a set of cards and asked to smear a part of your stool on three separate occasions onto the cards and then return the cards to be tested for blood. - Sigmoidoscopy - a tube is used to examine the lower bowel. This is usually done in a doctor's office without pain relief. - Colonoscopy - a long tube is used the examine the whole large bowel; you would usually have to drink a large amount of special liquid to prepare the bowel, and you would be given a sedative medication for the procedure.-Variable type:binary	0.806649
20455_raw.txt	1738627673033mAD_Female_batch_PCs_AllChr_ldsc.txt.gz	-0.07857	0.1286	-0.6108	0.5413	0.02771	0.01606	0.9978	0.006479	-0.004968	0.00701	Age when last took cannabis	25698			UK Biobank	https://docs.google.com/spreadsheets/d/1kvPoupSzsSFBNSztMzl04xMoSC3Kcx3CrjVf4yBmESU/edit?ts=5b5f17db#gid=227859291	PHESANT Transformation:20455_0|| INTEGER || CONTINUOUS || ||-Notes:Question asked: About how old were you when you last had cannabis? Question was asked unless the answer to ~F20453~ was No.-Variable type:continuous_raw	0.806671
binary.20003_1140871052.txt	1738627673033mAD_Female_batch_PCs_AllChr_ldsc.txt.gz	0.06862	0.1127	0.6091	0.5424	0.002908	0.001321	0.984	0.008288	-0.001028	0.008472	Treatment/medication code: calcium carbonate+cholecalciferol 1.25g/5micrograms tablet	361141	152	360989	UK Biobank	https://docs.google.com/spreadsheets/d/1kvPoupSzsSFBNSztMzl04xMoSC3Kcx3CrjVf4yBmESU/edit?ts=5b5f17db#gid=227859291	PHESANT Transformation:20003_0 || CAT-MUL-BINARY-VAR 1140871052 || Indicator name x137_0_0 || Remove indicator var NAs: 53 || Remove indicator var <0: 0 || Removed 0 examples != 1140871052 but with missing value (<0) || sample 360989/152(361141) ||-Notes:Code for treatment Negative codes indicate free-text entry.-Variable type:binary	0.807885
MVP_R4.1000G_AGR.RBC_Mean_INT.EUR.GIA.dbGaP.txt.gz_ldsc	1738627673033mAD_Female_batch_PCs_AllChr_ldsc.txt.gz	0.02754	0.04526	0.6086	0.5428	0.2288	0.0229	1.9467	0.0728	-0.042994	0.023	red blood cell count (RBC, mean, inv-norm transformed)	405366			MVP	https://phenomics.va.ornl.gov/web/cipher/pheweb	https://www.science.org/doi/10.1126/science.adj2853	0.808055
binary.20002_1311.txt	1738627673033mAD_Female_batch_PCs_AllChr_ldsc.txt.gz	0.06051	0.09954	0.6079	0.5433	0.003694	0.001234	0.9987	0.007072	-0.001519	0.00657	Non-cancer illness code, self-reported: spine arthritis/spondylitis	361141	3154	357987	UK Biobank	https://docs.google.com/spreadsheets/d/1kvPoupSzsSFBNSztMzl04xMoSC3Kcx3CrjVf4yBmESU/edit?ts=5b5f17db#gid=227859291	PHESANT Transformation:20002_0 || CAT-MUL-BINARY-VAR 1311 || Indicator name x135_0_0 || Remove indicator var NAs: 53 || Remove indicator var <0: 0 || Removed 0 examples != 1311 but with missing value (<0) || sample 357987/3154(361141) ||-Notes:Code for non-cancer illness. If the participant was uncertain of the type of illness they had had, then they described it to the interviewer (a trained nurse) who attempted to place it within the coding tree. If the illness could not be located in the coding tree then the interviewer entered a free-text description of it. These free-text descriptions were subsequently examined by a doctor and, where possible, matched to entries in the coding tree. Free-text descriptions which could not be matched with very high probability have been marked as unclassifiable.-Variable type:binary	0.808373
binary.20536_0.txt	1738627673033mAD_Female_batch_PCs_AllChr_ldsc.txt.gz	-0.04232	0.06972	-0.6071	0.5438	0.05915	0.007905	0.9864	0.007032	-0.002912	0.007095	Weight change during worst episode of depression: Stayed about the same or was on a diet	56571	22981	33590	UK Biobank	https://docs.google.com/spreadsheets/d/1kvPoupSzsSFBNSztMzl04xMoSC3Kcx3CrjVf4yBmESU/edit?ts=5b5f17db#gid=227859291	PHESANT Transformation:20536_0 || CAT-SINGLE || CAT-SINGLE-BINARY-VAR: 0 || Inc(>=10): 0(22981) ||-Notes:Question asked: Did you gain or lose weight without trying, or did you stay about the same weight? Question was asked when ~F20446~ was Yes or ~F20441~ was Yes.-Variable type:binary	0.808692
1706804192846BUN_GSMR.txt.gz	1738627673033mAD_Female_batch_PCs_AllChr_ldsc.txt.gz	0.3802	0.6267	0.6067	0.5441	0.01912	0.02455	1.033	0.1785	-0.06302	0.1482	Blood urea nitrogen	852678	852678	0	CKDGen Consortium	https://ckdgen.imbi.uni-freiburg.de/datasets/Stanzick_2021	https://ckdgen.imbi.uni-freiburg.de/datasets/Stanzick_2021	0.808712
binary.22617_2329.txt	1738627673033mAD_Female_batch_PCs_AllChr_ldsc.txt.gz	-0.06478	0.1074	-0.603	0.5465	0.01287	0.004545	0.9962	0.00662	-0.003008	0.007427	Job SOC coding: Researchers n.e.c.	91149	1028	90121	UK Biobank	https://docs.google.com/spreadsheets/d/1kvPoupSzsSFBNSztMzl04xMoSC3Kcx3CrjVf4yBmESU/edit?ts=5b5f17db#gid=227859291	PHESANT Transformation:22617_0 || CAT-MUL-BINARY-VAR 2329 || NO_NAN Remove NA participants 270045 || Removed 0 examples != 2329 but with missing value (<0) || sample 90121/1028(91149) ||-Notes:Each self-coded job group was mapped to a 4-digit SOC2003 coding. In some cases several self-coded job groups map to the same SOC2003 coding as the input interface was designed to help untrained users classify their job according to the criteria/paths that would seem most natural to them. It was not thought practical to ask participants to code their job to the more detailed levels of the SOC2003 coding.-Variable type:binary	0.808791
binary.5855_1.txt	1738627673033mAD_Female_batch_PCs_AllChr_ldsc.txt.gz	-0.06351	0.1053	-0.6032	0.5464	0.1573	0.04976	0.989	0.006832	0.00471	0.007607	Which eye(s) affected by astigmatism: Right eye	9749	1451	8298	UK Biobank	https://docs.google.com/spreadsheets/d/1kvPoupSzsSFBNSztMzl04xMoSC3Kcx3CrjVf4yBmESU/edit?ts=5b5f17db#gid=227859291	PHESANT Transformation:5855_0 || CAT-SINGLE || CAT-SINGLE-BINARY-VAR: 1 || Inc(>=10): 1(1451) ||-Notes:ACE touchscreen question Which eye(s) are affected by astigmatism? ~F5855~ was collected from participants who indicated they wear glasses or contact lenses to correct their astigmatism, as defined by their answers to ~F6147~-Variable type:binary	0.808791
binary.6155_4.txt	1738627673033mAD_Female_batch_PCs_AllChr_ldsc.txt.gz	-0.04316	0.07147	-0.6039	0.5459	0.005349	0.001359	0.9984	0.007214	-0.003358	0.005859	Vitamin and mineral supplements: Vitamin D	359245	13687	345558	UK Biobank	https://docs.google.com/spreadsheets/d/1kvPoupSzsSFBNSztMzl04xMoSC3Kcx3CrjVf4yBmESU/edit?ts=5b5f17db#gid=227859291	PHESANT Transformation:6155_0 || CAT-MUL-BINARY-VAR 4 || NO_NAN Remove NA participants 514 || Removed 1435 examples != 4 but with missing value (<0) || sample 345558/13687(359245) ||-Notes:ACE touchscreen question Do you regularly take any of the following? (You can select more than one answer) The following checks were performed: If code -7 was selected, then no additional choices were allowed. If code -3 was selected, then no additional choices were allowed.-Variable type:binary	0.808791
binary.6179_1.txt	1738627673033mAD_Female_batch_PCs_AllChr_ldsc.txt.gz	0.02897	0.04793	0.6044	0.5456	0.02385	0.001719	1.02	0.007681	0.05019	0.008493	Mineral and other dietary supplements: Fish oil (including cod liver oil)	360016	114131	245885	UK Biobank	https://docs.google.com/spreadsheets/d/1kvPoupSzsSFBNSztMzl04xMoSC3Kcx3CrjVf4yBmESU/edit?ts=5b5f17db#gid=227859291	PHESANT Transformation:6179_0 || CAT-MUL-BINARY-VAR 1 || NO_NAN Remove NA participants 514 || Removed 664 examples != 1 but with missing value (<0) || sample 245885/114131(360016) ||-Notes:ACE touchscreen question Do you regularly take any of the following? (You can select more than one answer) The following checks were performed: If code -7 was selected, then no additional choices were allowed. If code -3 was selected, then no additional choices were allowed.-Variable type:binary	0.808791
GCST90445836.tsv.common.ctg	1738627673033mAD_Female_batch_PCs_AllChr_ldsc.txt.gz	0.01658	0.02754	0.6019	0.5473	0.04431	0.006493	1.024	0.01398	0.01116	0.005341	Alanine	95372			UKB (EUR)	https://www.nature.com/articles/s41467-024-52310-9	GCST90445836. NMR	0.808791
mono_p_N170494_narrow_form.txt.common	1738627673033mAD_Female_batch_PCs_AllChr_ldsc.txt.gz	-0.02387	0.03964	-0.6022	0.5471	0.1492	0.02329	1.098	0.07015	-0.01542	0.01044	Monocyte percentage of white cells	173501			UK Biobank and INTERVAL	http://www.bloodcellgenetics.org/	Percentage of white cells that are monocytes	0.808791
MVP_R4.1000G_AGR.NSEpilMed.EUR.GIA.dbGaP.txt.gz_ldsc	1738627673033mAD_Female_batch_PCs_AllChr_ldsc.txt.gz	-0.05143	0.0852	-0.6037	0.5461	0.0039	0.0014	1.0014	0.0071	0.0017714	0.0069	Takes medication for epilepsy/seizure disorder?	315668	4164	311504	MVP	https://phenomics.va.ornl.gov/web/cipher/pheweb	https://www.science.org/doi/10.1126/science.adj1470	0.808791
MVP_R4.1000G_AGR.Phe_426_3.EUR.GIA.dbGaP.txt.gz_ldsc	1738627673033mAD_Female_batch_PCs_AllChr_ldsc.txt.gz	-0.03396	0.05636	-0.6026	0.5468	0.0088	0.0013	1.0407	0.0077	0.013087	0.0065	Bundle branch block	435856	13081	422775	MVP	https://phenomics.va.ornl.gov/web/cipher/pheweb	https://www.science.org/doi/10.1126/science.adj2101	0.808791
MVP_R4.1000G_AGR.Phe_523_3.EUR.GIA.dbGaP.txt.gz_ldsc	1738627673033mAD_Female_batch_PCs_AllChr_ldsc.txt.gz	0.03224	0.05343	0.6034	0.5463	0.0102	0.0011	1.0565	0.0078	0.013145	0.0068	Periodontitis (acute or chronic)	430715	34270	396445	MVP	https://phenomics.va.ornl.gov/web/cipher/pheweb	https://www.science.org/doi/10.1126/science.adj2277	0.808791
MVP_R4.1000G_AGR.Phe_523_3.EUR.GIA.dbGaP.txt.gz.ctg	1738627673033mAD_Female_batch_PCs_AllChr_ldsc.txt.gz	0.0322	0.05345	0.6025	0.5469	0.01024	0.001144	1.057	0.007763	0.01315	0.006843	Periodontitis (acute or chronic)	430715	34270	396445	MVP (EUR)	https://ftp.ncbi.nlm.nih.gov/dbgap/studies/phs002453/analyses/GIA/	Phe_523_3. PheCodes_Digestive System	0.808791
MVP_R4.1000G_AGR.Phe_872.EUR.GIA.dbGaP.txt.gz_ldsc	1738627673033mAD_Female_batch_PCs_AllChr_ldsc.txt.gz	0.04675	0.0776	0.6024	0.5469	0.0043	0.0009	1.0088	0.007	0.0096161	0.0078	Traumatic amputation	449052	4341	444711	MVP	https://phenomics.va.ornl.gov/web/cipher/pheweb	https://www.science.org/doi/10.1126/science.adj2793	0.808791
MVP_R4.1000G_AGR.Phe_200.EUR.GIA.dbGaP.txt.gz_ldsc	1738627673033mAD_Female_batch_PCs_AllChr_ldsc.txt.gz	-0.05612	0.09385	-0.5979	0.5499	0.0027	0.0013	1.0055	0.0072	8.66e-05	0.0066	Myeloproliferative disease	447038	5924	441114	MVP	https://phenomics.va.ornl.gov/web/cipher/pheweb	https://www.science.org/doi/10.1126/science.adj1629	0.811784
MVP_R4.1000G_AGR.Phe_200.EUR.GIA.dbGaP.txt.gz.ctg	1738627673033mAD_Female_batch_PCs_AllChr_ldsc.txt.gz	-0.05617	0.09391	-0.5981	0.5498	0.002701	0.001342	1.006	0.007226	6.49e-05	0.006618	Myeloproliferative disease	447038	5924	441114	MVP (EUR)	https://ftp.ncbi.nlm.nih.gov/dbgap/studies/phs002453/analyses/GIA/	Phe_200. PheCodes_Neoplasms	0.811784
MVP_R4.1000G_AGR.Phe_374_1.EUR.GIA.dbGaP.txt.gz_ldsc	1738627673033mAD_Female_batch_PCs_AllChr_ldsc.txt.gz	0.03555	0.0595	0.5975	0.5502	0.0083	0.0011	1.0242	0.0071	-0.0002618	0.0074	Ectropion or entropion	444334	7583	436751	MVP	https://phenomics.va.ornl.gov/web/cipher/pheweb	https://www.science.org/doi/10.1126/science.adj2011	0.811803
binary.22133.txt	1738627673033mAD_Female_batch_PCs_AllChr_ldsc.txt.gz	-0.05947	0.09982	-0.5958	0.5513	0.01341	0.004988	0.9934	0.007243	-0.002606	0.008045	Doctor diagnosed sarcoidosis	91787	395	91392	UK Biobank	https://docs.google.com/spreadsheets/d/1kvPoupSzsSFBNSztMzl04xMoSC3Kcx3CrjVf4yBmESU/edit?ts=5b5f17db#gid=227859291	PHESANT Transformation:22133_0|| CAT-SINGLE || reassignments: 9=NA || Inc(>=10): 0(91392) || Inc(>=10): 1(395) || CAT-SINGLE-BINARY || sample 91392/395(91787) ||-Notes:User asked Has a doctor ever told you that you have had any of the conditions below? sarcoidosis was one of the options listed.-Variable type:binary	0.812026
binary.22616_0.txt	1738627673033mAD_Female_batch_PCs_AllChr_ldsc.txt.gz	0.05672	0.09511	0.5963	0.5509	0.01594	0.004309	0.9968	0.006767	-0.01085	0.007097	Breathing problems during period of job: No	91149	89591	1558	UK Biobank	https://docs.google.com/spreadsheets/d/1kvPoupSzsSFBNSztMzl04xMoSC3Kcx3CrjVf4yBmESU/edit?ts=5b5f17db#gid=227859291	PHESANT Transformation:22616_0 || CAT-MUL-BINARY-VAR 0 || NO_NAN Remove NA participants 270045 || Removed 0 examples != 0 but with missing value (<0) || sample 1558/89591(91149) ||-Notes:Particpant asked: When you had this job, did you have problems with your breathing?-Variable type:binary	0.812026
binary.6160_3.txt	1738627673033mAD_Female_batch_PCs_AllChr_ldsc.txt.gz	-0.02352	0.03947	-0.5958	0.5513	0.04267	0.002419	1.051	0.009679	0.002016	0.008536	Leisure/social activities: Religious group	360063	52697	307366	UK Biobank	https://docs.google.com/spreadsheets/d/1kvPoupSzsSFBNSztMzl04xMoSC3Kcx3CrjVf4yBmESU/edit?ts=5b5f17db#gid=227859291	PHESANT Transformation:6160_0 || CAT-MUL-BINARY-VAR 3 || NO_NAN Remove NA participants 177 || Removed 954 examples != 3 but with missing value (<0) || sample 307366/52697(360063) ||-Notes:ACE touchscreen question Which of the following do you attend once a week or more often? (You can select more than one) The following checks were performed: If code -7 was selected, then no additional choices were allowed. If code -3 was selected, then no additional choices were allowed. If the participant activated the Help button they were shown the message: If this varies, please think about activities in the last year.-Variable type:binary	0.812026
EUR_painfulgums.txt.pre_ctgvl.freqs.ctgvl	1738627673033mAD_Female_batch_PCs_AllChr_ldsc.txt.gz	-0.04083	0.06857	-0.5955	0.5515	0.05429	0.009004	1.026	0.007116	0.003997	0.007324	Painful gums	461031	13311	447720	UK Biobank	https://data.bris.ac.uk/data/dataset/2j2rqgzedxlq02oqbb4vmycnc2	UK Biobank GWAS on painful gums	0.812026
MVP_R4.1000G_AGR.Phe_361_1.EUR.GIA.dbGaP.txt.gz_ldsc	1738627673033mAD_Female_batch_PCs_AllChr_ldsc.txt.gz	-0.03651	0.06136	-0.5951	0.5518	0.007	0.0012	1.0536	0.008	0.005578	0.0071	Retinal detachment with retinal defect	448785	4819	443966	MVP	https://phenomics.va.ornl.gov/web/cipher/pheweb	https://www.science.org/doi/10.1126/science.adj1948	0.812045
binary.22617_4215.txt	1738627673033mAD_Female_batch_PCs_AllChr_ldsc.txt.gz	-0.04923	0.08309	-0.5925	0.5535	0.01784	0.00503	0.9949	0.007088	-0.002504	0.007325	Job SOC coding: Personal assistants and other secretaries	91149	5418	85731	UK Biobank	https://docs.google.com/spreadsheets/d/1kvPoupSzsSFBNSztMzl04xMoSC3Kcx3CrjVf4yBmESU/edit?ts=5b5f17db#gid=227859291	PHESANT Transformation:22617_0 || CAT-MUL-BINARY-VAR 4215 || NO_NAN Remove NA participants 270045 || Removed 0 examples != 4215 but with missing value (<0) || sample 85731/5418(91149) ||-Notes:Each self-coded job group was mapped to a 4-digit SOC2003 coding. In some cases several self-coded job groups map to the same SOC2003 coding as the input interface was designed to help untrained users classify their job according to the criteria/paths that would seem most natural to them. It was not thought practical to ask participants to code their job to the more detailed levels of the SOC2003 coding.-Variable type:binary	0.812744
binary.4631.txt	1738627673033mAD_Female_batch_PCs_AllChr_ldsc.txt.gz	0.02581	0.04357	0.5923	0.5536	0.04594	0.006349	1.02	0.008847	0.001098	0.007002	Ever unenthusiastic/disinterested for a whole week	115145	42374	72771	UK Biobank	https://docs.google.com/spreadsheets/d/1kvPoupSzsSFBNSztMzl04xMoSC3Kcx3CrjVf4yBmESU/edit?ts=5b5f17db#gid=227859291	PHESANT Transformation:4631_0|| CAT-SINGLE || Inc(>=10): 0(72771) || Inc(>=10): 1(42374) || CAT-SINGLE-BINARY || sample 72771/42374(115145) ||-Notes:ACE touchscreen question Have you ever had a time when you were uninterested in things or unable to enjoy the things you used to for at least a whole week?-Variable type:binary	0.812744
binary.6147_5.txt	1738627673033mAD_Female_batch_PCs_AllChr_ldsc.txt.gz	0.05389	0.09106	0.5917	0.554	0.003638	0.001196	1.002	0.007244	-0.001187	0.007608	Reason for glasses/contact lenses: For a 'squint' or 'turn' in an eye since childhood (called 'strabismus')	360677	1566	359111	UK Biobank	https://docs.google.com/spreadsheets/d/1kvPoupSzsSFBNSztMzl04xMoSC3Kcx3CrjVf4yBmESU/edit?ts=5b5f17db#gid=227859291	PHESANT Transformation:6147_0 || CAT-MUL-BINARY-VAR 5 || Indicator name x2207_0_0 || Remove indicator var NAs: 179 || Remove indicator var <0: 338 || Removed 0 examples != 5 but with missing value (<0) || sample 359111/1566(360677) ||-Notes:ACE touchscreen question Why were you prescribed glasses/contacts? (You can select more than one answer) The following checks were performed: If code -1 was selected, then no additional choices were allowed. If code -3 was selected, then no additional choices were allowed. ~F6147~ was collected from participants who indicated they wear glasses or contact lenses to correct their vision, as defined by their answers to ~F2207~-Variable type:binary	0.812744
biomarkers-30630-both_sexes-irnt.tsv.bgz	1738627673033mAD_Female_batch_PCs_AllChr_ldsc.txt.gz	0.07687	0.1297	0.5929	0.5532	0.1459	0.0301	1.688	0.2204	0.194	0.1264	Apolipoprotein A	364987	364987		UK Biobank (EUR)	https://pan-ukb-us-east-1.s3.amazonaws.com/sumstats_flat_files/biomarkers-30630-both_sexes-irnt.tsv.bgz	EUR: biomarkers : 30630 : Biological samples > Assay results > Blood assays > Blood biochemistry	0.812744
MVP_R4.1000G_AGR.GICrohn.EUR.GIA.dbGaP.txt.gz_ldsc	1738627673033mAD_Female_batch_PCs_AllChr_ldsc.txt.gz	0.05732	0.09686	0.5918	0.554	0.0037	0.0016	1.0311	0.0083	0.0005974	0.0073	Crohn's Disease	315668	2256	313412	MVP	https://phenomics.va.ornl.gov/web/cipher/pheweb	https://www.science.org/doi/10.1126/science.adj1327	0.812744
MVP_R4.1000G_AGR.Phe_379.EUR.GIA.dbGaP.txt.gz_ldsc	1738627673033mAD_Female_batch_PCs_AllChr_ldsc.txt.gz	0.03542	0.05966	0.5937	0.5527	0.0091	0.0015	1.0978	0.0083	-0.00016281	0.0073	Other disorders of eye	404115	60999	343116	MVP	https://phenomics.va.ornl.gov/web/cipher/pheweb	https://www.science.org/doi/10.1126/science.adj2024	0.812744
MVP_R4.1000G_AGR.PT_Mean_INT.EUR.GIA.dbGaP.txt.gz_ldsc	1738627673033mAD_Female_batch_PCs_AllChr_ldsc.txt.gz	0.0491	0.08303	0.5914	0.5543	0.0311	0.0128	1.115	0.0256	-0.0089791	0.0088	prothrombin time (PT, mean, inv-norm transformed)	86445			MVP	https://phenomics.va.ornl.gov/web/cipher/pheweb	https://www.science.org/doi/10.1126/science.adj2847	0.812763
EUR_toothache.txt.pre_ctgvl.freqs.ctgvl	1738627673033mAD_Female_batch_PCs_AllChr_ldsc.txt.gz	-0.03844	0.06512	-0.5904	0.555	0.03935	0.006508	1.036	0.007393	0.002046	0.006478	Toothache	461031	18959	442072	UK Biobank	https://data.bris.ac.uk/data/dataset/2j2rqgzedxlq02oqbb4vmycnc2	UK Biobank GWAS on toothache	0.812946
MVP_R4.1000G_AGR.Phe_726_3.EUR.GIA.dbGaP.txt.gz_ldsc	1738627673033mAD_Female_batch_PCs_AllChr_ldsc.txt.gz	-0.04077	0.06907	-0.5903	0.555	0.0057	0.0011	1.0305	0.0074	0.0032776	0.0068	Bursitis	434169	13832	420337	MVP	https://phenomics.va.ornl.gov/web/cipher/pheweb	https://www.science.org/doi/10.1126/science.adj2637	0.812946
categorical.I9_K_CARDIAC.txt	1738627673033mAD_Female_batch_PCs_AllChr_ldsc.txt.gz	0.05407	0.09228	0.5859	0.5579	0.003517	0.001236	0.9927	0.006338	0.02063	0.006456	Death due to cardiac causes	361194	1597	359597	UK Biobank	https://docs.google.com/spreadsheets/d/1kvPoupSzsSFBNSztMzl04xMoSC3Kcx3CrjVf4yBmESU/edit?ts=5b5f17db#gid=227859291	PHESANT Transformation:NA-Notes:NA-Variable type:categorical-Phenotype ID:I9_K_CARDIAC	0.816347
MVP_R4.1000G_AGR.Phe_261_2.EUR.GIA.dbGaP.txt.gz_ldsc	1738627673033mAD_Female_batch_PCs_AllChr_ldsc.txt.gz	0.03839	0.06551	0.5861	0.5578	0.0095	0.0019	1.1156	0.0133	0.001912	0.0089	Vitamin B-complex deficiencies	437580	21840	415740	MVP	https://phenomics.va.ornl.gov/web/cipher/pheweb	https://www.science.org/doi/10.1126/science.adj1724	0.816347
MVP_R4.1000G_AGR.Phe_204_4.EUR.GIA.dbGaP.txt.gz_ldsc	1738627673033mAD_Female_batch_PCs_AllChr_ldsc.txt.gz	-0.0668	0.1143	-0.5842	0.5591	0.0019	0.0011	1.0125	0.0069	0.0050595	0.0084	Multiple myeloma	450801	1638	449163	MVP	https://phenomics.va.ornl.gov/web/cipher/pheweb	https://www.science.org/doi/10.1126/science.adj1638	0.81768
MVP_R4.1000G_AGR.Phe_593.EUR.GIA.dbGaP.txt.gz_ldsc	1738627673033mAD_Female_batch_PCs_AllChr_ldsc.txt.gz	0.02997	0.05139	0.5832	0.5598	0.0113	0.0013	1.1188	0.008	0.0033508	0.0084	Hematuria	425075	39920	385155	MVP	https://phenomics.va.ornl.gov/web/cipher/pheweb	https://www.science.org/doi/10.1126/science.adj2435	0.818281
MVP_R4.1000G_AGR.Phe_389_1.EUR.GIA.dbGaP.txt.gz_ldsc	1738627673033mAD_Female_batch_PCs_AllChr_ldsc.txt.gz	-0.0178	0.03057	-0.5823	0.5604	0.0672	0.0034	1.2804	0.0134	0.0034855	0.0081	Sensorineural hearing loss	401917	191819	210098	MVP	https://phenomics.va.ornl.gov/web/cipher/pheweb	https://www.science.org/doi/10.1126/science.adj2049	0.818734
binary.6144_4.txt	1738627673033mAD_Female_batch_PCs_AllChr_ldsc.txt.gz	0.02274	0.0391	0.5815	0.5609	0.04314	0.002443	1.023	0.01008	0.02528	0.007915	Never eat eggs, dairy, wheat, sugar: Sugar or foods/drinks containing sugar	359777	67292	292485	UK Biobank	https://docs.google.com/spreadsheets/d/1kvPoupSzsSFBNSztMzl04xMoSC3Kcx3CrjVf4yBmESU/edit?ts=5b5f17db#gid=227859291	PHESANT Transformation:6144_0 || CAT-MUL-BINARY-VAR 4 || NO_NAN Remove NA participants 1417 || Removed 0 examples != 4 but with missing value (<0) || sample 292485/67292(359777) ||-Notes:ACE touchscreen question Which of the following do you NEVER eat? (You can select more than one answer) The following checks were performed: If code 5 was selected, then no additional choices were allowed. If code -3 was selected, then no additional choices were allowed.-Variable type:binary	0.819041
MVP_R4.1000G_AGR.Phe_384.EUR.GIA.dbGaP.txt.gz_ldsc	1738627673033mAD_Female_batch_PCs_AllChr_ldsc.txt.gz	0.05177	0.08927	0.58	0.5619	0.0032	0.001	1.0264	0.0071	-0.0057405	0.0067	Other disorders of tympanic membrane	447699	3465	444234	MVP	https://phenomics.va.ornl.gov/web/cipher/pheweb	https://www.science.org/doi/10.1126/science.adj2039	0.820078
binary.20002_1494.txt	1738627673033mAD_Female_batch_PCs_AllChr_ldsc.txt.gz	0.07059	0.1221	0.5782	0.5631	0.002271	0.001172	1.017	0.00611	-0.0008334	0.006064	Non-cancer illness code, self-reported: varicose veins	361141	1299	359842	UK Biobank	https://docs.google.com/spreadsheets/d/1kvPoupSzsSFBNSztMzl04xMoSC3Kcx3CrjVf4yBmESU/edit?ts=5b5f17db#gid=227859291	PHESANT Transformation:20002_0 || CAT-MUL-BINARY-VAR 1494 || Indicator name x135_0_0 || Remove indicator var NAs: 53 || Remove indicator var <0: 0 || Removed 0 examples != 1494 but with missing value (<0) || sample 359842/1299(361141) ||-Notes:Code for non-cancer illness. If the participant was uncertain of the type of illness they had had, then they described it to the interviewer (a trained nurse) who attempted to place it within the coding tree. If the illness could not be located in the coding tree then the interviewer entered a free-text description of it. These free-text descriptions were subsequently examined by a doctor and, where possible, matched to entries in the coding tree. Free-text descriptions which could not be matched with very high probability have been marked as unclassifiable.-Variable type:binary	0.820982
MVP_R4.1000G_AGR.Phe_426_23.EUR.GIA.dbGaP.txt.gz_ldsc	1738627673033mAD_Female_batch_PCs_AllChr_ldsc.txt.gz	0.06082	0.1052	0.5783	0.563	0.0025	0.001	1.0091	0.006	-0.0013612	0.0072	Second degree AV block	449381	2012	447369	MVP	https://phenomics.va.ornl.gov/web/cipher/pheweb	https://www.science.org/doi/10.1126/science.adj2098	0.820982
binary.6147_6.txt	1738627673033mAD_Female_batch_PCs_AllChr_ldsc.txt.gz	0.05201	0.09008	0.5774	0.5637	0.004593	0.001276	1.004	0.007063	-0.00955	0.007799	Reason for glasses/contact lenses: For a 'lazy' eye or an eye with poor vision since childhood (called 'amblyopia')	360677	2964	357713	UK Biobank	https://docs.google.com/spreadsheets/d/1kvPoupSzsSFBNSztMzl04xMoSC3Kcx3CrjVf4yBmESU/edit?ts=5b5f17db#gid=227859291	PHESANT Transformation:6147_0 || CAT-MUL-BINARY-VAR 6 || Indicator name x2207_0_0 || Remove indicator var NAs: 179 || Remove indicator var <0: 338 || Removed 0 examples != 6 but with missing value (<0) || sample 357713/2964(360677) ||-Notes:ACE touchscreen question Why were you prescribed glasses/contacts? (You can select more than one answer) The following checks were performed: If code -1 was selected, then no additional choices were allowed. If code -3 was selected, then no additional choices were allowed. ~F6147~ was collected from participants who indicated they wear glasses or contact lenses to correct their vision, as defined by their answers to ~F2207~-Variable type:binary	0.821433
categorical.C18.txt	1738627673033mAD_Female_batch_PCs_AllChr_ldsc.txt.gz	0.04922	0.08547	0.5759	0.5647	0.003937	0.001323	1.013	0.007043	0.004338	0.005934	Diagnoses - main ICD10: C18 Malignant neoplasm of colon	361194	2226	358968	UK Biobank	https://docs.google.com/spreadsheets/d/1kvPoupSzsSFBNSztMzl04xMoSC3Kcx3CrjVf4yBmESU/edit?ts=5b5f17db#gid=227859291	PHESANT Transformation:NA-Notes:NA-Variable type:categorical-Phenotype ID:C18	0.822466
MVP_R4.1000G_AGR.Phe_429.EUR.GIA.dbGaP.txt.gz_ldsc	1738627673033mAD_Female_batch_PCs_AllChr_ldsc.txt.gz	0.0319	0.05544	0.5754	0.565	0.0073	0.0011	1.0255	0.0068	0.019904	0.0069	Ill-defined descriptions and complications of heart disease	420882	13411	407471	MVP	https://phenomics.va.ornl.gov/web/cipher/pheweb	https://www.science.org/doi/10.1126/science.adj2131	0.822479
binary.100580.txt	1738627673033mAD_Female_batch_PCs_AllChr_ldsc.txt.gz	-0.04828	0.08409	-0.5741	0.5659	0.02788	0.009504	1.004	0.007545	0.002602	0.006041	Alcohol consumed	51427	25436	25991	UK Biobank	https://docs.google.com/spreadsheets/d/1kvPoupSzsSFBNSztMzl04xMoSC3Kcx3CrjVf4yBmESU/edit?ts=5b5f17db#gid=227859291	PHESANT Transformation:100580_0|| CAT-SINGLE || Inc(>=10): 1(25436) || Inc(>=10): 0(25991) || CAT-SINGLE-BINARY || sample 25991/25436(51427) ||-Notes:Question asked: Did you have any alcoholic drinks yesterday? For instance, beer, wine or spirits. If the participant activated the Help feature they were shown the message: Please treat liqueurs as spirits. If you had mixed drinks such as shandy, cocktails or alcopops, think about what went in them. For example, shandy is made from beer, lager or cider (please record the lemonade or ginger beer used in the shandy separately); cocktails and alcopops contain one or more spirits. Alcohol used in cooking should be ignored.-Variable type:binary	0.82269
binary.22601_32113072.txt	1738627673033mAD_Female_batch_PCs_AllChr_ldsc.txt.gz	0.06493	0.1133	0.5731	0.5666	0.01129	0.005031	1.006	0.006787	-0.0008001	0.007679	Job coding: nurse (of any kind, at any level)	89866	4860	85006	UK Biobank	https://docs.google.com/spreadsheets/d/1kvPoupSzsSFBNSztMzl04xMoSC3Kcx3CrjVf4yBmESU/edit?ts=5b5f17db#gid=227859291	PHESANT Transformation:22601_0 || CAT-MUL-BINARY-VAR 32113072 || Indicator name x22599_0_0 || Remove indicator var NAs: 271328 || Remove indicator var <0: 0 || Removed 0 examples != 32113072 but with missing value (<0) || sample 85006/4860(89866) ||-Notes:Participants were asked to select a job group by navigating down a three-level tree. This field records the code they selected at the final level of the tree.-Variable type:binary	0.82269
binary.22604_4.txt	1738627673033mAD_Female_batch_PCs_AllChr_ldsc.txt.gz	-0.05506	0.09606	-0.5731	0.5666	0.02111	0.00742	1.013	0.008347	0.01181	0.007128	Work hours - lumped category: Over 40 hours	75177	37201	37976	UK Biobank	https://docs.google.com/spreadsheets/d/1kvPoupSzsSFBNSztMzl04xMoSC3Kcx3CrjVf4yBmESU/edit?ts=5b5f17db#gid=227859291	PHESANT Transformation:22604_0 || CAT-MUL-BINARY-VAR 4 || NO_NAN Remove NA participants 286017 || Removed 0 examples != 4 but with missing value (<0) || sample 37976/37201(75177) ||-Notes:Participants were asked On average, how many hours a week did you work?. They were able to select a lumped category or enter a precise number of hours. This field captures the results for participants who selected a lumped category.-Variable type:binary	0.82269
MIF.data.freq.final	1738627673033mAD_Female_batch_PCs_AllChr_ldsc.txt.gz	0.1302	0.2266	0.5746	0.5656	0.03328	0.05241	1.004	0.007713	-0.009296	0.00802	Macrophage migration Inhibitory Factor (MIF)	8293			Young Finns Study (YFS)	http://www.computationalmedicine.fi/data	Genome-wide Association Study Identifies 27 Loci Influencing Concentrations of Circulating Cytokines and Growth Factors	0.82269
MVP_R4.1000G_AGR.Phe_610_4.EUR.GIA.dbGaP.txt.gz_ldsc	1738627673033mAD_Female_batch_PCs_AllChr_ldsc.txt.gz	-0.06658	0.1161	-0.5736	0.5662	0.0017	0.0009	0.9969	0.0067	-2.87e-06	0.0063	Benign neoplasm of breast	449943	750	449193	MVP	https://phenomics.va.ornl.gov/web/cipher/pheweb	https://www.science.org/doi/10.1126/science.adj2482	0.82269
MVP_R4.1000G_AGR.Phe_585_2.EUR.GIA.dbGaP.txt.gz_ldsc	1738627673033mAD_Female_batch_PCs_AllChr_ldsc.txt.gz	0.04206	0.07354	0.572	0.5673	0.0042	0.001	1.0397	0.0073	0.0066878	0.0066	Renal failure NOS	443706	6223	437483	MVP	https://phenomics.va.ornl.gov/web/cipher/pheweb	https://www.science.org/doi/10.1126/science.adj2414	0.823284
binary.6142_2.txt	1738627673033mAD_Female_batch_PCs_AllChr_ldsc.txt.gz	0.04624	0.08108	0.5702	0.5685	0.007355	0.001355	1.012	0.007288	0.02457	0.007581	Current employment status: Retired	359931	132931	227000	UK Biobank	https://docs.google.com/spreadsheets/d/1kvPoupSzsSFBNSztMzl04xMoSC3Kcx3CrjVf4yBmESU/edit?ts=5b5f17db#gid=227859291	PHESANT Transformation:6142_0 || CAT-MUL-BINARY-VAR 2 || NO_NAN Remove NA participants 177 || Removed 1086 examples != 2 but with missing value (<0) || sample 227000/132931(359931) ||-Notes:ACE touchscreen question Which of the following describes your current situation? (You can select more than one answer) The following checks were performed: If code -7 was selected, then no additional choices were allowed. If code -3 was selected, then no additional choices were allowed. If the participant activated the Help button they were shown the message: If more than one situation applies, select all that are appropriate.-Variable type:binary	0.824602
binary.20003_1140872228.txt	1738627673033mAD_Female_batch_PCs_AllChr_ldsc.txt.gz	0.05058	0.08876	0.5699	0.5688	0.003384	0.001221	0.9941	0.006387	0.003319	0.006236	Treatment/medication code: gabapentin	361141	1674	359467	UK Biobank	https://docs.google.com/spreadsheets/d/1kvPoupSzsSFBNSztMzl04xMoSC3Kcx3CrjVf4yBmESU/edit?ts=5b5f17db#gid=227859291	PHESANT Transformation:20003_0 || CAT-MUL-BINARY-VAR 1140872228 || Indicator name x137_0_0 || Remove indicator var NAs: 53 || Remove indicator var <0: 0 || Removed 0 examples != 1140872228 but with missing value (<0) || sample 359467/1674(361141) ||-Notes:Code for treatment Negative codes indicate free-text entry.-Variable type:binary	0.824614
categorical.G6_POLYNEU.txt	1738627673033mAD_Female_batch_PCs_AllChr_ldsc.txt.gz	0.06121	0.1076	0.5687	0.5695	0.002342	0.001051	0.9934	0.007036	0.005137	0.00682	Polyneuropathies and other disorders of the peripheral nervous system	361194	560	360634	UK Biobank	https://docs.google.com/spreadsheets/d/1kvPoupSzsSFBNSztMzl04xMoSC3Kcx3CrjVf4yBmESU/edit?ts=5b5f17db#gid=227859291	PHESANT Transformation:NA-Notes:NA-Variable type:categorical-Phenotype ID:G6_POLYNEU	0.825206
binary.20463.txt	1738627673033mAD_Female_batch_PCs_AllChr_ldsc.txt.gz	0.05119	0.09066	0.5646	0.5723	0.01007	0.003662	0.9933	0.006694	-0.00295	0.006596	Ever heard an un-real voice	117503	2009	115494	UK Biobank	https://docs.google.com/spreadsheets/d/1kvPoupSzsSFBNSztMzl04xMoSC3Kcx3CrjVf4yBmESU/edit?ts=5b5f17db#gid=227859291	PHESANT Transformation:20463_0|| CAT-SINGLE || Inc(>=10): 0(115494) || Inc(>=10): 1(2009) || CAT-SINGLE-BINARY || sample 115494/2009(117503) ||-Notes:Question asked: Did you ever hear things that other people said did not exist, like strange voices coming from inside your head talking to you or about you, or voices coming out of the air when there was no one around?-Variable type:binary	0.82799
MVP_R4.1000G_AGR.Phe_289_4.EUR.GIA.dbGaP.txt.gz_ldsc	1738627673033mAD_Female_batch_PCs_AllChr_ldsc.txt.gz	0.065	0.115	0.5651	0.572	0.002	0.001	1.0311	0.0074	-0.00092959	0.0071	Lymphadenitis	433500	11312	422188	MVP	https://phenomics.va.ornl.gov/web/cipher/pheweb	https://www.science.org/doi/10.1126/science.adj1813	0.82799
MVP_R4.1000G_AGR.Sodium_BSP_Max_INT.EUR.GIA.dbGaP.txt.gz_ldsc	1738627673033mAD_Female_batch_PCs_AllChr_ldsc.txt.gz	0.02071	0.03666	0.5649	0.5721	0.0787	0.0054	1.3762	0.0218	0.0097126	0.0095	sodium (maximum, inv-norm transformed)	421132			MVP	https://phenomics.va.ornl.gov/web/cipher/pheweb	https://www.science.org/doi/10.1126/science.adj2905	0.82799
binary.22601_81112700.txt	1738627673033mAD_Female_batch_PCs_AllChr_ldsc.txt.gz	0.04867	0.08643	0.5632	0.5733	0.01853	0.004833	0.9779	0.006883	-0.0002505	0.007439	Job coding: machine operator, processor, foreman	89866	243	89623	UK Biobank	https://docs.google.com/spreadsheets/d/1kvPoupSzsSFBNSztMzl04xMoSC3Kcx3CrjVf4yBmESU/edit?ts=5b5f17db#gid=227859291	PHESANT Transformation:22601_0 || CAT-MUL-BINARY-VAR 81112700 || Indicator name x22599_0_0 || Remove indicator var NAs: 271328 || Remove indicator var <0: 0 || Removed 0 examples != 81112700 but with missing value (<0) || sample 89623/243(89866) ||-Notes:Participants were asked to select a job group by navigating down a three-level tree. This field records the code they selected at the final level of the tree.-Variable type:binary	0.829012
binary.22617_2432.txt	1738627673033mAD_Female_batch_PCs_AllChr_ldsc.txt.gz	-0.05635	0.1001	-0.5628	0.5736	0.01216	0.004939	0.9853	0.007332	-0.0003354	0.008151	Job SOC coding: Town planners	91149	221	90928	UK Biobank	https://docs.google.com/spreadsheets/d/1kvPoupSzsSFBNSztMzl04xMoSC3Kcx3CrjVf4yBmESU/edit?ts=5b5f17db#gid=227859291	PHESANT Transformation:22617_0 || CAT-MUL-BINARY-VAR 2432 || NO_NAN Remove NA participants 270045 || Removed 0 examples != 2432 but with missing value (<0) || sample 90928/221(91149) ||-Notes:Each self-coded job group was mapped to a 4-digit SOC2003 coding. In some cases several self-coded job groups map to the same SOC2003 coding as the input interface was designed to help untrained users classify their job according to the criteria/paths that would seem most natural to them. It was not thought practical to ask participants to code their job to the more detailed levels of the SOC2003 coding.-Variable type:binary	0.829022
categorical.R51.txt	1738627673033mAD_Female_batch_PCs_AllChr_ldsc.txt.gz	0.06163	0.1097	0.5618	0.5743	0.00408	0.001175	1.007	0.00629	0.002163	0.00803	Diagnoses - main ICD10: R51 Headache	361194	4271	356923	UK Biobank	https://docs.google.com/spreadsheets/d/1kvPoupSzsSFBNSztMzl04xMoSC3Kcx3CrjVf4yBmESU/edit?ts=5b5f17db#gid=227859291	PHESANT Transformation:NA-Notes:NA-Variable type:categorical-Phenotype ID:R51	0.82961
ENIGMA2_MeanHippocampus.txt	1738627673033mAD_Female_batch_PCs_AllChr_ldsc.txt.gz	-0.04721	0.08444	-0.5591	0.5761	0.1163	0.0357	0.9919	0.006577	-0.001803	0.007034	Hippocampus volume	30721			ENIGMA	http://enigma.ini.usc.edu/	GWAS of subcortical volumes (ENIGMA2)	0.830936
MVP_R4.1000G_AGR.Phe_288_3.EUR.GIA.dbGaP.txt.gz_ldsc	1738627673033mAD_Female_batch_PCs_AllChr_ldsc.txt.gz	-0.1287	0.2301	-0.5592	0.576	0.0006	0.001	1.012	0.0073	0.0023564	0.006	Eosinophilia	449827	1073	448754	MVP	https://phenomics.va.ornl.gov/web/cipher/pheweb	https://www.science.org/doi/10.1126/science.adj1811	0.830936
MVP_R4.1000G_AGR.Phe_686.EUR.GIA.dbGaP.txt.gz_ldsc	1738627673033mAD_Female_batch_PCs_AllChr_ldsc.txt.gz	0.04158	0.07428	0.5598	0.5756	0.0028	0.001	1.0122	0.0067	0.0091976	0.006	Other local infections of skin and subcutaneous tissue	434048	5032	429016	MVP	https://phenomics.va.ornl.gov/web/cipher/pheweb	https://www.science.org/doi/10.1126/science.adj2540	0.830936
100016_raw.txt	1738627673033mAD_Female_batch_PCs_AllChr_ldsc.txt.gz	-0.04562	0.08175	-0.5581	0.5768	0.03354	0.009472	1.008	0.007619	-0.001511	0.006517	Potassium	51453			UK Biobank	https://docs.google.com/spreadsheets/d/1kvPoupSzsSFBNSztMzl04xMoSC3Kcx3CrjVf4yBmESU/edit?ts=5b5f17db#gid=227859291	PHESANT Transformation:100016_0|| CONTINUOUS MAIN || CONTINUOUS || ||-Notes:Potassium. Estimated intake, based on food and beverage consumption yesterday, excluding any supplements.-Variable type:continuous_raw	0.831242
MVP_R4.1000G_AGR.Phe_253.EUR.GIA.dbGaP.txt.gz_ldsc	1738627673033mAD_Female_batch_PCs_AllChr_ldsc.txt.gz	-0.05991	0.1074	-0.5579	0.5769	0.0019	0.0009	0.9923	0.0064	0.0026413	0.0064	Disorders of the pituitary gland and its hypothalamic control	445830	6179	439651	MVP	https://phenomics.va.ornl.gov/web/cipher/pheweb	https://www.science.org/doi/10.1126/science.adj1703	0.831242
MVP_R4.1000G_AGR.Phe_259.EUR.GIA.dbGaP.txt.gz_ldsc	1738627673033mAD_Female_batch_PCs_AllChr_ldsc.txt.gz	-0.06422	0.1153	-0.5568	0.5777	0.0016	0.0009	1.0021	0.007	0.0035008	0.0068	Other endocrine disorders	447909	1328	446581	MVP	https://phenomics.va.ornl.gov/web/cipher/pheweb	https://www.science.org/doi/10.1126/science.adj1716	0.831691
myeloid_wbc_N169219_narrow_form.txt.common	1738627673033mAD_Female_batch_PCs_AllChr_ldsc.txt.gz	-0.02341	0.04205	-0.5566	0.5778	0.1598	0.01795	0.9874	0.02411	0.026	0.009993	Myeloid white cell count	173503			UK Biobank and INTERVAL	http://www.bloodcellgenetics.org/	Aggregate count of myeloid white cells	0.831691
binary.6162_3.txt	1738627673033mAD_Female_batch_PCs_AllChr_ldsc.txt.gz	-0.02547	0.04587	-0.5553	0.5787	0.0206	0.001691	1.026	0.007873	0.01121	0.00701	Types of transport used (excluding work): Public transport	359324	107727	251597	UK Biobank	https://docs.google.com/spreadsheets/d/1kvPoupSzsSFBNSztMzl04xMoSC3Kcx3CrjVf4yBmESU/edit?ts=5b5f17db#gid=227859291	PHESANT Transformation:6162_0 || CAT-MUL-BINARY-VAR 3 || NO_NAN Remove NA participants 1769 || Removed 101 examples != 3 but with missing value (<0) || sample 251597/107727(359324) ||-Notes:ACE touchscreen question In the last 4 weeks, which forms of transport have you used most often to get about? (Not including any journeys to and from work; you can select more than one answer) The following checks were performed: If code -7 was selected, then no additional choices were allowed. If code -3 was selected, then no additional choices were allowed. If the participant activated the Help button they were shown the message: Remember not to include journeys to and from work. ~F6162~ was collected from all participants except those who indicated they were unable to walk, as defined by their answers to ~F864~-Variable type:binary	0.831716
MVP_R4.1000G_AGR.Phe_537_1.EUR.GIA.dbGaP.txt.gz_ldsc	1738627673033mAD_Female_batch_PCs_AllChr_ldsc.txt.gz	0.06059	0.109	0.5557	0.5784	0.0021	0.001	0.9973	0.0065	-0.0047214	0.0073	Lesions of stomach and duodenum	450150	815	449335	MVP	https://phenomics.va.ornl.gov/web/cipher/pheweb	https://www.science.org/doi/10.1126/science.adj2326	0.831716
MVP_R4.1000G_AGR.Phe_704.EUR.GIA.dbGaP.txt.gz_ldsc	1738627673033mAD_Female_batch_PCs_AllChr_ldsc.txt.gz	-0.03228	0.05814	-0.5553	0.5787	0.0066	0.0012	1.0284	0.0076	-0.0060835	0.0067	Diseases of hair and hair follicles	428793	12827	415966	MVP	https://phenomics.va.ornl.gov/web/cipher/pheweb	https://www.science.org/doi/10.1126/science.adj2578	0.831716
MVP_R4.1000G_AGR.Phe_425_11.EUR.GIA.dbGaP.txt.gz_ldsc	1738627673033mAD_Female_batch_PCs_AllChr_ldsc.txt.gz	-0.09675	0.1748	-0.5534	0.58	0.0009	0.0009	1.0181	0.0066	0.0091723	0.0069	Hypertrophic obstructive cardiomyopathy	450972	715	450257	MVP	https://phenomics.va.ornl.gov/web/cipher/pheweb	https://www.science.org/doi/10.1126/science.adj2091	0.833161
MVP_R4.1000G_AGR.Phe_704.EUR.GIA.dbGaP.txt.gz.ctg	1738627673033mAD_Female_batch_PCs_AllChr_ldsc.txt.gz	-0.03198	0.05805	-0.5509	0.5817	0.006631	0.001174	1.028	0.007603	-0.006106	0.006669	Diseases of hair and hair follicles	428793	12827	415966	MVP (EUR)	https://ftp.ncbi.nlm.nih.gov/dbgap/studies/phs002453/analyses/GIA/	Phe_704. PheCodes_Dermatological System	0.834898
MVP_R4.1000G_AGR.Phe_716.EUR.GIA.dbGaP.txt.gz_ldsc	1738627673033mAD_Female_batch_PCs_AllChr_ldsc.txt.gz	0.0274	0.04974	0.5508	0.5818	0.018	0.0016	1.0997	0.0086	0.0038981	0.0077	Other arthropathies	408371	45516	362855	MVP	https://phenomics.va.ornl.gov/web/cipher/pheweb	https://www.science.org/doi/10.1126/science.adj2613	0.834898
22147_raw.txt	1738627673033mAD_Female_batch_PCs_AllChr_ldsc.txt.gz	0.03823	0.06976	0.5481	0.5836	0.1917	0.04532	0.9943	0.006719	-0.003453	0.006387	Age asthma diagnosed by doctor	11717			UK Biobank	https://docs.google.com/spreadsheets/d/1kvPoupSzsSFBNSztMzl04xMoSC3Kcx3CrjVf4yBmESU/edit?ts=5b5f17db#gid=227859291	PHESANT Transformation:22147_0|| INTEGER || CONTINUOUS || ||-Notes:User was asked the age at which doctor diagnosed asthma-Variable type:continuous_raw	0.836786
binary.22617_8111.txt	1738627673033mAD_Female_batch_PCs_AllChr_ldsc.txt.gz	0.04807	0.08782	0.5474	0.5841	0.01729	0.004802	0.979	0.007002	0.0007744	0.007372	Job SOC coding: Food, drink and tobacco process operatives	91149	247	90902	UK Biobank	https://docs.google.com/spreadsheets/d/1kvPoupSzsSFBNSztMzl04xMoSC3Kcx3CrjVf4yBmESU/edit?ts=5b5f17db#gid=227859291	PHESANT Transformation:22617_0 || CAT-MUL-BINARY-VAR 8111 || NO_NAN Remove NA participants 270045 || Removed 0 examples != 8111 but with missing value (<0) || sample 90902/247(91149) ||-Notes:Each self-coded job group was mapped to a 4-digit SOC2003 coding. In some cases several self-coded job groups map to the same SOC2003 coding as the input interface was designed to help untrained users classify their job according to the criteria/paths that would seem most natural to them. It was not thought practical to ask participants to code their job to the more detailed levels of the SOC2003 coding.-Variable type:binary	0.836786
MVP_R4.1000G_AGR.Phe_384_4.EUR.GIA.dbGaP.txt.gz_ldsc	1738627673033mAD_Female_batch_PCs_AllChr_ldsc.txt.gz	0.05045	0.0922	0.5471	0.5843	0.0029	0.001	1.0188	0.0073	-0.0054924	0.0068	Perforation of tympanic membrane	448716	2952	445764	MVP	https://phenomics.va.ornl.gov/web/cipher/pheweb	https://www.science.org/doi/10.1126/science.adj2040	0.836786
SCGFb.data.freq.final	1738627673033mAD_Female_batch_PCs_AllChr_ldsc.txt.gz	-0.1218	0.2224	-0.5474	0.5841	0.03193	0.04518	1.009	0.007542	-0.006181	0.006366	Stem Cell Growth Factor beta	8293			Young Finns Study (YFS)	http://www.computationalmedicine.fi/data	Genome-wide Association Study Identifies 27 Loci Influencing Concentrations of Circulating Cytokines and Growth Factors	0.836786
MVP_R4.1000G_AGR.Phe_227_1.EUR.GIA.dbGaP.txt.gz.ctg	1738627673033mAD_Female_batch_PCs_AllChr_ldsc.txt.gz	-0.0713	0.1307	-0.5456	0.5854	0.001791	0.001133	1.023	0.007992	-0.001159	0.006691	Benign neoplasm of adrenal gland	449207	2605	446602	MVP (EUR)	https://ftp.ncbi.nlm.nih.gov/dbgap/studies/phs002453/analyses/GIA/	Phe_227_1. PheCodes_Neoplasms	0.837937
30260_raw.txt	1738627673033mAD_Female_batch_PCs_AllChr_ldsc.txt.gz	0.02172	0.03988	0.5445	0.5861	0.1775	0.01802	1.144	0.04697	-0.01416	0.01236	Mean reticulocyte volume	344728			UK Biobank	https://docs.google.com/spreadsheets/d/1kvPoupSzsSFBNSztMzl04xMoSC3Kcx3CrjVf4yBmESU/edit?ts=5b5f17db#gid=227859291	PHESANT Transformation:30260_0|| CONTINUOUS MAIN || CONTINUOUS || ||-Notes:Result of Mean Reticulocytes Volume assay, performed on blood sample, obtained from UK Biobank assessment centre visit. Mean Reticulocytes volume is the average volume of all reticulocytes, calculated from the reticulocytes (percentage).-Variable type:continuous_raw	0.838515
ENIGMA2_MeanThalamus.txt	1738627673033mAD_Female_batch_PCs_AllChr_ldsc.txt.gz	-0.05123	0.09433	-0.5431	0.587	0.1001	0.03424	0.9882	0.007137	-0.0001157	0.007173	Thalamus volume	30724			ENIGMA	http://enigma.ini.usc.edu/	GWAS of subcortical volumes (ENIGMA2)	0.838953
MVP_R4.1000G_AGR.CircTIA.EUR.GIA.dbGaP.txt.gz_ldsc	1738627673033mAD_Female_batch_PCs_AllChr_ldsc.txt.gz	-0.03532	0.065	-0.5433	0.5869	0.0078	0.0015	1.0191	0.0072	0.013179	0.0063	Transient Ischemic Attack (TIA)	315668	13299	302369	MVP	https://phenomics.va.ornl.gov/web/cipher/pheweb	https://www.science.org/doi/10.1126/science.adj1249	0.838953
MVP_R4.1000G_AGR.Eos_Fra_Min_INT.EUR.GIA.dbGaP.txt.gz_ldsc	1738627673033mAD_Female_batch_PCs_AllChr_ldsc.txt.gz	0.01788	0.03309	0.5404	0.5889	0.1062	0.0133	1.4189	0.0364	-0.0045376	0.0096	eosinophil (fraction, minimum, inv-norm transformed)	335542			MVP	https://phenomics.va.ornl.gov/web/cipher/pheweb	https://www.science.org/doi/10.1126/science.adj1312	0.841243
GCST90446079.h.tsv.gz.ctg	1738627673033mAD_Female_batch_PCs_AllChr_ldsc.txt.gz	0.02719	0.05039	0.5396	0.5895	0.04604	0.01695	0.9956	0.02933	0.03149	0.007732	Tyrosine	95372			UKB (EUR)	https://www.nature.com/articles/s41467-024-52310-9	GCST90446079. NMR	0.841675
MVP_R4.1000G_AGR.Phe_070.EUR.GIA.dbGaP.txt.gz_ldsc	1738627673033mAD_Female_batch_PCs_AllChr_ldsc.txt.gz	-0.02105	0.03906	-0.539	0.5899	0.0214	0.0017	1.1281	0.0101	-0.0022518	0.0077	Viral hepatitis	446278	21092	425186	MVP	https://phenomics.va.ornl.gov/web/cipher/pheweb	https://www.science.org/doi/10.1126/science.adj1526	0.841821
MVP_R4.1000G_AGR.Phe_227_1.EUR.GIA.dbGaP.txt.gz_ldsc	1738627673033mAD_Female_batch_PCs_AllChr_ldsc.txt.gz	-0.07	0.1301	-0.538	0.5906	0.0018	0.0011	1.0229	0.008	-0.0012723	0.0067	Benign neoplasm of adrenal gland	449207	2605	446602	MVP	https://phenomics.va.ornl.gov/web/cipher/pheweb	https://www.science.org/doi/10.1126/science.adj1662	0.842395
binary.22606_0.txt	1738627673033mAD_Female_batch_PCs_AllChr_ldsc.txt.gz	0.03119	0.05819	0.5361	0.5919	0.02695	0.005376	1.002	0.006896	-0.01241	0.005734	Workplace very noisy: Rarely/never	90897	69515	21382	UK Biobank	https://docs.google.com/spreadsheets/d/1kvPoupSzsSFBNSztMzl04xMoSC3Kcx3CrjVf4yBmESU/edit?ts=5b5f17db#gid=227859291	PHESANT Transformation:22606_0 || CAT-MUL-BINARY-VAR 0 || NO_NAN Remove NA participants 270211 || Removed 86 examples != 0 but with missing value (<0) || sample 21382/69515(90897) ||-Notes:Participant asked Thinking about the place where you worked: Was it very noisy? Participants were allowed to skip answering this question.-Variable type:binary	0.842973
MVP_R4.1000G_AGR.Phe_368_9.EUR.GIA.dbGaP.txt.gz_ldsc	1738627673033mAD_Female_batch_PCs_AllChr_ldsc.txt.gz	-0.05324	0.09929	-0.5362	0.5918	0.0022	0.001	1.0191	0.0069	0.0065793	0.0062	Subjective visual disturbances	430152	10192	419960	MVP	https://phenomics.va.ornl.gov/web/cipher/pheweb	https://www.science.org/doi/10.1126/science.adj1994	0.842973
MVP_R4.1000G_AGR.Phe_379_5.EUR.GIA.dbGaP.txt.gz_ldsc	1738627673033mAD_Female_batch_PCs_AllChr_ldsc.txt.gz	-0.04394	0.08195	-0.5362	0.5918	0.0029	0.001	1.0119	0.0071	0.0050748	0.0071	Disorders of iris and ciliary body	445542	4472	441070	MVP	https://phenomics.va.ornl.gov/web/cipher/pheweb	https://www.science.org/doi/10.1126/science.adj2029	0.842973
30090_raw.txt	1738627673033mAD_Female_batch_PCs_AllChr_ldsc.txt.gz	-0.01754	0.03276	-0.5354	0.5924	0.1987	0.01724	1.26	0.06139	0.004163	0.01413	Platelet crit	350471			UK Biobank	https://docs.google.com/spreadsheets/d/1kvPoupSzsSFBNSztMzl04xMoSC3Kcx3CrjVf4yBmESU/edit?ts=5b5f17db#gid=227859291	PHESANT Transformation:30090_0|| CONTINUOUS MAIN || CONTINUOUS || ||-Notes:Result of Platelet Crit assay, performed on blood sample, obtained from UK Biobank assessment centre visit. Platelet Crit is a computed value that represents the platelet packed cell volume.-Variable type:continuous_raw	0.84326
MVP_R4.1000G_AGR.Height_Max_INT.EUR.GIA.dbGaP.txt.gz_ldsc	1738627673033mAD_Female_batch_PCs_AllChr_ldsc.txt.gz	-0.01246	0.0234	-0.5326	0.5943	1.4118	0.0756	3.8407	0.2757	0.024656	0.0245	height (maximum, inv-normal transformed)	424305			MVP	https://phenomics.va.ornl.gov/web/cipher/pheweb	https://www.science.org/doi/10.1126/science.adj1361	0.845256
neut_eo_sum_N170384_narrow_form.txt.common	1738627673033mAD_Female_batch_PCs_AllChr_ldsc.txt.gz	-0.02301	0.04322	-0.5325	0.5944	0.1551	0.0183	0.9848	0.0244	0.02623	0.0101	Sum neutrophil eosinophil counts	173504			UK Biobank and INTERVAL	http://www.bloodcellgenetics.org/	Aggregate count of neutrophils and eosinophils per unit volume of blood.	0.845256
30520_raw.txt	1738627673033mAD_Female_batch_PCs_AllChr_ldsc.txt.gz	-0.02037	0.03837	-0.531	0.5954	0.03655	0.002248	1.024	0.009404	0.03118	0.007189	Potassium in urine	350053			UK Biobank	https://docs.google.com/spreadsheets/d/1kvPoupSzsSFBNSztMzl04xMoSC3Kcx3CrjVf4yBmESU/edit?ts=5b5f17db#gid=227859291	PHESANT Transformation:30520_0|| CONTINUOUS MAIN || CONTINUOUS || ||-Notes:Measured by ISE (ion selective electrode) analysis on a Beckman Coulter AU5400.-Variable type:continuous_raw	0.845687
binary.20110_2.txt	1738627673033mAD_Female_batch_PCs_AllChr_ldsc.txt.gz	0.04629	0.08716	0.5311	0.5954	0.006078	0.001414	1.006	0.007537	-0.007572	0.006891	Illnesses of mother: Stroke	331973	47485	284488	UK Biobank	https://docs.google.com/spreadsheets/d/1kvPoupSzsSFBNSztMzl04xMoSC3Kcx3CrjVf4yBmESU/edit?ts=5b5f17db#gid=227859291	PHESANT Transformation:20110_0 || CAT-MUL-BINARY-VAR 2 || NO_NAN Remove NA participants 6165 || Removed 23056 examples != 2 but with missing value (<0) || sample 284488/47485(331973) ||-Notes:This field contains the combined results of 2 ACE touchscreen questions, both asked Has/did your mother ever suffer from? (You can select more than one answer) for different sets of illnesses. For convenience, the illnesses were arbitrarily divided into two sets: Group 1 : Heart disease, Stroke, High blood pressure, Chronic bronchitis/emphysema, Alzheimer's disease/dementia, Diabetes. Group 2 : Parkinson's disease, Severe Depression, Lung cancer, Bowel cancer, Breast cancer. If any of codes -11, -13 or -17 were selected then no additional Group 1 choices were allowed. If any of codes -21, -23 or -27 were selected then no additional Group 2 choices were allowed. If the participant activated the Help button they were shown the message: Answer this question for blood relations only. If you are not sure if your mother suffered from any of the listed illnesses please select Do not know. If you know your mother suffered from certain listed illnesses but are unsure about others, only select the ones you are sure about. The information was collected from participants who indicated they were not adopted as a child, as defined by their answers to ~F1767~ and who indicated whether their natural mother was still alive or had died, as defined by their answers to ~F1835~. Note that although Prostate cancer is present in ~C1010~, participants were not presented with this option when selecting Mother illnesses.-Variable type:binary	0.845687
binary.6149_5.txt	1738627673033mAD_Female_batch_PCs_AllChr_ldsc.txt.gz	-0.03612	0.06811	-0.5303	0.5959	0.006555	0.001344	1.008	0.007432	-0.000784	0.007147	Mouth/teeth dental problems: Toothache	359841	14477	345364	UK Biobank	https://docs.google.com/spreadsheets/d/1kvPoupSzsSFBNSztMzl04xMoSC3Kcx3CrjVf4yBmESU/edit?ts=5b5f17db#gid=227859291	PHESANT Transformation:6149_0 || CAT-MUL-BINARY-VAR 5 || NO_NAN Remove NA participants 512 || Removed 841 examples != 5 but with missing value (<0) || sample 345364/14477(359841) || SKIP_val:-3 < 0 ||-Notes:ACE touchscreen question Do you have any of the following? (You can select more than one answer) The following checks were performed: If code -7 was selected, then no additional choices were allowed. If code -3 was selected, then no additional choices were allowed. If the participant activated the Help button they were shown the message: Answer this question thinking about the past year.-Variable type:binary	0.845687
MVP_R4.1000G_AGR.Phe_798_1.EUR.GIA.dbGaP.txt.gz_ldsc	1738627673033mAD_Female_batch_PCs_AllChr_ldsc.txt.gz	-0.05184	0.09774	-0.5305	0.5958	0.0021	0.001	1.0075	0.0065	0.0035413	0.0064	Chronic fatigue syndrome	443093	3891	439202	MVP	https://phenomics.va.ornl.gov/web/cipher/pheweb	https://www.science.org/doi/10.1126/science.adj2750	0.845687
5110_raw.txt	1738627673033mAD_Female_batch_PCs_AllChr_ldsc.txt.gz	-0.0343	0.06494	-0.5282	0.5973	0.06387	0.01232	1.026	0.00737	0.008585	0.00685	6mm asymmetry angle (left)	40683			UK Biobank	https://docs.google.com/spreadsheets/d/1kvPoupSzsSFBNSztMzl04xMoSC3Kcx3CrjVf4yBmESU/edit?ts=5b5f17db#gid=227859291	PHESANT Transformation:5110_0|| INTEGER || CONTINUOUS || ||-Notes:This is the asymmetric angle of keratometry results taken at 6mm for the left eye (blank indicates no asymmetry)-Variable type:continuous_raw	0.847249
4101_raw.txt	1738627673033mAD_Female_batch_PCs_AllChr_ldsc.txt.gz	0.02408	0.04563	0.5277	0.5977	0.2325	0.02938	1.049	0.02315	-0.00122	0.01053	Heel broadband ultrasound attenuation (left)	114625			UK Biobank	https://docs.google.com/spreadsheets/d/1kvPoupSzsSFBNSztMzl04xMoSC3Kcx3CrjVf4yBmESU/edit?ts=5b5f17db#gid=227859291	PHESANT Transformation:4101_0|| CONTINUOUS MAIN || CONTINUOUS || ||-Notes:Broadband ultrasound attenuation through left heel-Variable type:continuous_raw	0.84725
MVP_R4.1000G_AGR.Phe_805.EUR.GIA.dbGaP.txt.gz_ldsc	1738627673033mAD_Female_batch_PCs_AllChr_ldsc.txt.gz	0.04218	0.07996	0.5275	0.5979	0.0038	0.0011	1.036	0.0069	-0.009042	0.0067	Fracture of vertebral column without mention of spinal cord injury	445043	7763	437280	MVP	https://phenomics.va.ornl.gov/web/cipher/pheweb	https://www.science.org/doi/10.1126/science.adj2765	0.84725
MVP_R4.1000G_AGR.Phe_425_12.EUR.GIA.dbGaP.txt.gz_ldsc	1738627673033mAD_Female_batch_PCs_AllChr_ldsc.txt.gz	-0.05177	0.09874	-0.5244	0.6	0.0024	0.001	0.9896	0.0069	0.012212	0.0069	Other hypertrophic cardiomyopathy	450941	538	450403	MVP	https://phenomics.va.ornl.gov/web/cipher/pheweb	https://www.science.org/doi/10.1126/science.adj2092	0.849374
MVP_R4.1000G_AGR.Phe_522.EUR.GIA.dbGaP.txt.gz.ctg	1738627673033mAD_Female_batch_PCs_AllChr_ldsc.txt.gz	0.03399	0.06481	0.5245	0.5999	0.007481	0.001273	1.051	0.007845	0.006044	0.006676	Diseases of pulp and periapical tissues	432880	19400	413480	MVP (EUR)	https://ftp.ncbi.nlm.nih.gov/dbgap/studies/phs002453/analyses/GIA/	Phe_522. PheCodes_Digestive System	0.849374
binary.1960.txt	1738627673033mAD_Female_batch_PCs_AllChr_ldsc.txt.gz	0.01884	0.036	0.5233	0.6008	0.06559	0.003379	1.048	0.01153	0.006506	0.009327	Fed-up feelings	353764	143332	210432	UK Biobank	https://docs.google.com/spreadsheets/d/1kvPoupSzsSFBNSztMzl04xMoSC3Kcx3CrjVf4yBmESU/edit?ts=5b5f17db#gid=227859291	PHESANT Transformation:1960_0|| CAT-SINGLE || Inc(>=10): 0(210432) || Inc(>=10): 1(143332) || CAT-SINGLE-BINARY || sample 210432/143332(353764) ||-Notes:ACE touchscreen question Do you often feel 'fed-up'? If the participant activated the Help button they were shown the message: Work through these questions quickly and do not think about the exact meaning of the question-Variable type:binary	0.849514
MVP_R4.1000G_AGR.Phe_522.EUR.GIA.dbGaP.txt.gz_ldsc	1738627673033mAD_Female_batch_PCs_AllChr_ldsc.txt.gz	0.03391	0.06476	0.5237	0.6005	0.0075	0.0013	1.0513	0.0078	0.0060433	0.0067	Diseases of pulp and periapical tissues	432880	19400	413480	MVP	https://phenomics.va.ornl.gov/web/cipher/pheweb	https://www.science.org/doi/10.1126/science.adj2272	0.849514
MVP_R4.1000G_AGR.Phe_735_2.EUR.GIA.dbGaP.txt.gz_ldsc	1738627673033mAD_Female_batch_PCs_AllChr_ldsc.txt.gz	0.02454	0.04693	0.523	0.601	0.0166	0.0015	1.1034	0.0074	0.015056	0.0073	Acquired toe deformities	427971	33159	394812	MVP	https://phenomics.va.ornl.gov/web/cipher/pheweb	https://www.science.org/doi/10.1126/science.adj2660	0.849514
binary.20002_1202.txt	1738627673033mAD_Female_batch_PCs_AllChr_ldsc.txt.gz	-0.05944	0.1142	-0.5203	0.6028	0.002557	0.001211	0.9941	0.007039	-0.004987	0.006611	Non-cancer illness code, self-reported: urinary frequency / incontinence	361141	1252	359889	UK Biobank	https://docs.google.com/spreadsheets/d/1kvPoupSzsSFBNSztMzl04xMoSC3Kcx3CrjVf4yBmESU/edit?ts=5b5f17db#gid=227859291	PHESANT Transformation:20002_0 || CAT-MUL-BINARY-VAR 1202 || Indicator name x135_0_0 || Remove indicator var NAs: 53 || Remove indicator var <0: 0 || Removed 0 examples != 1202 but with missing value (<0) || sample 359889/1252(361141) ||-Notes:Code for non-cancer illness. If the participant was uncertain of the type of illness they had had, then they described it to the interviewer (a trained nurse) who attempted to place it within the coding tree. If the illness could not be located in the coding tree then the interviewer entered a free-text description of it. These free-text descriptions were subsequently examined by a doctor and, where possible, matched to entries in the coding tree. Free-text descriptions which could not be matched with very high probability have been marked as unclassifiable.-Variable type:binary	0.851193
binary.22610_1.txt	1738627673033mAD_Female_batch_PCs_AllChr_ldsc.txt.gz	-0.03798	0.07337	-0.5176	0.6047	0.0206	0.004931	1.02	0.006566	0.007376	0.006021	Workplace full of chemical or other fumes: Sometimes	89060	21709	67351	UK Biobank	https://docs.google.com/spreadsheets/d/1kvPoupSzsSFBNSztMzl04xMoSC3Kcx3CrjVf4yBmESU/edit?ts=5b5f17db#gid=227859291	PHESANT Transformation:22610_0 || CAT-MUL-BINARY-VAR 1 || NO_NAN Remove NA participants 270338 || Removed 1797 examples != 1 but with missing value (<0) || sample 67351/21709(89060) ||-Notes:Participant asked Thinking about the place where you worked: Was it full of chemical or other fumes? Participants were allowed to skip answering this question.-Variable type:binary	0.851193
binary.22611_0.txt	1738627673033mAD_Female_batch_PCs_AllChr_ldsc.txt.gz	-0.05683	0.1095	-0.5191	0.6037	0.009438	0.004713	1.011	0.006741	-0.0007076	0.006471	Workplace had a lot of cigarette smoke from other people smoking: Rarely/never	90716	77294	13422	UK Biobank	https://docs.google.com/spreadsheets/d/1kvPoupSzsSFBNSztMzl04xMoSC3Kcx3CrjVf4yBmESU/edit?ts=5b5f17db#gid=227859291	PHESANT Transformation:22611_0 || CAT-MUL-BINARY-VAR 0 || NO_NAN Remove NA participants 270296 || Removed 182 examples != 0 but with missing value (<0) || sample 13422/77294(90716) ||-Notes:Participant asked Thinking about the place where you worked: Was there a lot of cigarette smoke from other people smoking? Participants were allowed to skip answering this question.-Variable type:binary	0.851193
biomarkers-30820-both_sexes-irnt.tsv.bgz	1738627673033mAD_Female_batch_PCs_AllChr_ldsc.txt.gz	0.06007	0.1159	0.5182	0.6043	0.02833	0.0114	0.9853	0.006944	-0.004145	0.007094	Rheumatoid factor	35667	35667		UK Biobank (EUR)	https://pan-ukb-us-east-1.s3.amazonaws.com/sumstats_flat_files/biomarkers-30820-both_sexes-irnt.tsv.bgz	EUR: biomarkers : 30820 : Biological samples > Assay results > Blood assays > Blood biochemistry	0.851193
categorical.R53.txt	1738627673033mAD_Female_batch_PCs_AllChr_ldsc.txt.gz	0.06025	0.1161	0.5187	0.6039	0.001954	0.001238	0.9968	0.006739	0.009513	0.005765	Diagnoses - main ICD10: R53 Malaise and fatigue	361194	818	360376	UK Biobank	https://docs.google.com/spreadsheets/d/1kvPoupSzsSFBNSztMzl04xMoSC3Kcx3CrjVf4yBmESU/edit?ts=5b5f17db#gid=227859291	PHESANT Transformation:NA-Notes:NA-Variable type:categorical-Phenotype ID:R53	0.851193
gran_N169822_narrow_form.txt.common	1738627673033mAD_Female_batch_PCs_AllChr_ldsc.txt.gz	-0.02227	0.04311	-0.5166	0.6055	0.1557	0.0185	0.9843	0.02465	0.02616	0.01007	Granulocyte count	173484			UK Biobank and INTERVAL	http://www.bloodcellgenetics.org/	Aggregate count of granulocytes per unit volume of blood	0.851193
MVP_R4.1000G_AGR.KDAcute.EUR.GIA.dbGaP.txt.gz_ldsc	1738627673033mAD_Female_batch_PCs_AllChr_ldsc.txt.gz	0.04592	0.08876	0.5173	0.6049	0.0043	0.0015	1.0098	0.0075	-0.00075188	0.0059	Acute kidney disease with no current dialysis	315668	3735	311933	MVP	https://phenomics.va.ornl.gov/web/cipher/pheweb	https://www.science.org/doi/10.1126/science.adj1386	0.851193
MVP_R4.1000G_AGR.Phe_281_1.EUR.GIA.dbGaP.txt.gz_ldsc	1738627673033mAD_Female_batch_PCs_AllChr_ldsc.txt.gz	0.04209	0.08142	0.517	0.6052	0.0058	0.0014	1.0622	0.0091	0.0036965	0.0081	Megaloblastic anemia	440680	13771	426909	MVP	https://phenomics.va.ornl.gov/web/cipher/pheweb	https://www.science.org/doi/10.1126/science.adj1782	0.851193
MVP_R4.1000G_AGR.Phe_335.EUR.GIA.dbGaP.txt.gz_ldsc	1738627673033mAD_Female_batch_PCs_AllChr_ldsc.txt.gz	-0.04497	0.08699	-0.517	0.6052	0.0043	0.0011	1.0321	0.0074	0.0047153	0.0083	Multiple sclerosis	450483	2762	447721	MVP	https://phenomics.va.ornl.gov/web/cipher/pheweb	https://www.science.org/doi/10.1126/science.adj1903	0.851193
MVP_R4.1000G_AGR.Phe_593_1.EUR.GIA.dbGaP.txt.gz_ldsc	1738627673033mAD_Female_batch_PCs_AllChr_ldsc.txt.gz	0.04359	0.084	0.5189	0.6038	0.0039	0.0011	1.047	0.0077	0.0041086	0.0066	Gross hematuria	440312	14907	425405	MVP	https://phenomics.va.ornl.gov/web/cipher/pheweb	https://www.science.org/doi/10.1126/science.adj2436	0.851193
MVP_R4.1000G_AGR.Phe_715.EUR.GIA.dbGaP.txt.gz_ldsc	1738627673033mAD_Female_batch_PCs_AllChr_ldsc.txt.gz	0.04688	0.09068	0.517	0.6051	0.0033	0.001	1.0568	0.0069	-0.0024198	0.0075	Other inflammatory spondylopathies	443651	7622	436029	MVP	https://phenomics.va.ornl.gov/web/cipher/pheweb	https://www.science.org/doi/10.1126/science.adj2610	0.851193
binary.20548_2.txt	1738627673033mAD_Female_batch_PCs_AllChr_ldsc.txt.gz	0.0291	0.05644	0.5155	0.6062	0.03052	0.0047	1.003	0.007093	-0.005551	0.006659	Manifestations of mania or irritability: I was more restless than usual	114422	12876	101546	UK Biobank	https://docs.google.com/spreadsheets/d/1kvPoupSzsSFBNSztMzl04xMoSC3Kcx3CrjVf4yBmESU/edit?ts=5b5f17db#gid=227859291	PHESANT Transformation:20548_0 || CAT-MUL-BINARY-VAR 2 || Indicator name x20502_0_0 || Remove indicator var NAs: 243128 || Remove indicator var <0: 3644 || Removed 0 examples != 2 but with missing value (<0) || sample 101546/12876(114422) ||-Notes:Question asked: Please try to remember a period when you were in a high or irritable state and select all of the following that apply: Participant was offered a set of options which have been combined here into a single answer Question was asked when ~F20501~ was Yes or ~F20502~ was Yes.-Variable type:binary	0.851606
binary.2257.txt	1738627673033mAD_Female_batch_PCs_AllChr_ldsc.txt.gz	0.01648	0.03206	0.5139	0.6073	0.0466	0.002438	1.047	0.009838	-0.004784	0.006888	Hearing difficulty/problems with background noise	353983	134141	219842	UK Biobank	https://docs.google.com/spreadsheets/d/1kvPoupSzsSFBNSztMzl04xMoSC3Kcx3CrjVf4yBmESU/edit?ts=5b5f17db#gid=227859291	PHESANT Transformation:2257_0|| CAT-SINGLE || Inc(>=10): 0(219842) || Inc(>=10): 1(134141) || CAT-SINGLE-BINARY || sample 219842/134141(353983) ||-Notes:ACE touchscreen question Do you find it difficult to follow a conversation if there is background noise (such as TV, radio, children playing)? ~F2257~ was collected from all participants except those who indicated they were completely deaf, as defined by their answers to ~F2247~-Variable type:binary	0.851606
binary.5843_1.txt	1738627673033mAD_Female_batch_PCs_AllChr_ldsc.txt.gz	-0.05311	0.1032	-0.5148	0.6067	0.03724	0.01344	0.9935	0.007056	0.001898	0.006591	Which eye(s) affected by myopia (short sight): Right eye	29317	1607	27710	UK Biobank	https://docs.google.com/spreadsheets/d/1kvPoupSzsSFBNSztMzl04xMoSC3Kcx3CrjVf4yBmESU/edit?ts=5b5f17db#gid=227859291	PHESANT Transformation:5843_0 || CAT-SINGLE || CAT-SINGLE-BINARY-VAR: 1 || Inc(>=10): 1(1607) ||-Notes:ACE touchscreen question Which eye(s) are affected by myopia (short sight)? ~F5843~ was collected from participants who indicated they wear glasses or contact lenses to correct their myopia, as defined by their answers to ~F6147~-Variable type:binary	0.851606
MVP_R4.1000G_AGR.Lymph_Abs_Min_INT.EUR.GIA.dbGaP.txt.gz_ldsc	1738627673033mAD_Female_batch_PCs_AllChr_ldsc.txt.gz	0.01747	0.03396	0.5144	0.607	0.0987	0.0098	1.3647	0.0224	0.0074185	0.0091	lymphocyte (absolute count, minimum, inv-norm transformed)	253480			MVP	https://phenomics.va.ornl.gov/web/cipher/pheweb	https://www.science.org/doi/10.1126/science.adj1397	0.851606
MVP_R4.1000G_AGR.Sodium_BSP_Mean_INT.EUR.GIA.dbGaP.txt.gz_ldsc	1738627673033mAD_Female_batch_PCs_AllChr_ldsc.txt.gz	-0.01987	0.03863	-0.5143	0.607	0.1015	0.0066	1.4748	0.0257	-0.011505	0.0108	sodium (mean, inv-norm transformed)	421240			MVP	https://phenomics.va.ornl.gov/web/cipher/pheweb	https://www.science.org/doi/10.1126/science.adj2906	0.851606
categorical.M13_RHEUMA.txt	1738627673033mAD_Female_batch_PCs_AllChr_ldsc.txt.gz	0.06595	0.1287	0.5123	0.6085	0.001663	0.001273	1.009	0.006876	0.0151	0.007935	Rheumatoid arthritis	361194	1605	359589	UK Biobank	https://docs.google.com/spreadsheets/d/1kvPoupSzsSFBNSztMzl04xMoSC3Kcx3CrjVf4yBmESU/edit?ts=5b5f17db#gid=227859291	PHESANT Transformation:NA-Notes:NA-Variable type:categorical-Phenotype ID:M13_RHEUMA	0.852161
MVP_R4.1000G_AGR.Phe_536.EUR.GIA.dbGaP.txt.gz_ldsc	1738627673033mAD_Female_batch_PCs_AllChr_ldsc.txt.gz	0.04676	0.09131	0.512	0.6086	0.0031	0.001	1.0434	0.0071	-0.0026867	0.0076	Disorders of function of stomach	433042	12584	420458	MVP	https://phenomics.va.ornl.gov/web/cipher/pheweb	https://www.science.org/doi/10.1126/science.adj2322	0.852161
MVP_R4.1000G_AGR.Phe_536.EUR.GIA.dbGaP.txt.gz.ctg	1738627673033mAD_Female_batch_PCs_AllChr_ldsc.txt.gz	0.04678	0.0912	0.5129	0.608	0.003134	0.001009	1.043	0.007119	-0.002692	0.007614	Disorders of function of stomach	433042	12584	420458	MVP (EUR)	https://ftp.ncbi.nlm.nih.gov/dbgap/studies/phs002453/analyses/GIA/	Phe_536. PheCodes_Digestive System	0.852161
categorical.XII_SKIN_SUBCUTAN.txt	1738627673033mAD_Female_batch_PCs_AllChr_ldsc.txt.gz	0.03917	0.07664	0.5111	0.6093	0.005567	0.001381	1.01	0.007546	0.00577	0.007165	Diseases of the skin and subcutaneous tissue	361194	27074	334120	UK Biobank	https://docs.google.com/spreadsheets/d/1kvPoupSzsSFBNSztMzl04xMoSC3Kcx3CrjVf4yBmESU/edit?ts=5b5f17db#gid=227859291	PHESANT Transformation:NA-Notes:NA-Variable type:categorical-Phenotype ID:XII_SKIN_SUBCUTAN	0.852718
binary.6147_3.txt	1738627673033mAD_Female_batch_PCs_AllChr_ldsc.txt.gz	-0.05794	0.1139	-0.5086	0.611	0.002828	0.001307	1.09	0.007518	-0.01905	0.006757	Reason for glasses/contact lenses: For just reading/near work as you are getting older (called 'presbyopia')	360677	31496	329181	UK Biobank	https://docs.google.com/spreadsheets/d/1kvPoupSzsSFBNSztMzl04xMoSC3Kcx3CrjVf4yBmESU/edit?ts=5b5f17db#gid=227859291	PHESANT Transformation:6147_0 || CAT-MUL-BINARY-VAR 3 || Indicator name x2207_0_0 || Remove indicator var NAs: 179 || Remove indicator var <0: 338 || Removed 0 examples != 3 but with missing value (<0) || sample 329181/31496(360677) ||-Notes:ACE touchscreen question Why were you prescribed glasses/contacts? (You can select more than one answer) The following checks were performed: If code -1 was selected, then no additional choices were allowed. If code -3 was selected, then no additional choices were allowed. ~F6147~ was collected from participants who indicated they wear glasses or contact lenses to correct their vision, as defined by their answers to ~F2207~-Variable type:binary	0.854674
5257_raw.txt	1738627673033mAD_Female_batch_PCs_AllChr_ldsc.txt.gz	0.02189	0.04344	0.5039	0.6143	0.1484	0.01324	1.072	0.01431	0.0002576	0.008551	Corneal resistance factor (right)	76630			UK Biobank	https://docs.google.com/spreadsheets/d/1kvPoupSzsSFBNSztMzl04xMoSC3Kcx3CrjVf4yBmESU/edit?ts=5b5f17db#gid=227859291	PHESANT Transformation:5257_0|| CONTINUOUS MAIN || CONTINUOUS || ||-Notes:corneal resistance factor for right eye-Variable type:continuous_raw	0.855199
binary.20548_1.txt	1738627673033mAD_Female_batch_PCs_AllChr_ldsc.txt.gz	-0.02984	0.05923	-0.5038	0.6144	0.0235	0.003862	1.002	0.006512	-0.003951	0.006426	Manifestations of mania or irritability: I was more talkative than usual	114422	5465	108957	UK Biobank	https://docs.google.com/spreadsheets/d/1kvPoupSzsSFBNSztMzl04xMoSC3Kcx3CrjVf4yBmESU/edit?ts=5b5f17db#gid=227859291	PHESANT Transformation:20548_0 || CAT-MUL-BINARY-VAR 1 || Indicator name x20502_0_0 || Remove indicator var NAs: 243128 || Remove indicator var <0: 3644 || Removed 0 examples != 1 but with missing value (<0) || sample 108957/5465(114422) ||-Notes:Question asked: Please try to remember a period when you were in a high or irritable state and select all of the following that apply: Participant was offered a set of options which have been combined here into a single answer Question was asked when ~F20501~ was Yes or ~F20502~ was Yes.-Variable type:binary	0.855199
binary.2664_5.txt	1738627673033mAD_Female_batch_PCs_AllChr_ldsc.txt.gz	0.02515	0.04979	0.5052	0.6134	0.03452	0.004243	1.019	0.007689	-0.01393	0.006666	Reason for reducing amount of alcohol drunk: Other reason	134033	70609	63424	UK Biobank	https://docs.google.com/spreadsheets/d/1kvPoupSzsSFBNSztMzl04xMoSC3Kcx3CrjVf4yBmESU/edit?ts=5b5f17db#gid=227859291	PHESANT Transformation:2664_0 || CAT-SINGLE || CAT-SINGLE-BINARY-VAR: 5 || Inc(>=10): 5(70609) ||-Notes:ACE touchscreen question Why did you reduce the amount you drank? ~F2664~ was collected from participants who indicated they drink alcohol, as defined by their answers to ~F1558~ and they drink less nowadays than 10 years ago, as defined by their answers to ~F1558~-Variable type:binary	0.855199
categorical.AB1_INFECTIONS.txt	1738627673033mAD_Female_batch_PCs_AllChr_ldsc.txt.gz	-0.05882	0.1165	-0.5048	0.6137	0.002044	0.001256	1.008	0.006382	-0.00116	0.006663	Certain infectious and parasitic diseases	361194	7530	353664	UK Biobank	https://docs.google.com/spreadsheets/d/1kvPoupSzsSFBNSztMzl04xMoSC3Kcx3CrjVf4yBmESU/edit?ts=5b5f17db#gid=227859291	PHESANT Transformation:NA-Notes:NA-Variable type:categorical-Phenotype ID:AB1_INFECTIONS	0.855199
MVP_R4.1000G_AGR.Phe_198_6.EUR.GIA.dbGaP.txt.gz_ldsc	1738627673033mAD_Female_batch_PCs_AllChr_ldsc.txt.gz	-0.04294	0.0849	-0.5058	0.613	0.0027	0.001	1.0071	0.0068	0.0070576	0.0065	Secondary malignancy of bone	449639	5324	444315	MVP	https://phenomics.va.ornl.gov/web/cipher/pheweb	https://www.science.org/doi/10.1126/science.adj1627	0.855199
MVP_R4.1000G_AGR.Phe_198_6.EUR.GIA.dbGaP.txt.gz.ctg	1738627673033mAD_Female_batch_PCs_AllChr_ldsc.txt.gz	-0.04297	0.08481	-0.5066	0.6124	0.002691	0.000979	1.007	0.006785	0.007074	0.00652	Secondary malignancy of bone	449639	5324	444315	MVP (EUR)	https://ftp.ncbi.nlm.nih.gov/dbgap/studies/phs002453/analyses/GIA/	Phe_198_6. PheCodes_Neoplasms	0.855199
MVP_R4.1000G_AGR.Phe_452_2.EUR.GIA.dbGaP.txt.gz_ldsc	1738627673033mAD_Female_batch_PCs_AllChr_ldsc.txt.gz	0.02538	0.05012	0.5063	0.6126	0.0215	0.0036	1.1032	0.0169	0.015849	0.0104	Deep vein thrombosis [DVT]	444030	14636	429394	MVP	https://phenomics.va.ornl.gov/web/cipher/pheweb	https://www.science.org/doi/10.1126/science.adj2175	0.855199
MVP_R4.1000G_AGR.Phe_604_1.EUR.GIA.dbGaP.txt.gz_ldsc	1738627673033mAD_Female_batch_PCs_AllChr_ldsc.txt.gz	0.05143	0.1021	0.5038	0.6144	0.0025	0.001	1.0219	0.0065	0.0032402	0.0062	Redundant prepuce and phimosis/BXO	415697	3269	412428	MVP	https://phenomics.va.ornl.gov/web/cipher/pheweb	https://www.science.org/doi/10.1126/science.adj2472	0.855199
MVP_R4.1000G_AGR.SkMsOthArth.EUR.GIA.dbGaP.txt.gz_ldsc	1738627673033mAD_Female_batch_PCs_AllChr_ldsc.txt.gz	0.02567	0.0507	0.5063	0.6126	0.0207	0.0019	1.0756	0.0079	0.0058474	0.0066	Other Arthritis	315668	71811	243857	MVP	https://phenomics.va.ornl.gov/web/cipher/pheweb	https://www.science.org/doi/10.1126/science.adj2887	0.855199
MVP_R4.1000G_AGR.SmkAge_INT.EUR.GIA.dbGaP.txt.gz_ldsc	1738627673033mAD_Female_batch_PCs_AllChr_ldsc.txt.gz	-0.02182	0.04327	-0.5044	0.614	0.063	0.0044	1.1176	0.0095	-0.0053321	0.0079	At what age did you start to smoke cigarettes regularly? (inv-normal transformed)	150651			MVP	https://phenomics.va.ornl.gov/web/cipher/pheweb	https://www.science.org/doi/10.1126/science.adj2898	0.855199
categorical.E4_DM2.txt	1738627673033mAD_Female_batch_PCs_AllChr_ldsc.txt.gz	0.04814	0.0957	0.5031	0.6149	0.003658	0.001181	0.9994	0.006562	0.01125	0.007097	Type 2 diabetes	361194	888	360306	UK Biobank	https://docs.google.com/spreadsheets/d/1kvPoupSzsSFBNSztMzl04xMoSC3Kcx3CrjVf4yBmESU/edit?ts=5b5f17db#gid=227859291	PHESANT Transformation:NA-Notes:NA-Variable type:categorical-Phenotype ID:E4_DM2	0.855331
MVP_R4.1000G_AGR.Phe_990.EUR.GIA.dbGaP.txt.gz_ldsc	1738627673033mAD_Female_batch_PCs_AllChr_ldsc.txt.gz	0.04276	0.08504	0.5028	0.6151	0.0038	0.0011	1.0009	0.0079	-0.004876	0.0072	Effects radiation NOS	444617	6356	438261	MVP	https://phenomics.va.ornl.gov/web/cipher/pheweb	https://www.science.org/doi/10.1126/science.adj2829	0.855331
2277.gwas.imputed_v3.both_sexes.tsv	1738627673033mAD_Female_batch_PCs_AllChr_ldsc.txt.gz	0.02644	0.05281	0.5007	0.6166	0.01792	0.001819	1.017	0.008569	0.01644	0.007013	Frequency of solarium/sunlamp use	340643			UK Biobank	https://docs.google.com/spreadsheets/d/1kvPoupSzsSFBNSztMzl04xMoSC3Kcx3CrjVf4yBmESU/edit?ts=5b5f17db#gid=227859291	PHESANT Transformation:2277_0|| INTEGER || reassignments: -1=NA|-3=NA|-10=NA || CONTINUOUS || >20% IN ONE CATEGORY || Split into three bins: 0: [0,0], 1: (0,6), 2: >=6 ||cat N: 324579, 6805, 9259 || CAT-ORD || order: 0|1|2 || num categories: 3 ||-Notes:ACE touchscreen question How many times a year would you use a solarium or sunlamp? The following checks were performed: If answer > 9999 then rejected If answer > 400 then participant asked to confirm If the participant activated the Help button they were shown the message: If you are unsure, please provide an estimate or select Do not know.-Variable type:ordinal-Phenotype ID:2277	0.856122
binary.1930.txt	1738627673033mAD_Female_batch_PCs_AllChr_ldsc.txt.gz	-0.02108	0.0424	-0.4973	0.619	0.05643	0.003683	1.048	0.01258	-0.004136	0.009547	Miserableness	355182	151752	203430	UK Biobank	https://docs.google.com/spreadsheets/d/1kvPoupSzsSFBNSztMzl04xMoSC3Kcx3CrjVf4yBmESU/edit?ts=5b5f17db#gid=227859291	PHESANT Transformation:1930_0|| CAT-SINGLE || Inc(>=10): 0(203430) || Inc(>=10): 1(151752) || CAT-SINGLE-BINARY || sample 203430/151752(355182) ||-Notes:ACE touchscreen question Do you ever feel 'just miserable' for no reason? If the participant activated the Help button they were shown the message: Work through these questions quickly and do not think about the exact meaning of the question-Variable type:binary	0.856122
binary.5855_3.txt	1738627673033mAD_Female_batch_PCs_AllChr_ldsc.txt.gz	0.06542	0.1314	0.4979	0.6186	0.07398	0.04149	0.9957	0.006201	-0.002259	0.006835	Which eye(s) affected by astigmatism: Both eyes	9749	6704	3045	UK Biobank	https://docs.google.com/spreadsheets/d/1kvPoupSzsSFBNSztMzl04xMoSC3Kcx3CrjVf4yBmESU/edit?ts=5b5f17db#gid=227859291	PHESANT Transformation:5855_0 || CAT-SINGLE || CAT-SINGLE-BINARY-VAR: 3 || Inc(>=10): 3(6704) ||-Notes:ACE touchscreen question Which eye(s) are affected by astigmatism? ~F5855~ was collected from participants who indicated they wear glasses or contact lenses to correct their astigmatism, as defined by their answers to ~F6147~-Variable type:binary	0.856122
binary.5992.txt	1738627673033mAD_Female_batch_PCs_AllChr_ldsc.txt.gz	-0.05106	0.1022	-0.4994	0.6175	0.02293	0.008844	1.016	0.006299	-0.01295	0.007355	ECG, phase duration	53998	42709	11289	UK Biobank	https://docs.google.com/spreadsheets/d/1kvPoupSzsSFBNSztMzl04xMoSC3Kcx3CrjVf4yBmESU/edit?ts=5b5f17db#gid=227859291	PHESANT Transformation:5992_0|| INTEGER || CONTINUOUS || >20% IN ONE CATEGORY || Split into three bins: 0: <145, 1: [145,145], 2: >145 ||cat N: 11289, 42702, 7 || Combine last two bins and treat as binary || sample 11289/42709(53998) ||-Notes:ECG, phase duration The exercise test consists of many phases. This field contains the duration of a phase in seconds in an exercise test.-Variable type:binary	0.856122
categorical.C_COLON.txt	1738627673033mAD_Female_batch_PCs_AllChr_ldsc.txt.gz	0.04654	0.09313	0.4998	0.6172	0.003536	0.001202	1.015	0.007035	0.006577	0.006469	Malignant neoplasm of colon	361194	2437	358757	UK Biobank	https://docs.google.com/spreadsheets/d/1kvPoupSzsSFBNSztMzl04xMoSC3Kcx3CrjVf4yBmESU/edit?ts=5b5f17db#gid=227859291	PHESANT Transformation:NA-Notes:NA-Variable type:categorical-Phenotype ID:C_COLON	0.856122
categorical.C_MESOTHELIOMA.txt	1738627673033mAD_Female_batch_PCs_AllChr_ldsc.txt.gz	0.04871	0.09796	0.4972	0.619	0.003335	0.001227	0.9903	0.007758	0.0132	0.007548	Mesothelioma	361194	165	361029	UK Biobank	https://docs.google.com/spreadsheets/d/1kvPoupSzsSFBNSztMzl04xMoSC3Kcx3CrjVf4yBmESU/edit?ts=5b5f17db#gid=227859291	PHESANT Transformation:NA-Notes:NA-Variable type:categorical-Phenotype ID:C_MESOTHELIOMA	0.856122
categorical.C3_COLON.txt	1738627673033mAD_Female_batch_PCs_AllChr_ldsc.txt.gz	0.04654	0.09313	0.4998	0.6172	0.003536	0.001202	1.015	0.007035	0.006577	0.006469	Malignant neoplasm of colon	361194	2437	358757	UK Biobank	https://docs.google.com/spreadsheets/d/1kvPoupSzsSFBNSztMzl04xMoSC3Kcx3CrjVf4yBmESU/edit?ts=5b5f17db#gid=227859291	PHESANT Transformation:NA-Notes:NA-Variable type:categorical-Phenotype ID:C3_COLON	0.856122
categorical.C3_MESOTHELIOMA.txt	1738627673033mAD_Female_batch_PCs_AllChr_ldsc.txt.gz	0.04871	0.09796	0.4972	0.619	0.003335	0.001227	0.9903	0.007758	0.0132	0.007548	Mesothelioma	361194	165	361029	UK Biobank	https://docs.google.com/spreadsheets/d/1kvPoupSzsSFBNSztMzl04xMoSC3Kcx3CrjVf4yBmESU/edit?ts=5b5f17db#gid=227859291	PHESANT Transformation:NA-Notes:NA-Variable type:categorical-Phenotype ID:C3_MESOTHELIOMA	0.856122
MCP1.data.freq.final	1738627673033mAD_Female_batch_PCs_AllChr_ldsc.txt.gz	-0.05028	0.1005	-0.5005	0.6167	0.1204	0.07045	0.9988	0.008297	0.01067	0.006298	Monocyte Chemotactic Protein-1 (MCP1)	8293			Young Finns Study (YFS)	http://www.computationalmedicine.fi/data	Genome-wide Association Study Identifies 27 Loci Influencing Concentrations of Circulating Cytokines and Growth Factors	0.856122
MVP_R4.1000G_AGR.TSAT_Max_INT.EUR.GIA.dbGaP.txt.gz_ldsc	1738627673033mAD_Female_batch_PCs_AllChr_ldsc.txt.gz	-0.03306	0.066	-0.501	0.6164	0.0812	0.0529	1.0735	0.0271	-0.0072669	0.0101	transferrin saturation (TSAT, maximum, inv-norm transformed)	55782			MVP	https://phenomics.va.ornl.gov/web/cipher/pheweb	https://www.science.org/doi/10.1126/science.adj2929	0.856122
neut_N170702_narrow_form.txt.common	1738627673033mAD_Female_batch_PCs_AllChr_ldsc.txt.gz	-0.02128	0.04277	-0.4976	0.6187	0.1543	0.01844	0.9824	0.02454	0.02509	0.009982	Neutrophil count	173505			UK Biobank and INTERVAL	http://www.bloodcellgenetics.org/	Count of neutrophils per unit volume of blood	0.856122
MVP_R4.1000G_AGR.Eos_Abs_Min_INT.EUR.GIA.dbGaP.txt.gz_ldsc	1738627673033mAD_Female_batch_PCs_AllChr_ldsc.txt.gz	-0.0166	0.03342	-0.4968	0.6194	0.1204	0.0154	1.3737	0.0375	0.014653	0.0101	eosinophil (absolute count, minimum, inv-norm transformed)	310849			MVP	https://phenomics.va.ornl.gov/web/cipher/pheweb	https://www.science.org/doi/10.1126/science.adj1309	0.856256
binary.40001_J841.txt	1738627673033mAD_Female_batch_PCs_AllChr_ldsc.txt.gz	-0.0495	0.09994	-0.4954	0.6203	0.1186	0.04935	0.9892	0.008309	0.005735	0.007064	Underlying (primary) cause of death: ICD10: J84.1 Other interstitial pulmonary diseases with fibrosis	9092	120	8972	UK Biobank	https://docs.google.com/spreadsheets/d/1kvPoupSzsSFBNSztMzl04xMoSC3Kcx3CrjVf4yBmESU/edit?ts=5b5f17db#gid=227859291	PHESANT Transformation:40001_0 || CAT-SINGLE || CAT-SINGLE-BINARY-VAR: J841 || Inc(>=10): J841(120) ||-Notes:Underlying/primary cause of death reported for participant. Note that this may not match the text value in ~F40010~ due to transcription errors at source. Acquired from central registry.-Variable type:binary	0.856939
MVP_R4.1000G_AGR.Phe_427_11.EUR.GIA.dbGaP.txt.gz_ldsc	1738627673033mAD_Female_batch_PCs_AllChr_ldsc.txt.gz	0.03315	0.06694	0.4952	0.6205	0.0049	0.0012	1.023	0.0078	-0.0034965	0.007	Paroxysmal supraventricular tachycardia	443604	7244	436360	MVP	https://phenomics.va.ornl.gov/web/cipher/pheweb	https://www.science.org/doi/10.1126/science.adj2111	0.856939
binary.22617_9219.txt	1738627673033mAD_Female_batch_PCs_AllChr_ldsc.txt.gz	-0.04611	0.09339	-0.4937	0.6215	0.01217	0.004843	0.9959	0.006568	0.01006	0.006775	Job SOC coding: Elementary office occupations n.e.c.	91149	3340	87809	UK Biobank	https://docs.google.com/spreadsheets/d/1kvPoupSzsSFBNSztMzl04xMoSC3Kcx3CrjVf4yBmESU/edit?ts=5b5f17db#gid=227859291	PHESANT Transformation:22617_0 || CAT-MUL-BINARY-VAR 9219 || NO_NAN Remove NA participants 270045 || Removed 0 examples != 9219 but with missing value (<0) || sample 87809/3340(91149) ||-Notes:Each self-coded job group was mapped to a 4-digit SOC2003 coding. In some cases several self-coded job groups map to the same SOC2003 coding as the input interface was designed to help untrained users classify their job according to the criteria/paths that would seem most natural to them. It was not thought practical to ask participants to code their job to the more detailed levels of the SOC2003 coding.-Variable type:binary	0.857901
binary.20126_0.txt	1738627673033mAD_Female_batch_PCs_AllChr_ldsc.txt.gz	0.02267	0.04609	0.4918	0.6228	0.05544	0.005774	1.012	0.006942	-0.005535	0.005948	Bipolar and major depression status: No Bipolar or Depression	86895	62825	24070	UK Biobank	https://docs.google.com/spreadsheets/d/1kvPoupSzsSFBNSztMzl04xMoSC3Kcx3CrjVf4yBmESU/edit?ts=5b5f17db#gid=227859291	PHESANT Transformation:20126_0 || CAT-SINGLE || CAT-SINGLE-BINARY-VAR: 0 || Inc(>=10): 0(62825) ||-Notes:Bipolar and major depression status. This derived data field has come from Professor Jill Pell from the Institute of Health &amp; Wellbeing, University of Glasgow. Methods on how these fields were derived can be found in the Additional Resources tab.-Variable type:binary	0.858211
binary.20405_1.txt	1738627673033mAD_Female_batch_PCs_AllChr_ldsc.txt.gz	0.03814	0.07796	0.4893	0.6246	0.01461	0.003751	1.001	0.006495	0.00657	0.006392	Ever had known person concerned about, or recommend reduction of, alcohol consumption: Yes, but not in the last year	117880	5482	112398	UK Biobank	https://docs.google.com/spreadsheets/d/1kvPoupSzsSFBNSztMzl04xMoSC3Kcx3CrjVf4yBmESU/edit?ts=5b5f17db#gid=227859291	PHESANT Transformation:20405_0 || CAT-SINGLE || CAT-SINGLE-BINARY-VAR: 1 || Inc(>=10): 1(5482) ||-Notes:Question asked: Has a relative or friend or a doctor or another health worker been concerned about your drinking or suggested you cut down?-Variable type:binary	0.858211
binary.20501.txt	1738627673033mAD_Female_batch_PCs_AllChr_ldsc.txt.gz	0.03252	0.0664	0.4898	0.6243	0.01683	0.004524	1	0.007363	0.001359	0.006122	Ever had period of mania / excitability	115338	4816	110522	UK Biobank	https://docs.google.com/spreadsheets/d/1kvPoupSzsSFBNSztMzl04xMoSC3Kcx3CrjVf4yBmESU/edit?ts=5b5f17db#gid=227859291	PHESANT Transformation:20501_0|| CAT-SINGLE || Inc(>=10): 0(110522) || Inc(>=10): 1(4816) || CAT-SINGLE-BINARY || sample 110522/4816(115338) ||-Notes:Question asked: Have you ever had a period of time when you were feeling so good, high, excited, or hyper that other people thought you were not your normal self or you were so hyper that you got into trouble?-Variable type:binary	0.858211
binary.22502.txt	1738627673033mAD_Female_batch_PCs_AllChr_ldsc.txt.gz	-0.03393	0.0697	-0.4868	0.6264	0.03961	0.005645	1.006	0.007331	0.01448	0.007055	Cough on most days	91787	12593	79194	UK Biobank	https://docs.google.com/spreadsheets/d/1kvPoupSzsSFBNSztMzl04xMoSC3Kcx3CrjVf4yBmESU/edit?ts=5b5f17db#gid=227859291	PHESANT Transformation:22502_0|| CAT-SINGLE || reassignments: 9=NA || Inc(>=10): 1(12593) || Inc(>=10): 0(79194) || CAT-SINGLE-BINARY || sample 79194/12593(91787) ||-Notes:Participant asked Do you cough on most days?-Variable type:binary	0.858211
categorical.C_MALE_GENITAL.txt	1738627673033mAD_Female_batch_PCs_AllChr_ldsc.txt.gz	0.03111	0.06414	0.4851	0.6276	0.0111	0.001749	1.029	0.01236	-0.01057	0.007927		361194	6795	354399	UK Biobank	https://docs.google.com/spreadsheets/d/1kvPoupSzsSFBNSztMzl04xMoSC3Kcx3CrjVf4yBmESU/edit?ts=5b5f17db#gid=227859291	PHESANT Transformation:NA-Notes:NA-Variable type:categorical-Phenotype ID:C_MALE_GENITAL	0.858211
categorical.C3_MALE_GENITAL.txt	1738627673033mAD_Female_batch_PCs_AllChr_ldsc.txt.gz	0.03111	0.06414	0.4851	0.6276	0.0111	0.001749	1.029	0.01236	-0.01057	0.007927	malignant neoplasm of male genital organs	361194	6795	354399	UK Biobank	https://docs.google.com/spreadsheets/d/1kvPoupSzsSFBNSztMzl04xMoSC3Kcx3CrjVf4yBmESU/edit?ts=5b5f17db#gid=227859291	PHESANT Transformation:NA-Notes:NA-Variable type:categorical-Phenotype ID:C3_MALE_GENITAL	0.858211
categorical.CARDIAC_ARRHYTM.txt	1738627673033mAD_Female_batch_PCs_AllChr_ldsc.txt.gz	-0.02722	0.05534	-0.4919	0.6228	0.01343	0.00224	1.026	0.009477	0.003062	0.007173	Cardiac arrhytmias, COPD co-morbidities	361194	8801	352393	UK Biobank	https://docs.google.com/spreadsheets/d/1kvPoupSzsSFBNSztMzl04xMoSC3Kcx3CrjVf4yBmESU/edit?ts=5b5f17db#gid=227859291	PHESANT Transformation:NA-Notes:NA-Variable type:categorical-Phenotype ID:CARDIAC_ARRHYTM	0.858211
categorical.H7_GLAUCNAS.txt	1738627673033mAD_Female_batch_PCs_AllChr_ldsc.txt.gz	0.04989	0.103	0.4844	0.6281	0.002774	0.00129	0.9982	0.007172	-0.009951	0.006965	Other and unspecified glaucoma	361194	573	360621	UK Biobank	https://docs.google.com/spreadsheets/d/1kvPoupSzsSFBNSztMzl04xMoSC3Kcx3CrjVf4yBmESU/edit?ts=5b5f17db#gid=227859291	PHESANT Transformation:NA-Notes:NA-Variable type:categorical-Phenotype ID:H7_GLAUCNAS	0.858211
categorical.I9_CARDMPRI.txt	1738627673033mAD_Female_batch_PCs_AllChr_ldsc.txt.gz	-0.05575	0.115	-0.485	0.6277	0.002512	0.001187	0.995	0.007216	-0.002918	0.00686	Cardiomyopathies, Primary/intrinsic	361194	360	360834	UK Biobank	https://docs.google.com/spreadsheets/d/1kvPoupSzsSFBNSztMzl04xMoSC3Kcx3CrjVf4yBmESU/edit?ts=5b5f17db#gid=227859291	PHESANT Transformation:NA-Notes:NA-Variable type:categorical-Phenotype ID:I9_CARDMPRI	0.858211
categorical.R14.txt	1738627673033mAD_Female_batch_PCs_AllChr_ldsc.txt.gz	-0.04716	0.0957	-0.4928	0.6221	0.004023	0.001223	0.9833	0.007675	0.008801	0.007159	Diagnoses - main ICD10: R14 Flatulence and related conditions	361194	331	360863	UK Biobank	https://docs.google.com/spreadsheets/d/1kvPoupSzsSFBNSztMzl04xMoSC3Kcx3CrjVf4yBmESU/edit?ts=5b5f17db#gid=227859291	PHESANT Transformation:NA-Notes:NA-Variable type:categorical-Phenotype ID:R14	0.858211
CD_Liu_et_al.tsv	1738627673033mAD_Female_batch_PCs_AllChr_ldsc.txt.gz	0.02387	0.04906	0.4865	0.6266	0.2611	0.03635	1.048	0.0159	-0.003202	0.008521	Crohn's disease (CD)	20883	5956	14927	IIBDGC	ftp://ftp.sanger.ac.uk/pub/consortia/ibdgenetics/iibdgc-trans-ancestry-filtered-summary-stats.tgz	https://www.nature.com/articles/ng.3359	0.858211
GCST90445885.tsv.common.ctg	1738627673033mAD_Female_batch_PCs_AllChr_ldsc.txt.gz	0.01494	0.0307	0.4866	0.6265	0.01861	0.002358	1.024	0.008562	-0.007564	0.004751	Lactate	95372			UKB (EUR)	https://www.nature.com/articles/s41467-024-52310-9	GCST90445885. NMR	0.858211
MVP_R4.1000G_AGR.Bicarbonate_Mean_INT.EUR.GIA.dbGaP.txt.gz_ldsc	1738627673033mAD_Female_batch_PCs_AllChr_ldsc.txt.gz	0.01462	0.03017	0.4844	0.6281	0.116	0.0085	1.5297	0.028	-0.0082906	0.0114	bicarbonate (mean, inv-norm transformed)	412513			MVP	https://phenomics.va.ornl.gov/web/cipher/pheweb	https://www.science.org/doi/10.1126/science.adj1202	0.858211
MVP_R4.1000G_AGR.Mono_Fra_Max_INT.EUR.GIA.dbGaP.txt.gz_ldsc	1738627673033mAD_Female_batch_PCs_AllChr_ldsc.txt.gz	0.01942	0.03974	0.4886	0.6251	0.1522	0.0245	1.8577	0.1403	-0.02472	0.012	monocyte (fraction, maximum, inv-norm transformed)	296975			MVP	https://phenomics.va.ornl.gov/web/cipher/pheweb	https://www.science.org/doi/10.1126/science.adj1453	0.858211
MVP_R4.1000G_AGR.NSPD.EUR.GIA.dbGaP.txt.gz_ldsc	1738627673033mAD_Female_batch_PCs_AllChr_ldsc.txt.gz	-0.03728	0.07589	-0.4913	0.6232	0.0067	0.0015	1.0123	0.0072	-0.0036646	0.0072	Parkinson's Disease	315668	4047	311621	MVP	https://phenomics.va.ornl.gov/web/cipher/pheweb	https://www.science.org/doi/10.1126/science.adj1483	0.858211
MVP_R4.1000G_AGR.Phe_110_12.EUR.GIA.dbGaP.txt.gz_ldsc	1738627673033mAD_Female_batch_PCs_AllChr_ldsc.txt.gz	-0.02529	0.05186	-0.4875	0.6259	0.0098	0.0018	1.0414	0.0085	0.009788	0.006	Athlete's foot	425897	17658	408239	MVP	https://phenomics.va.ornl.gov/web/cipher/pheweb	https://www.science.org/doi/10.1126/science.adj1561	0.858211
MVP_R4.1000G_AGR.Phe_202_2.EUR.GIA.dbGaP.txt.gz_ldsc	1738627673033mAD_Female_batch_PCs_AllChr_ldsc.txt.gz	-0.05192	0.1059	-0.4901	0.624	0.0019	0.0011	1.0318	0.0082	0.0039128	0.006	Non-Hodgkins lymphoma	449268	5910	443358	MVP	https://phenomics.va.ornl.gov/web/cipher/pheweb	https://www.science.org/doi/10.1126/science.adj1633	0.858211
MVP_R4.1000G_AGR.Phe_202_2.EUR.GIA.dbGaP.txt.gz.ctg	1738627673033mAD_Female_batch_PCs_AllChr_ldsc.txt.gz	-0.05188	0.1059	-0.4901	0.624	0.001857	0.001109	1.032	0.008197	0.003907	0.006005	Non-Hodgkins lymphoma	449268	5910	443358	MVP (EUR)	https://ftp.ncbi.nlm.nih.gov/dbgap/studies/phs002453/analyses/GIA/	Phe_202_2. PheCodes_Neoplasms	0.858211
MVP_R4.1000G_AGR.Phe_743_11.EUR.GIA.dbGaP.txt.gz_ldsc	1738627673033mAD_Female_batch_PCs_AllChr_ldsc.txt.gz	0.02318	0.04761	0.4868	0.6264	0.0191	0.002	1.0827	0.0092	-0.010055	0.0085	Osteoporosis NOS	442709	19795	422914	MVP	https://phenomics.va.ornl.gov/web/cipher/pheweb	https://www.science.org/doi/10.1126/science.adj2690	0.858211
MVP_R4.1000G_AGR.Potas_BSP_Min_INT.EUR.GIA.dbGaP.txt.gz_ldsc	1738627673033mAD_Female_batch_PCs_AllChr_ldsc.txt.gz	-0.01957	0.04032	-0.4855	0.6273	0.0637	0.0048	1.4137	0.0197	-0.021629	0.0131	potassium (minimum, inv-norm transformed)	421506			MVP	https://phenomics.va.ornl.gov/web/cipher/pheweb	https://www.science.org/doi/10.1126/science.adj2839	0.858211
MVP_R4.1000G_AGR.RBC_Min_INT.EUR.GIA.dbGaP.txt.gz_ldsc	1738627673033mAD_Female_batch_PCs_AllChr_ldsc.txt.gz	0.02272	0.04669	0.4865	0.6266	0.1371	0.0139	1.6524	0.0454	-0.04652	0.019	red blood cell count (RBC, minimum, inv-norm transformed)	405369			MVP	https://phenomics.va.ornl.gov/web/cipher/pheweb	https://www.science.org/doi/10.1126/science.adj2854	0.858211
MVP_R4.1000G_AGR.Neut_Fra_Max_INT.EUR.GIA.dbGaP.txt.gz_ldsc	1738627673033mAD_Female_batch_PCs_AllChr_ldsc.txt.gz	0.01868	0.03867	0.4831	0.629	0.0711	0.007	1.2829	0.0197	0.0098041	0.0091	neutrophil (fraction, maximum, inv-norm transformed)	261863			MVP	https://phenomics.va.ornl.gov/web/cipher/pheweb	https://www.science.org/doi/10.1126/science.adj1463	0.859026
20023_raw.txt	1738627673033mAD_Female_batch_PCs_AllChr_ldsc.txt.gz	0.01343	0.02795	0.4805	0.6308	0.06107	0.002772	1.043	0.011	-0.0007111	0.007098	Mean time to correctly identify matches	358695			UK Biobank	https://docs.google.com/spreadsheets/d/1kvPoupSzsSFBNSztMzl04xMoSC3Kcx3CrjVf4yBmESU/edit?ts=5b5f17db#gid=227859291	PHESANT Transformation:20023_0|| INTEGER || CONTINUOUS || ||-Notes:This field is the mean duration to first press of snap-button summed over rounds in which both cards matched. It gives a crude measure of the raw processing+reaction speed of a participant. The following data points were excluded when forming the average: Rounds 0-4 were regarded as training; Times under 50ms must be due to anticipation rather than reaction; Times over 2000ms were ignored as the cards had disappeared by then. Values were rounded to the nearest whole number.-Variable type:continuous_raw	0.860089
binary.20544_1.txt	1738627673033mAD_Female_batch_PCs_AllChr_ldsc.txt.gz	0.04451	0.09253	0.481	0.6305	0.0104	0.003454	0.9994	0.007551	0.001822	0.006246	Mental health problems ever diagnosed by a professional: Social anxiety or social phobia	117716	1474	116242	UK Biobank	https://docs.google.com/spreadsheets/d/1kvPoupSzsSFBNSztMzl04xMoSC3Kcx3CrjVf4yBmESU/edit?ts=5b5f17db#gid=227859291	PHESANT Transformation:20544_0 || CAT-MUL-BINARY-VAR 1 || Indicator name x20400_0_0 || Remove indicator var NAs: 243105 || Removed 373 examples != 1 but with missing value (<0) || sample 116242/1474(117716) ||-Notes:Question asked: Have you been diagnosed with one or more of the following mental health problems by a professional, even if you don't have it currently? (tick all that apply): Participant was offered a set of options which have been combined here into a single answer-Variable type:binary	0.860089
binary.22506_112.txt	1738627673033mAD_Female_batch_PCs_AllChr_ldsc.txt.gz	0.05315	0.1107	0.4803	0.631	0.00866	0.004368	0.9991	0.006385	0.0006586	0.005715	Tobacco smoking: Occasionally	91353	1374	89979	UK Biobank	https://docs.google.com/spreadsheets/d/1kvPoupSzsSFBNSztMzl04xMoSC3Kcx3CrjVf4yBmESU/edit?ts=5b5f17db#gid=227859291	PHESANT Transformation:22506_0 || CAT-SINGLE || CAT-SINGLE-BINARY-VAR: 112 || Inc(>=10): 112(1374) ||-Notes:Participants asked Do you smoke tobacco now?-Variable type:binary	0.860089
categorical.Z09.txt	1738627673033mAD_Female_batch_PCs_AllChr_ldsc.txt.gz	0.03735	0.07784	0.4798	0.6313	0.005247	0.001281	0.9941	0.007368	-0.0005752	0.006071	Diagnoses - main ICD10: Z09 Follow-up examination after treatment for conditions other than malignant neoplasms	361194	8464	352730	UK Biobank	https://docs.google.com/spreadsheets/d/1kvPoupSzsSFBNSztMzl04xMoSC3Kcx3CrjVf4yBmESU/edit?ts=5b5f17db#gid=227859291	PHESANT Transformation:NA-Notes:NA-Variable type:categorical-Phenotype ID:Z09	0.860089
MVP_R4.1000G_AGR.Iron_Max_INT.EUR.GIA.dbGaP.txt.gz_ldsc	1738627673033mAD_Female_batch_PCs_AllChr_ldsc.txt.gz	-0.02889	0.06009	-0.4808	0.6307	0.053	0.0285	1.0771	0.0289	-0.015138	0.0082	iron (maximum, inv-norm transformed)	84096			MVP	https://phenomics.va.ornl.gov/web/cipher/pheweb	https://www.science.org/doi/10.1126/science.adj1383	0.860089
100007_raw.txt	1738627673033mAD_Female_batch_PCs_AllChr_ldsc.txt.gz	-0.06123	0.1288	-0.4756	0.6344	0.01668	0.008786	1.005	0.006892	-0.01203	0.006615	Polyunsaturated fat	51453			UK Biobank	https://docs.google.com/spreadsheets/d/1kvPoupSzsSFBNSztMzl04xMoSC3Kcx3CrjVf4yBmESU/edit?ts=5b5f17db#gid=227859291	PHESANT Transformation:100007_0|| CONTINUOUS MAIN || CONTINUOUS || ||-Notes:Polyunsaturated fat. Estimated intake, based on food and beverage consumption yesterday, excluding any supplements.-Variable type:continuous_raw	0.86348
binary.22601_24413202.txt	1738627673033mAD_Female_batch_PCs_AllChr_ldsc.txt.gz	-0.04646	0.09763	-0.4759	0.6342	0.01216	0.004733	1.001	0.007111	0.0019	0.007387	Job coding: civil service senior manager outside the senior civil service (former grades 6 and 7)	89866	1324	88542	UK Biobank	https://docs.google.com/spreadsheets/d/1kvPoupSzsSFBNSztMzl04xMoSC3Kcx3CrjVf4yBmESU/edit?ts=5b5f17db#gid=227859291	PHESANT Transformation:22601_0 || CAT-MUL-BINARY-VAR 24413202 || Indicator name x22599_0_0 || Remove indicator var NAs: 271328 || Remove indicator var <0: 0 || Removed 0 examples != 24413202 but with missing value (<0) || sample 88542/1324(89866) ||-Notes:Participants were asked to select a job group by navigating down a three-level tree. This field records the code they selected at the final level of the tree.-Variable type:binary	0.86348
binary.22601_12233383.txt	1738627673033mAD_Female_batch_PCs_AllChr_ldsc.txt.gz	0.05468	0.1152	0.4746	0.6351	0.01002	0.004837	0.9856	0.006639	0.0005853	0.006663	Job coding: restaurant or catering manager, restaurateur; canteen manager; takeaway food shop manager	89866	560	89306	UK Biobank	https://docs.google.com/spreadsheets/d/1kvPoupSzsSFBNSztMzl04xMoSC3Kcx3CrjVf4yBmESU/edit?ts=5b5f17db#gid=227859291	PHESANT Transformation:22601_0 || CAT-MUL-BINARY-VAR 12233383 || Indicator name x22599_0_0 || Remove indicator var NAs: 271328 || Remove indicator var <0: 0 || Removed 0 examples != 12233383 but with missing value (<0) || sample 89306/560(89866) ||-Notes:Participants were asked to select a job group by navigating down a three-level tree. This field records the code they selected at the final level of the tree.-Variable type:binary	0.863602
binary.2654_6.txt	1738627673033mAD_Female_batch_PCs_AllChr_ldsc.txt.gz	-0.04076	0.08582	-0.475	0.6348	0.01387	0.002628	1.001	0.007709	-0.001405	0.007553	Non-butter spread type details: Olive oil based spread (eg: Bertolli)	190094	47030	143064	UK Biobank	https://docs.google.com/spreadsheets/d/1kvPoupSzsSFBNSztMzl04xMoSC3Kcx3CrjVf4yBmESU/edit?ts=5b5f17db#gid=227859291	PHESANT Transformation:2654_0 || CAT-SINGLE || CAT-SINGLE-BINARY-VAR: 6 || Inc(>=10): 6(47030) ||-Notes:ACE touchscreen question What type of spread do you mainly use? If the participant activated the Help button they were shown the message: If you use more than one type of spread, please select the one that you use the most. If you are unsure, select Do not know. ~F2654~ was collected from participants who indicated they mainly use another type of spread/margarine rather than butter/spreadable butter or do not know what they use, as defined by their answers to ~F1428~-Variable type:binary	0.863602
5983_raw.txt	1738627673033mAD_Female_batch_PCs_AllChr_ldsc.txt.gz	0.02674	0.05648	0.4734	0.636	0.06923	0.01213	1.034	0.009572	0.008966	0.009383	ECG, heart rate	53777			UK Biobank	https://docs.google.com/spreadsheets/d/1kvPoupSzsSFBNSztMzl04xMoSC3Kcx3CrjVf4yBmESU/edit?ts=5b5f17db#gid=227859291	PHESANT Transformation:5983_0|| INTEGER || CONTINUOUS || ||-Notes:ECG, heart rate The Bike Test consists of many phases. A phase is generally divided into number of stages. At various points during the test, called trends, readings about heart rate, workload etc are recorded. This field contains heart rate (beats per minute) at the time of the trend entry-Variable type:continuous_raw	0.86413
binary.2395_3.txt	1738627673033mAD_Female_batch_PCs_AllChr_ldsc.txt.gz	-0.01908	0.04032	-0.4732	0.6361	0.05079	0.01449	1.036	0.02108	0.003651	0.00739	Hair/balding pattern: Pattern 3	165649	44304	121345	UK Biobank	https://docs.google.com/spreadsheets/d/1kvPoupSzsSFBNSztMzl04xMoSC3Kcx3CrjVf4yBmESU/edit?ts=5b5f17db#gid=227859291	PHESANT Transformation:2395_0 || CAT-SINGLE || CAT-SINGLE-BINARY-VAR: 3 || Inc(>=10): 3(44304) ||-Notes:ACE touchscreen question Which of the following best describes your hair/balding pattern? If the participant activated the Help button they were shown the message: If you are unsure, please provide an estimate or select Do not know. [Illustrations presented in this question have been adapted from Giles et al. 2002 Cancer Epidemiol Biomarkers Prev]-Variable type:binary	0.86413
categorical.ASTHMA_PNEUMONIA.txt	1738627673033mAD_Female_batch_PCs_AllChr_ldsc.txt.gz	0.0462	0.09795	0.4716	0.6372	0.00329	0.001171	1.001	0.006738	0.01307	0.006693	Asthma-related pneumonia	361194	5900	355294	UK Biobank	https://docs.google.com/spreadsheets/d/1kvPoupSzsSFBNSztMzl04xMoSC3Kcx3CrjVf4yBmESU/edit?ts=5b5f17db#gid=227859291	PHESANT Transformation:NA-Notes:NA-Variable type:categorical-Phenotype ID:ASTHMA_PNEUMONIA	0.86465
categorical.PNEUMONIA.txt	1738627673033mAD_Female_batch_PCs_AllChr_ldsc.txt.gz	0.0462	0.09795	0.4716	0.6372	0.00329	0.001171	1.001	0.006738	0.01307	0.006693	Pneumonias (Asthma/COPD co-morbidities)	361194	5900	355294	UK Biobank	https://docs.google.com/spreadsheets/d/1kvPoupSzsSFBNSztMzl04xMoSC3Kcx3CrjVf4yBmESU/edit?ts=5b5f17db#gid=227859291	PHESANT Transformation:NA-Notes:NA-Variable type:categorical-Phenotype ID:PNEUMONIA	0.86465
MVP_R4.1000G_AGR.Phe_722_9.EUR.GIA.dbGaP.txt.gz_ldsc	1738627673033mAD_Female_batch_PCs_AllChr_ldsc.txt.gz	0.03792	0.08044	0.4714	0.6374	0.0031	0.0009	1.0274	0.0066	0.0043132	0.0065	Other and unspecified disc disorder	439644	6211	433433	MVP	https://phenomics.va.ornl.gov/web/cipher/pheweb	https://www.science.org/doi/10.1126/science.adj2628	0.86465
binary.3773.txt	1738627673033mAD_Female_batch_PCs_AllChr_ldsc.txt.gz	-0.03955	0.08409	-0.4703	0.6381	0.01911	0.005833	1.007	0.006692	0.01628	0.006459	Knee pain for 3+ months	76000	59814	16186	UK Biobank	https://docs.google.com/spreadsheets/d/1kvPoupSzsSFBNSztMzl04xMoSC3Kcx3CrjVf4yBmESU/edit?ts=5b5f17db#gid=227859291	PHESANT Transformation:3773_0|| CAT-SINGLE || Inc(>=10): 1(59814) || Inc(>=10): 0(16186) || CAT-SINGLE-BINARY || sample 16186/59814(76000) ||-Notes:ACE touchscreen question Have you had knee pains for more than 3 months? ~F3773~ was collected from participants who indicated that in the last month they experienced knee pain that interfered with their usual activities, as defined by their answers to ~F6159~-Variable type:binary	0.86504
MVP_R4.1000G_AGR.SlpWakePM.EUR.GIA.dbGaP.txt.gz_ldsc	1738627673033mAD_Female_batch_PCs_AllChr_ldsc.txt.gz	0.01842	0.03919	0.4701	0.6383	0.035	0.0025	1.0666	0.0083	-0.009503	0.0064	Waking up during the night and not easily going back to sleep	243876	105771	138105	MVP	https://phenomics.va.ornl.gov/web/cipher/pheweb	https://www.science.org/doi/10.1126/science.adj2896	0.86504
binary.20107_12.txt	1738627673033mAD_Female_batch_PCs_AllChr_ldsc.txt.gz	-0.0306	0.06573	-0.4656	0.6415	0.006169	0.001508	1.007	0.007288	-0.001198	0.006432	Illnesses of father: Severe depression	312437	11921	300516	UK Biobank	https://docs.google.com/spreadsheets/d/1kvPoupSzsSFBNSztMzl04xMoSC3Kcx3CrjVf4yBmESU/edit?ts=5b5f17db#gid=227859291	PHESANT Transformation:20107_0 || CAT-MUL-BINARY-VAR 12 || NO_NAN Remove NA participants 9656 || Removed 39101 examples != 12 but with missing value (<0) || sample 300516/11921(312437) ||-Notes:This field contains the combined results of 2 ACE touchscreen questions, both asked Has/did your father ever suffer from? (You can select more than one answer) for different sets of illnesses. For convenience, the illnesses were arbitrarily divided into two sets: Group 1 : Heart disease, Stroke, High blood pressure, Chronic bronchitis/emphysema, Alzheimer's disease/dementia, Diabetes. Group 2 : Parkinson's disease, Severe Depression, Lung cancer, Bowel cancer, Prostate cancer. If any of codes -11, -13 or -17 were selected then no additional Group 1 choices were allowed. If any of codes -21, -23 or -27 were selected then no additional Group 2 choices were allowed. If the participant activated the Help button they were shown the message: Answer this question for blood relations only. If you are not sure if your father suffered from any of the listed illnesses please select Do not know. If you know your father suffered from certain listed illnesses but are unsure about others, only select the ones you are sure about. The information was collected from participants who indicated they were not adopted as a child, as defined by their answers to ~F1767~ and who indicated whether their natural father was still alive or had died, as defined by their answers to ~F1797~. Note that although Breast cancer is present in ~C1010~, participants were not presented with this option when selecting Father illnesses.-Variable type:binary	0.866884
binary.20107_2.txt	1738627673033mAD_Female_batch_PCs_AllChr_ldsc.txt.gz	0.04595	0.09839	0.467	0.6405	0.003697	0.001393	1.013	0.007522	0.00611	0.006748	Illnesses of father: Stroke	314801	49173	265628	UK Biobank	https://docs.google.com/spreadsheets/d/1kvPoupSzsSFBNSztMzl04xMoSC3Kcx3CrjVf4yBmESU/edit?ts=5b5f17db#gid=227859291	PHESANT Transformation:20107_0 || CAT-MUL-BINARY-VAR 2 || NO_NAN Remove NA participants 9656 || Removed 36737 examples != 2 but with missing value (<0) || sample 265628/49173(314801) ||-Notes:This field contains the combined results of 2 ACE touchscreen questions, both asked Has/did your father ever suffer from? (You can select more than one answer) for different sets of illnesses. For convenience, the illnesses were arbitrarily divided into two sets: Group 1 : Heart disease, Stroke, High blood pressure, Chronic bronchitis/emphysema, Alzheimer's disease/dementia, Diabetes. Group 2 : Parkinson's disease, Severe Depression, Lung cancer, Bowel cancer, Prostate cancer. If any of codes -11, -13 or -17 were selected then no additional Group 1 choices were allowed. If any of codes -21, -23 or -27 were selected then no additional Group 2 choices were allowed. If the participant activated the Help button they were shown the message: Answer this question for blood relations only. If you are not sure if your father suffered from any of the listed illnesses please select Do not know. If you know your father suffered from certain listed illnesses but are unsure about others, only select the ones you are sure about. The information was collected from participants who indicated they were not adopted as a child, as defined by their answers to ~F1767~ and who indicated whether their natural father was still alive or had died, as defined by their answers to ~F1797~. Note that although Breast cancer is present in ~C1010~, participants were not presented with this option when selecting Father illnesses.-Variable type:binary	0.866884
binary.22601_42163095.txt	1738627673033mAD_Female_batch_PCs_AllChr_ldsc.txt.gz	0.05061	0.1087	0.4657	0.6415	0.01065	0.004733	0.9966	0.007327	-0.007762	0.006374	Job coding: receptionist, doctor's/dental receptionist	89866	312	89554	UK Biobank	https://docs.google.com/spreadsheets/d/1kvPoupSzsSFBNSztMzl04xMoSC3Kcx3CrjVf4yBmESU/edit?ts=5b5f17db#gid=227859291	PHESANT Transformation:22601_0 || CAT-MUL-BINARY-VAR 42163095 || Indicator name x22599_0_0 || Remove indicator var NAs: 271328 || Remove indicator var <0: 0 || Removed 0 examples != 42163095 but with missing value (<0) || sample 89554/312(89866) ||-Notes:Participants were asked to select a job group by navigating down a three-level tree. This field records the code they selected at the final level of the tree.-Variable type:binary	0.866884
binary.22617_4216.txt	1738627673033mAD_Female_batch_PCs_AllChr_ldsc.txt.gz	0.0484	0.1037	0.4665	0.6408	0.01099	0.004644	0.9952	0.006844	-0.01005	0.006294	Job SOC coding: Receptionists	91149	1407	89742	UK Biobank	https://docs.google.com/spreadsheets/d/1kvPoupSzsSFBNSztMzl04xMoSC3Kcx3CrjVf4yBmESU/edit?ts=5b5f17db#gid=227859291	PHESANT Transformation:22617_0 || CAT-MUL-BINARY-VAR 4216 || NO_NAN Remove NA participants 270045 || Removed 0 examples != 4216 but with missing value (<0) || sample 89742/1407(91149) ||-Notes:Each self-coded job group was mapped to a 4-digit SOC2003 coding. In some cases several self-coded job groups map to the same SOC2003 coding as the input interface was designed to help untrained users classify their job according to the criteria/paths that would seem most natural to them. It was not thought practical to ask participants to code their job to the more detailed levels of the SOC2003 coding.-Variable type:binary	0.866884
binary.2834.txt	1738627673033mAD_Female_batch_PCs_AllChr_ldsc.txt.gz	-0.02838	0.06095	-0.4657	0.6414	0.01863	0.003121	1.022	0.008288	0.02657	0.007352	Bilateral oophorectomy (both ovaries removed)	191515	15629	175886	UK Biobank	https://docs.google.com/spreadsheets/d/1kvPoupSzsSFBNSztMzl04xMoSC3Kcx3CrjVf4yBmESU/edit?ts=5b5f17db#gid=227859291	PHESANT Transformation:2834_0|| CAT-SINGLE || Inc(>=10): 0(175886) || Inc(>=10): 1(15629) || CAT-SINGLE-BINARY || sample 175886/15629(191515) ||-Notes:ACE touchscreen question Have you had BOTH ovaries removed? If the participant activated the Help button they were shown the message: Only enter Yes if you have had both ovaries removed. If you have only had one ovary removed you will be able to let the interviewer know later in the visit. If you are unsure of whether both ovaries have been removed, select Do not know.-Variable type:binary	0.866884
binary.6142_5.txt	1738627673033mAD_Female_batch_PCs_AllChr_ldsc.txt.gz	0.03519	0.07555	0.4657	0.6414	0.00372	0.001127	1.005	0.006896	0.003734	0.005963	Current employment status: Unemployed	359931	5694	354237	UK Biobank	https://docs.google.com/spreadsheets/d/1kvPoupSzsSFBNSztMzl04xMoSC3Kcx3CrjVf4yBmESU/edit?ts=5b5f17db#gid=227859291	PHESANT Transformation:6142_0 || CAT-MUL-BINARY-VAR 5 || NO_NAN Remove NA participants 177 || Removed 1086 examples != 5 but with missing value (<0) || sample 354237/5694(359931) ||-Notes:ACE touchscreen question Which of the following describes your current situation? (You can select more than one answer) The following checks were performed: If code -7 was selected, then no additional choices were allowed. If code -3 was selected, then no additional choices were allowed. If the participant activated the Help button they were shown the message: If more than one situation applies, select all that are appropriate.-Variable type:binary	0.866884
24007_raw.txt	1738627673033mAD_Female_batch_PCs_AllChr_ldsc.txt.gz	0.03021	0.06528	0.4628	0.6435	0.009061	0.001572	1.039	0.007108	-0.008884	0.0068	Particulate matter air pollution (pm2.5) absorbance; 2010	329886			UK Biobank	https://docs.google.com/spreadsheets/d/1kvPoupSzsSFBNSztMzl04xMoSC3Kcx3CrjVf4yBmESU/edit?ts=5b5f17db#gid=227859291	PHESANT Transformation:24007_0|| CONTINUOUS MAIN || CONTINUOUS || ||-Notes:PM2.5 absorbance. This is ameasurement of the blackness of PM2.5 filters; a proxy for elemental carbon, which is the dominant light absorbing substanc. Land Use Regression (LUR) estimate for annual average 2010-Variable type:continuous_raw	0.869171
30200_raw.txt	1738627673033mAD_Female_batch_PCs_AllChr_ldsc.txt.gz	-0.01559	0.03413	-0.4569	0.6478	0.1293	0.01125	1.136	0.03331	-0.01567	0.01046	Neutrophill percentage	349861			UK Biobank	https://docs.google.com/spreadsheets/d/1kvPoupSzsSFBNSztMzl04xMoSC3Kcx3CrjVf4yBmESU/edit?ts=5b5f17db#gid=227859291	PHESANT Transformation:30200_0|| CONTINUOUS MAIN || CONTINUOUS || ||-Notes:Result of Neutrophils Percentage assay, performed on blood sample, obtained from UK Biobank assessment centre visit. Neutrophils (Percentage) is calculated as the proportion of neutrophils in the leukocytes.-Variable type:continuous_raw	0.870351
5118_raw.txt	1738627673033mAD_Female_batch_PCs_AllChr_ldsc.txt.gz	-0.02847	0.06211	-0.4584	0.6467	0.03705	0.00715	1.021	0.006649	0.003106	0.006591	6mm cylindrical power (left)	65551			UK Biobank	https://docs.google.com/spreadsheets/d/1kvPoupSzsSFBNSztMzl04xMoSC3Kcx3CrjVf4yBmESU/edit?ts=5b5f17db#gid=227859291	PHESANT Transformation:5118_0|| CONTINUOUS MAIN || CONTINUOUS || ||-Notes:This is the cylindrical power of keratometry results taken at 6mm for the left eye (0 indicates none)-Variable type:continuous_raw	0.870351
binary.20546_4.txt	1738627673033mAD_Female_batch_PCs_AllChr_ldsc.txt.gz	-0.03123	0.06868	-0.4547	0.6493	0.02214	0.004118	1.005	0.007086	0.01302	0.006716	Substances taken for depression: Drugs or alcohol (more than once)	117763	8627	109136	UK Biobank	https://docs.google.com/spreadsheets/d/1kvPoupSzsSFBNSztMzl04xMoSC3Kcx3CrjVf4yBmESU/edit?ts=5b5f17db#gid=227859291	PHESANT Transformation:20546_0 || CAT-MUL-BINARY-VAR 4 || Indicator name x20446_0_0 || Remove indicator var NAs: 243128 || Remove indicator var <0: 303 || Removed 0 examples != 4 but with missing value (<0) || sample 109136/8627(117763) ||-Notes:Question asked: Did you ever try the following for these problems? (tick all that apply) Participant was offered a set of options which have been combined here into a single answer Question was asked when ~F20446~ was Yes or ~F20441~ was Yes.-Variable type:binary	0.870351
binary.22612_2.txt	1738627673033mAD_Female_batch_PCs_AllChr_ldsc.txt.gz	-0.03921	0.08569	-0.4576	0.6472	0.01657	0.006072	0.9946	0.007047	0.003659	0.006296	Worked with materials containing asbestos: Often	76457	1262	75195	UK Biobank	https://docs.google.com/spreadsheets/d/1kvPoupSzsSFBNSztMzl04xMoSC3Kcx3CrjVf4yBmESU/edit?ts=5b5f17db#gid=227859291	PHESANT Transformation:22612_0 || CAT-MUL-BINARY-VAR 2 || NO_NAN Remove NA participants 270383 || Removed 14356 examples != 2 but with missing value (<0) || sample 75195/1262(76457) ||-Notes:Participant asked Thinking about the place where you worked: Did you work with materials containing asbestos? Participants were allowed to skip answering this question.-Variable type:binary	0.870351
binary.22660_105.txt	1738627673033mAD_Female_batch_PCs_AllChr_ldsc.txt.gz	0.04614	0.1011	0.4566	0.648	0.01523	0.006731	1.002	0.00742	-0.01372	0.006281	Gap coding: Looking after the home and/or family	69370	24577	44793	UK Biobank	https://docs.google.com/spreadsheets/d/1kvPoupSzsSFBNSztMzl04xMoSC3Kcx3CrjVf4yBmESU/edit?ts=5b5f17db#gid=227859291	PHESANT Transformation:22660_0 || CAT-MUL-BINARY-VAR 105 || NO_NAN Remove NA participants 288425 || Removed 3401 examples != 105 but with missing value (<0) || sample 44793/24577(69370) || SKIP_val:-717 < 0 ||-Notes:Participants were asked what they did in any periods when they were not working in paid employment for at least 20 hours each week. These periods were called gaps.-Variable type:binary	0.870351
categorical.D23.txt	1738627673033mAD_Female_batch_PCs_AllChr_ldsc.txt.gz	-0.06619	0.1439	-0.4599	0.6456	0.001648	0.001175	1	0.006702	0.005476	0.006851	Diagnoses - main ICD10: D23 Other benign neoplasms of skin	361194	3085	358109	UK Biobank	https://docs.google.com/spreadsheets/d/1kvPoupSzsSFBNSztMzl04xMoSC3Kcx3CrjVf4yBmESU/edit?ts=5b5f17db#gid=227859291	PHESANT Transformation:NA-Notes:NA-Variable type:categorical-Phenotype ID:D23	0.870351
IL18.data.freq.final	1738627673033mAD_Female_batch_PCs_AllChr_ldsc.txt.gz	-0.06645	0.1449	-0.4585	0.6466	0.08021	0.08616	0.9959	0.0093	0.001027	0.006438	IL18	8293			Young Finns Study (YFS)	http://www.computationalmedicine.fi/data	Genome-wide Association Study Identifies 27 Loci Influencing Concentrations of Circulating Cytokines and Growth Factors	0.870351
MVP_R4.1000G_AGR.HVTin.EUR.GIA.dbGaP.txt.gz_ldsc	1738627673033mAD_Female_batch_PCs_AllChr_ldsc.txt.gz	-0.01789	0.03934	-0.4548	0.6493	0.0404	0.0026	1.1681	0.0101	0.0081982	0.0072	Tinnitus or ringing in the ears	315668	114325	201343	MVP	https://phenomics.va.ornl.gov/web/cipher/pheweb	https://www.science.org/doi/10.1126/science.adj1378	0.870351
MVP_R4.1000G_AGR.NSTBIMed.EUR.GIA.dbGaP.txt.gz_ldsc	1738627673033mAD_Female_batch_PCs_AllChr_ldsc.txt.gz	0.0386	0.0845	0.4568	0.6478	0.0042	0.0013	0.9951	0.0065	-0.0046001	0.006	Takes medication for Traumatic Brain Injury (TBI)?	315668	2281	313387	MVP	https://phenomics.va.ornl.gov/web/cipher/pheweb	https://www.science.org/doi/10.1126/science.adj1488	0.870351
MVP_R4.1000G_AGR.Phe_200_1.EUR.GIA.dbGaP.txt.gz_ldsc	1738627673033mAD_Female_batch_PCs_AllChr_ldsc.txt.gz	0.04156	0.09139	0.4547	0.6493	0.0033	0.0013	1.0156	0.0078	-0.0021662	0.0066	Polycythemia vera	450041	2102	447939	MVP	https://phenomics.va.ornl.gov/web/cipher/pheweb	https://www.science.org/doi/10.1126/science.adj1630	0.870351
MVP_R4.1000G_AGR.Phe_200_1.EUR.GIA.dbGaP.txt.gz.ctg	1738627673033mAD_Female_batch_PCs_AllChr_ldsc.txt.gz	0.04176	0.09153	0.4563	0.6482	0.003302	0.001257	1.016	0.007814	-0.002198	0.006554	Polycythemia vera	450041	2102	447939	MVP (EUR)	https://ftp.ncbi.nlm.nih.gov/dbgap/studies/phs002453/analyses/GIA/	Phe_200_1. PheCodes_Neoplasms	0.870351
MVP_R4.1000G_AGR.Phe_252_1.EUR.GIA.dbGaP.txt.gz_ldsc	1738627673033mAD_Female_batch_PCs_AllChr_ldsc.txt.gz	-0.03922	0.08618	-0.4551	0.649	0.0036	0.001	1.0231	0.0074	0.0022501	0.0064	Hyperparathyroidism	448445	5490	442955	MVP	https://phenomics.va.ornl.gov/web/cipher/pheweb	https://www.science.org/doi/10.1126/science.adj1702	0.870351
MVP_R4.1000G_AGR.Phe_252.EUR.GIA.dbGaP.txt.gz_ldsc	1738627673033mAD_Female_batch_PCs_AllChr_ldsc.txt.gz	-0.03983	0.08734	-0.4561	0.6483	0.0036	0.001	1.0227	0.0075	0.0044658	0.0064	Disorders of parathyroid gland	448050	5963	442087	MVP	https://phenomics.va.ornl.gov/web/cipher/pheweb	https://www.science.org/doi/10.1126/science.adj1701	0.870351
MVP_R4.1000G_AGR.Phe_681_1.EUR.GIA.dbGaP.txt.gz_ldsc	1738627673033mAD_Female_batch_PCs_AllChr_ldsc.txt.gz	0.02542	0.05586	0.4551	0.649	0.0079	0.0012	1.0267	0.0075	0.01626	0.0071	Cellulitis and abscess of fingers/toes	432959	11729	421230	MVP	https://phenomics.va.ornl.gov/web/cipher/pheweb	https://www.science.org/doi/10.1126/science.adj2534	0.870351
MVP_R4.1000G_AGR.Phe_722_6.EUR.GIA.dbGaP.txt.gz_ldsc	1738627673033mAD_Female_batch_PCs_AllChr_ldsc.txt.gz	0.01816	0.03948	0.4601	0.6455	0.0286	0.0021	1.1786	0.0098	-0.0086354	0.0088	Degeneration of intervertebral disc	411151	58556	352595	MVP	https://phenomics.va.ornl.gov/web/cipher/pheweb	https://www.science.org/doi/10.1126/science.adj2625	0.870351
MVP_R4.1000G_AGR.Phe_722_7.EUR.GIA.dbGaP.txt.gz_ldsc	1738627673033mAD_Female_batch_PCs_AllChr_ldsc.txt.gz	0.03654	0.08026	0.4553	0.6489	0.0051	0.0011	1.0284	0.0075	0.0067794	0.0086	Intervertebral disc disorder with myelopath	446073	3996	442077	MVP	https://phenomics.va.ornl.gov/web/cipher/pheweb	https://www.science.org/doi/10.1126/science.adj2626	0.870351
MVP_R4.1000G_AGR.Phe_681_1.EUR.GIA.dbGaP.txt.gz.ctg	1738627673033mAD_Female_batch_PCs_AllChr_ldsc.txt.gz	0.02532	0.05582	0.4536	0.6501	0.007881	0.00122	1.027	0.007484	0.01628	0.007113	Cellulitis and abscess of fingers/toes	432959	11729	421230	MVP (EUR)	https://ftp.ncbi.nlm.nih.gov/dbgap/studies/phs002453/analyses/GIA/	Phe_681_1. PheCodes_Dermatological System	0.871011
1689282611210icogs_onco_gwas_meta_overall_breast_cancer_summary_level_statistics.txt.snp.ctg.gz	1738627673033mAD_Female_batch_PCs_AllChr_ldsc.txt.gz	-0.01539	0.0344	-0.4472	0.6547	0.2138	0.02305	1.196	0.03763	0.004974	0.008004	Breast Cancer	228951	122977	105974	BCAC	http://bcac.ccge.medschl.cam.ac.uk/bcacdata/oncoarray/gwas-icogs-and-oncoarray-summary-results/	Kyriaki Michailidou et al. Association analysis identifies 65 new breast cancer risk loci. Nature 2017	0.872457
23129_raw.txt	1738627673033mAD_Female_batch_PCs_AllChr_ldsc.txt.gz	0.01049	0.02352	0.4461	0.6555	0.3052	0.01501	1.164	0.04017	0.04011	0.01106	Trunk fat-free mass	354530			UK Biobank	https://docs.google.com/spreadsheets/d/1kvPoupSzsSFBNSztMzl04xMoSC3Kcx3CrjVf4yBmESU/edit?ts=5b5f17db#gid=227859291	PHESANT Transformation:23129_0|| CONTINUOUS MAIN || CONTINUOUS || ||-Notes:Body composition estimation by impedance measurement. Trunk fat free mass. Trunk fat free mass in Kg, 0.1 increments.-Variable type:continuous_raw	0.872457
23130_raw.txt	1738627673033mAD_Female_batch_PCs_AllChr_ldsc.txt.gz	0.0105	0.02342	0.4481	0.6541	0.3034	0.01496	1.162	0.03983	0.03958	0.01102	Trunk predicted mass	354494			UK Biobank	https://docs.google.com/spreadsheets/d/1kvPoupSzsSFBNSztMzl04xMoSC3Kcx3CrjVf4yBmESU/edit?ts=5b5f17db#gid=227859291	PHESANT Transformation:23130_0|| CONTINUOUS MAIN || CONTINUOUS || ||-Notes:Body composition estimation by impedance measurement. Trunk predicted mass in Kg, 0.1 increments.-Variable type:continuous_raw	0.872457
binary.20003_1140910766.txt	1738627673033mAD_Female_batch_PCs_AllChr_ldsc.txt.gz	0.05025	0.1122	0.4477	0.6544	0.002273	0.0012	1.016	0.007251	0.01572	0.006425	Treatment/medication code: nicorandil	361141	1152	359989	UK Biobank	https://docs.google.com/spreadsheets/d/1kvPoupSzsSFBNSztMzl04xMoSC3Kcx3CrjVf4yBmESU/edit?ts=5b5f17db#gid=227859291	PHESANT Transformation:20003_0 || CAT-MUL-BINARY-VAR 1140910766 || Indicator name x137_0_0 || Remove indicator var NAs: 53 || Remove indicator var <0: 0 || Removed 0 examples != 1140910766 but with missing value (<0) || sample 359989/1152(361141) ||-Notes:Code for treatment Negative codes indicate free-text entry.-Variable type:binary	0.872457
binary.20448.txt	1738627673033mAD_Female_batch_PCs_AllChr_ldsc.txt.gz	-0.02922	0.06547	-0.4464	0.6553	0.03641	0.007779	1.01	0.007706	-0.00838	0.006685	Professional informed about depression	66302	42728	23574	UK Biobank	https://docs.google.com/spreadsheets/d/1kvPoupSzsSFBNSztMzl04xMoSC3Kcx3CrjVf4yBmESU/edit?ts=5b5f17db#gid=227859291	PHESANT Transformation:20448_0|| CAT-SINGLE || Inc(>=10): 1(42728) || Inc(>=10): 0(23574) || CAT-SINGLE-BINARY || sample 23574/42728(66302) ||-Notes:Question asked: Did you ever tell a professional about these problems (medical doctor, psychologist, social worker, counsellor, nurse, clergy, or other helping professional)? Question was asked when ~F20446~ was Yes or ~F20441~ was Yes.-Variable type:binary	0.872457
binary.20548_5.txt	1738627673033mAD_Female_batch_PCs_AllChr_ldsc.txt.gz	0.03524	0.07895	0.4464	0.6553	0.01718	0.004171	0.9976	0.008012	-0.002957	0.007024	Manifestations of mania or irritability: I needed less sleep than usual	114422	3777	110645	UK Biobank	https://docs.google.com/spreadsheets/d/1kvPoupSzsSFBNSztMzl04xMoSC3Kcx3CrjVf4yBmESU/edit?ts=5b5f17db#gid=227859291	PHESANT Transformation:20548_0 || CAT-MUL-BINARY-VAR 5 || Indicator name x20502_0_0 || Remove indicator var NAs: 243128 || Remove indicator var <0: 3644 || Removed 0 examples != 5 but with missing value (<0) || sample 110645/3777(114422) ||-Notes:Question asked: Please try to remember a period when you were in a high or irritable state and select all of the following that apply: Participant was offered a set of options which have been combined here into a single answer Question was asked when ~F20501~ was Yes or ~F20502~ was Yes.-Variable type:binary	0.872457
categorical.M13_OLECRANONBURSITIS.txt	1738627673033mAD_Female_batch_PCs_AllChr_ldsc.txt.gz	0.0531	0.1187	0.4473	0.6547	0.002171	0.001071	0.995	0.006456	-0.003656	0.006178	Olecranon bursitis	361194	285	360909	UK Biobank	https://docs.google.com/spreadsheets/d/1kvPoupSzsSFBNSztMzl04xMoSC3Kcx3CrjVf4yBmESU/edit?ts=5b5f17db#gid=227859291	PHESANT Transformation:NA-Notes:NA-Variable type:categorical-Phenotype ID:M13_OLECRANONBURSITIS	0.872457
MVP_R4.1000G_AGR.Baso_Abs_Mean_INT.EUR.GIA.dbGaP.txt.gz_ldsc	1738627673033mAD_Female_batch_PCs_AllChr_ldsc.txt.gz	-0.0183	0.04062	-0.4504	0.6524	0.1076	0.0255	1.4726	0.0596	0.00070384	0.0118	basophil (absolute count, mean, inv-norm transformed)	158583			MVP	https://phenomics.va.ornl.gov/web/cipher/pheweb	https://www.science.org/doi/10.1126/science.adj1196	0.872457
MVP_R4.1000G_AGR.Phe_523_32.EUR.GIA.dbGaP.txt.gz_ldsc	1738627673033mAD_Female_batch_PCs_AllChr_ldsc.txt.gz	-0.03047	0.06812	-0.4473	0.6547	0.0065	0.001	1.0193	0.0065	0.012084	0.0069	Chronic periodontitis	437502	19642	417860	MVP	https://phenomics.va.ornl.gov/web/cipher/pheweb	https://www.science.org/doi/10.1126/science.adj2279	0.872457
MVP_R4.1000G_AGR.Phe_523_32.EUR.GIA.dbGaP.txt.gz.ctg	1738627673033mAD_Female_batch_PCs_AllChr_ldsc.txt.gz	-0.03042	0.06808	-0.4468	0.655	0.006535	0.001023	1.019	0.006546	0.01207	0.006868	Chronic periodontitis	437502	19642	417860	MVP (EUR)	https://ftp.ncbi.nlm.nih.gov/dbgap/studies/phs002453/analyses/GIA/	Phe_523_32. PheCodes_Digestive System	0.872457
MVP_R4.1000G_AGR.Phe_687.EUR.GIA.dbGaP.txt.gz.ctg	1738627673033mAD_Female_batch_PCs_AllChr_ldsc.txt.gz	-0.05051	0.1127	-0.4482	0.654	0.00179	0.0009761	1.013	0.006933	0.004697	0.006515	Symptoms affecting skin	414399	13930	400469	MVP (EUR)	https://ftp.ncbi.nlm.nih.gov/dbgap/studies/phs002453/analyses/GIA/	Phe_687. PheCodes_Dermatological System	0.872457
MVP_R4.1000G_AGR.Phe_702_2.EUR.GIA.dbGaP.txt.gz_ldsc	1738627673033mAD_Female_batch_PCs_AllChr_ldsc.txt.gz	-0.01582	0.03531	-0.4479	0.6542	0.0406	0.0048	1.2783	0.03	0.0031569	0.0105	Seborrheic keratosis	392469	88990	303479	MVP	https://phenomics.va.ornl.gov/web/cipher/pheweb	https://www.science.org/doi/10.1126/science.adj2575	0.872457
MVP_R4.1000G_AGR.Phe_702_2.EUR.GIA.dbGaP.txt.gz.ctg	1738627673033mAD_Female_batch_PCs_AllChr_ldsc.txt.gz	-0.01594	0.03531	-0.4513	0.6517	0.04064	0.004811	1.278	0.03001	0.003195	0.01051	Seborrheic keratosis	392469	88990	303479	MVP (EUR)	https://ftp.ncbi.nlm.nih.gov/dbgap/studies/phs002453/analyses/GIA/	Phe_702_2. PheCodes_Dermatological System	0.872457
POAG_Bothsex_eur_inv_var_meta_GBMI_052021_nbbkgt1.txt.gz.ctgvl	1738627673033mAD_Female_batch_PCs_AllChr_ldsc.txt.gz	0.01808	0.04023	0.4494	0.6531	0.006507	0.0007559	1.043	0.01318	-0.01166	0.008109	POAG (EUR Biobanks)	1172905	16355	1156550	Global Biobank Meta-analysis Initiative Meta-analysis Initiative: powering genetic discovery across human diseases. 2037	https://www.globalbiobankmeta.org/resources	https://www.sciencedirect.com/science/article/pii/S2666979X22001410?via%3Dihub	0.872457
MVP_R4.1000G_AGR.Phe_687.EUR.GIA.dbGaP.txt.gz_ldsc	1738627673033mAD_Female_batch_PCs_AllChr_ldsc.txt.gz	-0.05004	0.1124	-0.445	0.6563	0.0018	0.001	1.0128	0.0069	0.0046521	0.0065	Symptoms affecting skin	414399	13930	400469	MVP	https://phenomics.va.ornl.gov/web/cipher/pheweb	https://www.science.org/doi/10.1126/science.adj2544	0.873111
3761_raw.txt	1738627673033mAD_Female_batch_PCs_AllChr_ldsc.txt.gz	-0.02359	0.05308	-0.4444	0.6567	0.08976	0.01026	1.025	0.009503	-0.0014	0.00766	Age hay fever, rhinitis or eczema diagnosed	72232			UK Biobank	https://docs.google.com/spreadsheets/d/1kvPoupSzsSFBNSztMzl04xMoSC3Kcx3CrjVf4yBmESU/edit?ts=5b5f17db#gid=227859291	PHESANT Transformation:3761_0|| INTEGER || reassignments: -1=NA|-3=NA || CONTINUOUS || ||-Notes:ACE touchscreen question What was your age when the hayfever, rhinitis or eczema was first diagnosed? The following checks were performed: If answer If answer > Participants age then rejected If answer If answer > 69 then participant asked to confirm If the participant activated the Help button they were shown the message: If you are unsure, please provide an estimate or select Do not know. ~F3761~ was collected from participants who indicated they were told by a doctor that they have had hayfever, allergic rhinitis or eczema, as defined by their answers to ~F6152~-Variable type:continuous_raw	0.873232
MVP_R4.1000G_AGR.NSDemMed.EUR.GIA.dbGaP.txt.gz_ldsc	1738627673033mAD_Female_batch_PCs_AllChr_ldsc.txt.gz	0.04091	0.09225	0.4435	0.6574	0.0032	0.0013	0.9918	0.0067	0.0083944	0.0065	Takes medication for Dementia (includes Alzheimer's, Vascular, etc.)?	315668	2486	313182	MVP	https://phenomics.va.ornl.gov/web/cipher/pheweb	https://www.science.org/doi/10.1126/science.adj1468	0.873752
MVP_R4.1000G_AGR.Phe_337_1.EUR.GIA.dbGaP.txt.gz_ldsc	1738627673033mAD_Female_batch_PCs_AllChr_ldsc.txt.gz	0.03306	0.07473	0.4423	0.6582	0.0063	0.0012	1.0393	0.0078	0.0079027	0.0071	Peripheral autonomic neuropathy	436760	13396	423364	MVP	https://phenomics.va.ornl.gov/web/cipher/pheweb	https://www.science.org/doi/10.1126/science.adj1905	0.874404
binary.20003_1140884412.txt	1738627673033mAD_Female_batch_PCs_AllChr_ldsc.txt.gz	0.05078	0.1149	0.4418	0.6586	0.002657	0.001348	1.011	0.007087	-0.009268	0.006445	Treatment/medication code: sumatriptan	361141	986	360155	UK Biobank	https://docs.google.com/spreadsheets/d/1kvPoupSzsSFBNSztMzl04xMoSC3Kcx3CrjVf4yBmESU/edit?ts=5b5f17db#gid=227859291	PHESANT Transformation:20003_0 || CAT-MUL-BINARY-VAR 1140884412 || Indicator name x137_0_0 || Remove indicator var NAs: 53 || Remove indicator var <0: 0 || Removed 0 examples != 1140884412 but with missing value (<0) || sample 360155/986(361141) ||-Notes:Code for treatment Negative codes indicate free-text entry.-Variable type:binary	0.874524
binary.20107_3.txt	1738627673033mAD_Female_batch_PCs_AllChr_ldsc.txt.gz	0.02391	0.05421	0.4411	0.6591	0.01341	0.001844	0.9948	0.007625	-0.001665	0.006686	Illnesses of father: Lung cancer	314072	29206	284866	UK Biobank	https://docs.google.com/spreadsheets/d/1kvPoupSzsSFBNSztMzl04xMoSC3Kcx3CrjVf4yBmESU/edit?ts=5b5f17db#gid=227859291	PHESANT Transformation:20107_0 || CAT-MUL-BINARY-VAR 3 || NO_NAN Remove NA participants 9656 || Removed 37466 examples != 3 but with missing value (<0) || sample 284866/29206(314072) ||-Notes:This field contains the combined results of 2 ACE touchscreen questions, both asked Has/did your father ever suffer from? (You can select more than one answer) for different sets of illnesses. For convenience, the illnesses were arbitrarily divided into two sets: Group 1 : Heart disease, Stroke, High blood pressure, Chronic bronchitis/emphysema, Alzheimer's disease/dementia, Diabetes. Group 2 : Parkinson's disease, Severe Depression, Lung cancer, Bowel cancer, Prostate cancer. If any of codes -11, -13 or -17 were selected then no additional Group 1 choices were allowed. If any of codes -21, -23 or -27 were selected then no additional Group 2 choices were allowed. If the participant activated the Help button they were shown the message: Answer this question for blood relations only. If you are not sure if your father suffered from any of the listed illnesses please select Do not know. If you know your father suffered from certain listed illnesses but are unsure about others, only select the ones you are sure about. The information was collected from participants who indicated they were not adopted as a child, as defined by their answers to ~F1767~ and who indicated whether their natural father was still alive or had died, as defined by their answers to ~F1797~. Note that although Breast cancer is present in ~C1010~, participants were not presented with this option when selecting Father illnesses.-Variable type:binary	0.874777
binary.20002_1398.txt	1738627673033mAD_Female_batch_PCs_AllChr_ldsc.txt.gz	-0.05564	0.1264	-0.4401	0.6599	0.001998	0.001213	1.008	0.006743	-0.002614	0.006443	Non-cancer illness code, self-reported: pneumonia	361141	5182	355959	UK Biobank	https://docs.google.com/spreadsheets/d/1kvPoupSzsSFBNSztMzl04xMoSC3Kcx3CrjVf4yBmESU/edit?ts=5b5f17db#gid=227859291	PHESANT Transformation:20002_0 || CAT-MUL-BINARY-VAR 1398 || Indicator name x135_0_0 || Remove indicator var NAs: 53 || Remove indicator var <0: 0 || Removed 0 examples != 1398 but with missing value (<0) || sample 355959/5182(361141) ||-Notes:Code for non-cancer illness. If the participant was uncertain of the type of illness they had had, then they described it to the interviewer (a trained nurse) who attempted to place it within the coding tree. If the illness could not be located in the coding tree then the interviewer entered a free-text description of it. These free-text descriptions were subsequently examined by a doctor and, where possible, matched to entries in the coding tree. Free-text descriptions which could not be matched with very high probability have been marked as unclassifiable.-Variable type:binary	0.875005
MVP_R4.1000G_AGR.Phe_198_2.EUR.GIA.dbGaP.txt.gz.ctg	1738627673033mAD_Female_batch_PCs_AllChr_ldsc.txt.gz	-0.05632	0.1281	-0.4396	0.6602	0.001631	0.0009127	1.017	0.006911	0.01253	0.007774	Secondary malignancy of respiratory organs	449378	3103	446275	MVP (EUR)	https://ftp.ncbi.nlm.nih.gov/dbgap/studies/phs002453/analyses/GIA/	Phe_198_2. PheCodes_Neoplasms	0.875005
MVP_R4.1000G_AGR.Phe_217_1.EUR.GIA.dbGaP.txt.gz_ldsc	1738627673033mAD_Female_batch_PCs_AllChr_ldsc.txt.gz	-0.03065	0.06957	-0.4405	0.6596	0.0063	0.0015	1.0329	0.0075	-0.0076323	0.0087	Nevus, non-neoplastic	422967	13068	409899	MVP	https://phenomics.va.ornl.gov/web/cipher/pheweb	https://www.science.org/doi/10.1126/science.adj1651	0.875005
binary.20550_1.txt	1738627673033mAD_Female_batch_PCs_AllChr_ldsc.txt.gz	0.02599	0.05921	0.439	0.6607	0.03529	0.00479	0.9999	0.007042	-0.00228	0.007267	Activities undertaken to treat anxiety: Talking therapies, such as psychotherapy, counselling, group therapy or CBT	98990	12858	86132	UK Biobank	https://docs.google.com/spreadsheets/d/1kvPoupSzsSFBNSztMzl04xMoSC3Kcx3CrjVf4yBmESU/edit?ts=5b5f17db#gid=227859291	PHESANT Transformation:20550_0 || CAT-MUL-BINARY-VAR 1 || Indicator name x20425_0_0 || Remove indicator var NAs: 243128 || Remove indicator var <0: 19076 || Removed 0 examples != 1 but with missing value (<0) || sample 86132/12858(98990) ||-Notes:Question asked: Did you ever try talking therapies for these problems, or other structured activities you regard as therapeutic? Include only those you attended more than once. Participant was offered a set of options which have been combined here into a single answer Question was asked when ~F20425~ was Yes or ~F20420~ was at least 6 months.-Variable type:binary	0.875257
100013_raw.txt	1738627673033mAD_Female_batch_PCs_AllChr_ldsc.txt.gz	0.139	0.3242	0.4287	0.6681	0.004104	0.00812	1.003	0.006293	0.01652	0.007355	Vitamin B12	51453			UK Biobank	https://docs.google.com/spreadsheets/d/1kvPoupSzsSFBNSztMzl04xMoSC3Kcx3CrjVf4yBmESU/edit?ts=5b5f17db#gid=227859291	PHESANT Transformation:100013_0|| CONTINUOUS MAIN || CONTINUOUS || ||-Notes:Vitamin B12. Estimated intake, based on food and beverage consumption yesterday, excluding any supplements.-Variable type:continuous_raw	0.875977
2867_raw.txt	1738627673033mAD_Female_batch_PCs_AllChr_ldsc.txt.gz	-0.02712	0.06218	-0.4361	0.6627	0.03259	0.005999	1.02	0.007456	0.002335	0.007397	Age started smoking in former smokers	88898			UK Biobank	https://docs.google.com/spreadsheets/d/1kvPoupSzsSFBNSztMzl04xMoSC3Kcx3CrjVf4yBmESU/edit?ts=5b5f17db#gid=227859291	PHESANT Transformation:2867_0|| INTEGER || reassignments: -1=NA|-3=NA || CONTINUOUS || ||-Notes:ACE touchscreen question How old were you when you first started smoking on most days? The following checks were performed: If answer If answer > Participants age then rejected If answer ~F2867~ was collected from participants who indicated that in the past they smoked on most or all days, as defined by their answers to ~F1249~-Variable type:continuous_raw	0.875977
binary.20086_13.txt	1738627673033mAD_Female_batch_PCs_AllChr_ldsc.txt.gz	0.04356	0.1004	0.4339	0.6643	0.01756	0.008134	0.9929	0.006933	0.009778	0.006542	Type of special diet followed: Other	51427	1755	49672	UK Biobank	https://docs.google.com/spreadsheets/d/1kvPoupSzsSFBNSztMzl04xMoSC3Kcx3CrjVf4yBmESU/edit?ts=5b5f17db#gid=227859291	PHESANT Transformation:20086_0 || CAT-MUL-BINARY-VAR 13 || Indicator name x20082_0_0 || Remove indicator var NAs: 309767 || Remove indicator var <0: 0 || Removed 0 examples != 13 but with missing value (<0) || sample 49672/1755(51427) ||-Notes:This field indicates whether the participant routinely follows a special diet. The data is an amalgamation of 4 individual Yes/No answers. Some of the self-entered data regarding special diets is inconsistent with the actual food intake reported on the same occasion by participants. For instance, around a tenth of people indicating they followed a vegan diet also answered that they had eaten meat the prevous day.-Variable type:binary	0.875977
binary.20405_2.txt	1738627673033mAD_Female_batch_PCs_AllChr_ldsc.txt.gz	-0.03238	0.07494	-0.4321	0.6657	0.01613	0.003874	1.005	0.007186	0.009239	0.007287	Ever had known person concerned about, or recommend reduction of, alcohol consumption: Yes, during the last year	117880	4924	112956	UK Biobank	https://docs.google.com/spreadsheets/d/1kvPoupSzsSFBNSztMzl04xMoSC3Kcx3CrjVf4yBmESU/edit?ts=5b5f17db#gid=227859291	PHESANT Transformation:20405_0 || CAT-SINGLE || CAT-SINGLE-BINARY-VAR: 2 || Inc(>=10): 2(4924) ||-Notes:Question asked: Has a relative or friend or a doctor or another health worker been concerned about your drinking or suggested you cut down?-Variable type:binary	0.875977
binary.22601_41143216.txt	1738627673033mAD_Female_batch_PCs_AllChr_ldsc.txt.gz	-0.05038	0.117	-0.4307	0.6667	0.01205	0.004749	0.9919	0.007146	0.003547	0.007262	Job coding: officer of ngo, trade union organiser/official, charity administrator, secretary of research or charity or political or professional or trade association or trade union	89866	1557	88309	UK Biobank	https://docs.google.com/spreadsheets/d/1kvPoupSzsSFBNSztMzl04xMoSC3Kcx3CrjVf4yBmESU/edit?ts=5b5f17db#gid=227859291	PHESANT Transformation:22601_0 || CAT-MUL-BINARY-VAR 41143216 || Indicator name x22599_0_0 || Remove indicator var NAs: 271328 || Remove indicator var <0: 0 || Removed 0 examples != 41143216 but with missing value (<0) || sample 88309/1557(89866) ||-Notes:Participants were asked to select a job group by navigating down a three-level tree. This field records the code they selected at the final level of the tree.-Variable type:binary	0.875977
binary.6152_9.txt	1738627673033mAD_Female_batch_PCs_AllChr_ldsc.txt.gz	-0.01276	0.02983	-0.4279	0.6687	0.06863	0.005588	1.072	0.01691	0.01269	0.007133	Blood clot, DVT, bronchitis, emphysema, asthma, rhinitis, eczema, allergy diagnosed by doctor: Hayfever, allergic rhinitis or eczema	360527	83407	277120	UK Biobank	https://docs.google.com/spreadsheets/d/1kvPoupSzsSFBNSztMzl04xMoSC3Kcx3CrjVf4yBmESU/edit?ts=5b5f17db#gid=227859291	PHESANT Transformation:6152_0 || CAT-MUL-BINARY-VAR 9 || NO_NAN Remove NA participants 181 || Removed 486 examples != 9 but with missing value (<0) || sample 277120/83407(360527) ||-Notes:ACE touchscreen question Has a doctor ever told you that you have had any of the following conditions? (You can select more than one answer) The following checks were performed: If code -7 was selected, then no additional choices were allowed. If code -3 was selected, then no additional choices were allowed. If the participant activated the Help button they were shown the message: If you do not know if you have had any of the listed conditions, enter None of the above. You can check this with an interviewer later in the visit.-Variable type:binary	0.875977
categorical.C_OTHER_SKIN.txt	1738627673033mAD_Female_batch_PCs_AllChr_ldsc.txt.gz	0.01907	0.04463	0.4272	0.6692	0.02433	0.004296	1.045	0.01592	-0.004931	0.008025	Other malignant neoplasms of skin	361194	14402	346792	UK Biobank	https://docs.google.com/spreadsheets/d/1kvPoupSzsSFBNSztMzl04xMoSC3Kcx3CrjVf4yBmESU/edit?ts=5b5f17db#gid=227859291	PHESANT Transformation:NA-Notes:NA-Variable type:categorical-Phenotype ID:C_OTHER_SKIN	0.875977
categorical.C3_OTHER_SKIN.txt	1738627673033mAD_Female_batch_PCs_AllChr_ldsc.txt.gz	0.01907	0.04463	0.4272	0.6692	0.02433	0.004296	1.045	0.01592	-0.004931	0.008025	Other malignant neoplasms of skin	361194	14402	346792	UK Biobank	https://docs.google.com/spreadsheets/d/1kvPoupSzsSFBNSztMzl04xMoSC3Kcx3CrjVf4yBmESU/edit?ts=5b5f17db#gid=227859291	PHESANT Transformation:NA-Notes:NA-Variable type:categorical-Phenotype ID:C3_OTHER_SKIN	0.875977
categorical.R19.txt	1738627673033mAD_Female_batch_PCs_AllChr_ldsc.txt.gz	0.05326	0.1244	0.4282	0.6685	0.002086	0.001189	1.014	0.007041	0.002882	0.007219	Diagnoses - main ICD10: R19 Other symptoms and signs involving the digestive system and abdomen	361194	8796	352398	UK Biobank	https://docs.google.com/spreadsheets/d/1kvPoupSzsSFBNSztMzl04xMoSC3Kcx3CrjVf4yBmESU/edit?ts=5b5f17db#gid=227859291	PHESANT Transformation:NA-Notes:NA-Variable type:categorical-Phenotype ID:R19	0.875977
MVP_R4.1000G_AGR.DoLiver.EUR.GIA.dbGaP.txt.gz_ldsc	1738627673033mAD_Female_batch_PCs_AllChr_ldsc.txt.gz	0.0348	0.08115	0.4289	0.668	0.0072	0.0017	1.0263	0.0096	0.00861	0.0078	Liver condition (ex. Cirrhosis)	315668	8449	307219	MVP	https://phenomics.va.ornl.gov/web/cipher/pheweb	https://www.science.org/doi/10.1126/science.adj1296	0.875977
MVP_R4.1000G_AGR.MGpMHDep.EUR.GIA.dbGaP.txt.gz_ldsc	1738627673033mAD_Female_batch_PCs_AllChr_ldsc.txt.gz	0.04993	0.1169	0.4272	0.6693	0.0024	0.0014	1.0264	0.0073	-0.0055618	0.0058	Biological Grandparent (maternal): Depression	315668	6836	308832	MVP	https://phenomics.va.ornl.gov/web/cipher/pheweb	https://www.science.org/doi/10.1126/science.adj1429	0.875977
MVP_R4.1000G_AGR.Neut_Abs_Min_INT.EUR.GIA.dbGaP.txt.gz_ldsc	1738627673033mAD_Female_batch_PCs_AllChr_ldsc.txt.gz	-0.01645	0.03818	-0.4309	0.6665	0.1427	0.0131	1.5248	0.0303	0.017563	0.012	neutrophil (absolute count, minimum, inv-norm transformed)	275068			MVP	https://phenomics.va.ornl.gov/web/cipher/pheweb	https://www.science.org/doi/10.1126/science.adj1462	0.875977
MVP_R4.1000G_AGR.Phe_149.EUR.GIA.dbGaP.txt.gz_ldsc	1738627673033mAD_Female_batch_PCs_AllChr_ldsc.txt.gz	0.02971	0.0692	0.4294	0.6677	0.0051	0.001	1.0102	0.0061	-0.0029072	0.0063	Cancer of larynx, pharynx, nasal cavities	449422	5329	444093	MVP	https://phenomics.va.ornl.gov/web/cipher/pheweb	https://www.science.org/doi/10.1126/science.adj1573	0.875977
MVP_R4.1000G_AGR.Phe_149.EUR.GIA.dbGaP.txt.gz.ctg	1738627673033mAD_Female_batch_PCs_AllChr_ldsc.txt.gz	0.02963	0.06918	0.4284	0.6684	0.005147	0.0009504	1.01	0.006073	-0.0029	0.006332	Cancer of larynx, pharynx, nasal cavities	449422	5329	444093	MVP (EUR)	https://ftp.ncbi.nlm.nih.gov/dbgap/studies/phs002453/analyses/GIA/	Phe_149. PheCodes_Neoplasms	0.875977
MVP_R4.1000G_AGR.Phe_165.EUR.GIA.dbGaP.txt.gz_ldsc	1738627673033mAD_Female_batch_PCs_AllChr_ldsc.txt.gz	0.02052	0.04769	0.4303	0.667	0.0139	0.0022	1.0733	0.0108	0.0060598	0.0075	Cancer within the respiratory system	447060	14001	433059	MVP	https://phenomics.va.ornl.gov/web/cipher/pheweb	https://www.science.org/doi/10.1126/science.adj1586	0.875977
MVP_R4.1000G_AGR.Phe_165.EUR.GIA.dbGaP.txt.gz.ctg	1738627673033mAD_Female_batch_PCs_AllChr_ldsc.txt.gz	0.02043	0.04774	0.428	0.6686	0.01387	0.002201	1.073	0.0108	0.006066	0.007538	Cancer within the respiratory system	447060	14001	433059	MVP (EUR)	https://ftp.ncbi.nlm.nih.gov/dbgap/studies/phs002453/analyses/GIA/	Phe_165. PheCodes_Neoplasms	0.875977
MVP_R4.1000G_AGR.Phe_217_1.EUR.GIA.dbGaP.txt.gz.ctg	1738627673033mAD_Female_batch_PCs_AllChr_ldsc.txt.gz	-0.03024	0.06954	-0.4349	0.6636	0.006305	0.00146	1.033	0.007505	-0.007695	0.008693	Nevus, non-neoplastic	422967	13068	409899	MVP (EUR)	https://ftp.ncbi.nlm.nih.gov/dbgap/studies/phs002453/analyses/GIA/	Phe_217_1. PheCodes_Neoplasms	0.875977
MVP_R4.1000G_AGR.Phe_288.EUR.GIA.dbGaP.txt.gz_ldsc	1738627673033mAD_Female_batch_PCs_AllChr_ldsc.txt.gz	0.02439	0.05661	0.4308	0.6666	0.0093	0.0019	1.0932	0.0089	0.0069004	0.0075	Diseases of white blood cells	424635	18630	406005	MVP	https://phenomics.va.ornl.gov/web/cipher/pheweb	https://www.science.org/doi/10.1126/science.adj1807	0.875977
MVP_R4.1000G_AGR.Phe_380.EUR.GIA.dbGaP.txt.gz_ldsc	1738627673033mAD_Female_batch_PCs_AllChr_ldsc.txt.gz	0.03708	0.08661	0.4281	0.6686	0.0027	0.001	1.0119	0.007	-0.003063	0.007	Disorders of external ear	441650	3238	438412	MVP	https://phenomics.va.ornl.gov/web/cipher/pheweb	https://www.science.org/doi/10.1126/science.adj2031	0.875977
MVP_R4.1000G_AGR.Phe_453.EUR.GIA.dbGaP.txt.gz_ldsc	1738627673033mAD_Female_batch_PCs_AllChr_ldsc.txt.gz	0.03456	0.07919	0.4364	0.6626	0.0039	0.001	1.0302	0.0077	0.010965	0.0072	Chronic venous hypertension	449304	2804	446500	MVP	https://phenomics.va.ornl.gov/web/cipher/pheweb	https://www.science.org/doi/10.1126/science.adj2176	0.875977
MVP_R4.1000G_AGR.Phe_524_3.EUR.GIA.dbGaP.txt.gz_ldsc	1738627673033mAD_Female_batch_PCs_AllChr_ldsc.txt.gz	0.03941	0.09181	0.4292	0.6678	0.0024	0.0011	1.0151	0.0078	0.0026089	0.0067	Anomalies of tooth position/malocclusion	444734	3249	441485	MVP	https://phenomics.va.ornl.gov/web/cipher/pheweb	https://www.science.org/doi/10.1126/science.adj2281	0.875977
MVP_R4.1000G_AGR.Phe_524_3.EUR.GIA.dbGaP.txt.gz.ctg	1738627673033mAD_Female_batch_PCs_AllChr_ldsc.txt.gz	0.0395	0.09167	0.4309	0.6665	0.002433	0.001107	1.015	0.007795	0.00259	0.006725	Anomalies of tooth position/malocclusion	444734	3249	441485	MVP (EUR)	https://ftp.ncbi.nlm.nih.gov/dbgap/studies/phs002453/analyses/GIA/	Phe_524_3. PheCodes_Digestive System	0.875977
MVP_R4.1000G_AGR.Phe_526.EUR.GIA.dbGaP.txt.gz_ldsc	1738627673033mAD_Female_batch_PCs_AllChr_ldsc.txt.gz	-0.03219	0.07513	-0.4285	0.6683	0.0045	0.001	1.0163	0.0066	0.00043683	0.0064	Diseases of the jaws	432666	9320	423346	MVP	https://phenomics.va.ornl.gov/web/cipher/pheweb	https://www.science.org/doi/10.1126/science.adj2285	0.875977
MVP_R4.1000G_AGR.Phe_526.EUR.GIA.dbGaP.txt.gz.ctg	1738627673033mAD_Female_batch_PCs_AllChr_ldsc.txt.gz	-0.03235	0.07496	-0.4316	0.666	0.004511	0.001009	1.016	0.006611	0.0004537	0.00642	Diseases of the jaws	432666	9320	423346	MVP (EUR)	https://ftp.ncbi.nlm.nih.gov/dbgap/studies/phs002453/analyses/GIA/	Phe_526. PheCodes_Digestive System	0.875977
MVP_R4.1000G_AGR.Phe_690_1.EUR.GIA.dbGaP.txt.gz_ldsc	1738627673033mAD_Female_batch_PCs_AllChr_ldsc.txt.gz	-0.02053	0.04779	-0.4296	0.6675	0.0228	0.0025	1.1463	0.017	0.0053415	0.0086	Seborrheic dermatitis	425845	31107	394738	MVP	https://phenomics.va.ornl.gov/web/cipher/pheweb	https://www.science.org/doi/10.1126/science.adj2550	0.875977
MVP_R4.1000G_AGR.Phe_690_1.EUR.GIA.dbGaP.txt.gz.ctg	1738627673033mAD_Female_batch_PCs_AllChr_ldsc.txt.gz	-0.02047	0.04771	-0.429	0.6679	0.0228	0.00248	1.146	0.01702	0.005329	0.00862	Seborrheic dermatitis	425845	31107	394738	MVP (EUR)	https://ftp.ncbi.nlm.nih.gov/dbgap/studies/phs002453/analyses/GIA/	Phe_690_1. PheCodes_Dermatological System	0.875977
GCST90445843.tsv.common.ctg	1738627673033mAD_Female_batch_PCs_AllChr_ldsc.txt.gz	-0.03163	0.0742	-0.4263	0.6699	0.02573	0.01126	1.078	0.0628	0.0731	0.01918	Citrate	95372			UKB (EUR)	https://www.nature.com/articles/s41467-024-52310-9	GCST90445843. NMR	0.876357
MVP_R4.1000G_AGR.Phe_803_1.EUR.GIA.dbGaP.txt.gz_ldsc	1738627673033mAD_Female_batch_PCs_AllChr_ldsc.txt.gz	0.04883	0.1147	0.4257	0.6703	0.0014	0.001	1.027	0.0071	-0.0013978	0.0061	Fracture of humerus	449577	4302	445275	MVP	https://phenomics.va.ornl.gov/web/cipher/pheweb	https://www.science.org/doi/10.1126/science.adj2761	0.876475
binary.102250.txt	1738627673033mAD_Female_batch_PCs_AllChr_ldsc.txt.gz	-0.04555	0.1073	-0.4245	0.6712	0.02282	0.009088	1.009	0.007616	-0.01034	0.007024	Sweet snack consumers	51427	27903	23524	UK Biobank	https://docs.google.com/spreadsheets/d/1kvPoupSzsSFBNSztMzl04xMoSC3Kcx3CrjVf4yBmESU/edit?ts=5b5f17db#gid=227859291	PHESANT Transformation:102250_0|| CAT-SINGLE || Inc(>=10): 0(23524) || Inc(>=10): 1(27903) || CAT-SINGLE-BINARY || sample 23524/27903(51427) ||-Notes:Question asked: Did you eat any biscuits, chocolate or sweets yesterday? Also includes sweets, cereal bars, chocolate covered raisins, sweet popcorn and other sweet snacks. If the participant activated the Help feature they were shown the message: Select which category best describes your type of sweet snack food, otherwise select the Other category.-Variable type:binary	0.876683
binary.20543.txt	1738627673033mAD_Female_batch_PCs_AllChr_ldsc.txt.gz	0.04488	0.1058	0.4243	0.6713	0.02961	0.01085	0.9893	0.006313	-0.001113	0.006881	Number of things worried about during worst period of anxiety	35558	15643	19915	UK Biobank	https://docs.google.com/spreadsheets/d/1kvPoupSzsSFBNSztMzl04xMoSC3Kcx3CrjVf4yBmESU/edit?ts=5b5f17db#gid=227859291	PHESANT Transformation:20543_0|| CAT-SINGLE || Inc(>=10): 1(15643) || Inc(>=10): 2(19915) || CAT-SINGLE-BINARY || sample 15643/19915(35558) ||-Notes:Question asked: Please think of the period in your life when you have felt worried, tense, anxious, or more worried than most people would in your situation. This could be in the past, or it could be continuing now. Did you usually worry about one particular thing, such as your job security or the failing health of a loved one, or more than one thing? Question was asked when ~F20425~ was Yes or ~F20420~ was at least 6 months.-Variable type:binary	0.876683
MVP_R4.1000G_AGR.Baso_Fra_Max_INT.EUR.GIA.dbGaP.txt.gz_ldsc	1738627673033mAD_Female_batch_PCs_AllChr_ldsc.txt.gz	-0.01616	0.03812	-0.4239	0.6717	0.0998	0.0284	1.5817	0.0987	0.0017525	0.0108	basophil (fraction, maximum, inv-norm transformed)	221657			MVP	https://phenomics.va.ornl.gov/web/cipher/pheweb	https://www.science.org/doi/10.1126/science.adj1198	0.876683
MVP_R4.1000G_AGR.SibMHDep.EUR.GIA.dbGaP.txt.gz_ldsc	1738627673033mAD_Female_batch_PCs_AllChr_ldsc.txt.gz	0.02652	0.06255	0.424	0.6716	0.0103	0.0017	1.0543	0.0079	0.00077563	0.0065	Biological Sibling: Depression	315668	25961	289707	MVP	https://phenomics.va.ornl.gov/web/cipher/pheweb	https://www.science.org/doi/10.1126/science.adj2877	0.876683
binary.2395_4.txt	1738627673033mAD_Female_batch_PCs_AllChr_ldsc.txt.gz	0.013	0.03076	0.4226	0.6726	0.1514	0.02065	1.163	0.03382	0.007682	0.008454	Hair/balding pattern: Pattern 4	165649	30225	135424	UK Biobank	https://docs.google.com/spreadsheets/d/1kvPoupSzsSFBNSztMzl04xMoSC3Kcx3CrjVf4yBmESU/edit?ts=5b5f17db#gid=227859291	PHESANT Transformation:2395_0 || CAT-SINGLE || CAT-SINGLE-BINARY-VAR: 4 || Inc(>=10): 4(30225) ||-Notes:ACE touchscreen question Which of the following best describes your hair/balding pattern? If the participant activated the Help button they were shown the message: If you are unsure, please provide an estimate or select Do not know. [Illustrations presented in this question have been adapted from Giles et al. 2002 Cancer Epidemiol Biomarkers Prev]-Variable type:binary	0.877453
20434_raw.txt	1738627673033mAD_Female_batch_PCs_AllChr_ldsc.txt.gz	-0.03438	0.08155	-0.4216	0.6733	0.02705	0.006802	1.003	0.007276	0.008456	0.006421	Age at last episode of depression	59260			UK Biobank	https://docs.google.com/spreadsheets/d/1kvPoupSzsSFBNSztMzl04xMoSC3Kcx3CrjVf4yBmESU/edit?ts=5b5f17db#gid=227859291	PHESANT Transformation:20434_0|| INTEGER || reassignments: -121=NA|-818=NA || CONTINUOUS || ||-Notes:Question asked: About how old were you the LAST time you had a period of two weeks like this? (Whether or not you received any help for it.) Question was asked when ~F20446~ was Yes or ~F20441~ was Yes.-Variable type:continuous_raw	0.877961
binary.20526.txt	1738627673033mAD_Female_batch_PCs_AllChr_ldsc.txt.gz	-0.03597	0.08593	-0.4186	0.6755	0.01449	0.004086	1.016	0.007452	0.001714	0.007354	Been in serious accident believed to be life-threatening	117922	11325	106597	UK Biobank	https://docs.google.com/spreadsheets/d/1kvPoupSzsSFBNSztMzl04xMoSC3Kcx3CrjVf4yBmESU/edit?ts=5b5f17db#gid=227859291	PHESANT Transformation:20526_0|| CAT-SINGLE || reassignments: 2=1 || Inc(>=10): 0(106597) || Inc(>=10): 1(11325) || CAT-SINGLE-BINARY || sample 106597/11325(117922) ||-Notes:Question asked: In your life, have you...? Been in a serious accident that you believed to be life-threatening at the time-Variable type:binary	0.878515
MVP_R4.1000G_AGR.KDAcuteMed.EUR.GIA.dbGaP.txt.gz_ldsc	1738627673033mAD_Female_batch_PCs_AllChr_ldsc.txt.gz	0.03751	0.08973	0.4181	0.6759	0.0045	0.0016	0.9939	0.0075	-0.0031109	0.0061	Takes medication for acute kidney disease with no current dialysis?	315668	2078	313590	MVP	https://phenomics.va.ornl.gov/web/cipher/pheweb	https://www.science.org/doi/10.1126/science.adj1387	0.878515
MVP_R4.1000G_AGR.Phe_110_13.EUR.GIA.dbGaP.txt.gz_ldsc	1738627673033mAD_Female_batch_PCs_AllChr_ldsc.txt.gz	-0.03636	0.08688	-0.4186	0.6755	0.0028	0.001	1.0157	0.007	-0.002338	0.0065	Dermatophytosis of the body	433466	6929	426537	MVP	https://phenomics.va.ornl.gov/web/cipher/pheweb	https://www.science.org/doi/10.1126/science.adj1562	0.878515
MVP_R4.1000G_AGR.Phe_380_1.EUR.GIA.dbGaP.txt.gz_ldsc	1738627673033mAD_Female_batch_PCs_AllChr_ldsc.txt.gz	0.02289	0.0547	0.4184	0.6757	0.0094	0.0013	1.0621	0.0082	-0.0098393	0.008	Otitis externa	430937	15011	415926	MVP	https://phenomics.va.ornl.gov/web/cipher/pheweb	https://www.science.org/doi/10.1126/science.adj2032	0.878515
MVP_R4.1000G_AGR.Phe_706_8.EUR.GIA.dbGaP.txt.gz_ldsc	1738627673033mAD_Female_batch_PCs_AllChr_ldsc.txt.gz	0.02609	0.06233	0.4185	0.6756	0.008	0.0024	1.0518	0.0088	0.0052657	0.0065	Other specified diseases of sebaceous glands	419938	20908	399030	MVP	https://phenomics.va.ornl.gov/web/cipher/pheweb	https://www.science.org/doi/10.1126/science.adj2590	0.878515
MVP_R4.1000G_AGR.Phe_706_8.EUR.GIA.dbGaP.txt.gz.ctg	1738627673033mAD_Female_batch_PCs_AllChr_ldsc.txt.gz	0.02612	0.06218	0.42	0.6745	0.008025	0.002353	1.052	0.00883	0.005261	0.006535	Other specified diseases of sebaceous glands	419938	20908	399030	MVP (EUR)	https://ftp.ncbi.nlm.nih.gov/dbgap/studies/phs002453/analyses/GIA/	Phe_706_8. PheCodes_Dermatological System	0.878515
MVP_R4.1000G_AGR.Phe_722.EUR.GIA.dbGaP.txt.gz_ldsc	1738627673033mAD_Female_batch_PCs_AllChr_ldsc.txt.gz	0.01465	0.03497	0.419	0.6752	0.0408	0.0026	1.2222	0.0121	-0.0083075	0.0086	Intervertebral disc disorders	408566	76841	331725	MVP	https://phenomics.va.ornl.gov/web/cipher/pheweb	https://www.science.org/doi/10.1126/science.adj2623	0.878515
binary.20003_1140888266.txt	1738627673033mAD_Female_batch_PCs_AllChr_ldsc.txt.gz	0.03554	0.08511	0.4176	0.6763	0.004523	0.001364	1.01	0.007663	0.01852	0.006762	Treatment/medication code: warfarin	361141	3651	357490	UK Biobank	https://docs.google.com/spreadsheets/d/1kvPoupSzsSFBNSztMzl04xMoSC3Kcx3CrjVf4yBmESU/edit?ts=5b5f17db#gid=227859291	PHESANT Transformation:20003_0 || CAT-MUL-BINARY-VAR 1140888266 || Indicator name x137_0_0 || Remove indicator var NAs: 53 || Remove indicator var <0: 0 || Removed 0 examples != 1140888266 but with missing value (<0) || sample 357490/3651(361141) ||-Notes:Code for treatment Negative codes indicate free-text entry.-Variable type:binary	0.878631
binary.20118_12.txt	1738627673033mAD_Female_batch_PCs_AllChr_ldsc.txt.gz	-0.03157	0.07574	-0.4168	0.6768	0.004325	0.00145	1.05	0.00689	0.006699	0.006531	Home area population density - urban or rural: Scotland - Other Urban Area	357712	3998	353714	UK Biobank	https://docs.google.com/spreadsheets/d/1kvPoupSzsSFBNSztMzl04xMoSC3Kcx3CrjVf4yBmESU/edit?ts=5b5f17db#gid=227859291	PHESANT Transformation:20118_0 || CAT-SINGLE || CAT-SINGLE-BINARY-VAR: 12 || Inc(>=10): 12(3998) ||-Notes:The classification is derived by combining each participants home postcode with data generated from the 2001 census from the Office of National Statistics, using the Geoconvert tool from Census Dissemination Unit .-Variable type:binary	0.878718
MVP_R4.1000G_AGR.Phe_513_31.EUR.GIA.dbGaP.txt.gz_ldsc	1738627673033mAD_Female_batch_PCs_AllChr_ldsc.txt.gz	0.05112	0.1229	0.4161	0.6773	0.0016	0.0009	1.0128	0.0071	-0.00022762	0.0071	Apnea	447238	1374	445864	MVP	https://phenomics.va.ornl.gov/web/cipher/pheweb	https://www.science.org/doi/10.1126/science.adj2256	0.878718
MVP_R4.1000G_AGR.Phe_706.EUR.GIA.dbGaP.txt.gz.ctg	1738627673033mAD_Female_batch_PCs_AllChr_ldsc.txt.gz	-0.01555	0.03734	-0.4166	0.677	0.02361	0.002517	1.107	0.01076	0.002911	0.00736	Diseases of sebaceous glands	398370	61215	337155	MVP (EUR)	https://ftp.ncbi.nlm.nih.gov/dbgap/studies/phs002453/analyses/GIA/	Phe_706. PheCodes_Dermatological System	0.878718
binary.20003_1140879406.txt	1738627673033mAD_Female_batch_PCs_AllChr_ldsc.txt.gz	-0.03456	0.08373	-0.4127	0.6798	0.004862	0.001287	0.9992	0.007404	0.01704	0.006763	Treatment/medication code: ranitidine	361141	5935	355206	UK Biobank	https://docs.google.com/spreadsheets/d/1kvPoupSzsSFBNSztMzl04xMoSC3Kcx3CrjVf4yBmESU/edit?ts=5b5f17db#gid=227859291	PHESANT Transformation:20003_0 || CAT-MUL-BINARY-VAR 1140879406 || Indicator name x137_0_0 || Remove indicator var NAs: 53 || Remove indicator var <0: 0 || Removed 0 examples != 1140879406 but with missing value (<0) || sample 355206/5935(361141) ||-Notes:Code for treatment Negative codes indicate free-text entry.-Variable type:binary	0.879928
binary.22613_1.txt	1738627673033mAD_Female_batch_PCs_AllChr_ldsc.txt.gz	0.03059	0.07383	0.4143	0.6787	0.02355	0.005071	1.008	0.006642	0.007302	0.006271	Worked with paints, thinners or glues: Sometimes	89003	14095	74908	UK Biobank	https://docs.google.com/spreadsheets/d/1kvPoupSzsSFBNSztMzl04xMoSC3Kcx3CrjVf4yBmESU/edit?ts=5b5f17db#gid=227859291	PHESANT Transformation:22613_0 || CAT-MUL-BINARY-VAR 1 || NO_NAN Remove NA participants 270332 || Removed 1859 examples != 1 but with missing value (<0) || sample 74908/14095(89003) || SKIP_val:-121 < 0 ||-Notes:Participant asked Thinking about the place where you worked: Did you work with paints, thinners or glues? Participants were allowed to skip answering this question.-Variable type:binary	0.879928
MVP_R4.1000G_AGR.Mono_Abs_Max_INT.EUR.GIA.dbGaP.txt.gz_ldsc	1738627673033mAD_Female_batch_PCs_AllChr_ldsc.txt.gz	0.01379	0.03341	0.4128	0.6797	0.1741	0.0209	1.7623	0.0866	0.0088674	0.0126	monocyte (absolute count, maximum, inv-norm transformed)	259269			MVP	https://phenomics.va.ornl.gov/web/cipher/pheweb	https://www.science.org/doi/10.1126/science.adj1450	0.879928
MVP_R4.1000G_AGR.Phe_327_71.EUR.GIA.dbGaP.txt.gz_ldsc	1738627673033mAD_Female_batch_PCs_AllChr_ldsc.txt.gz	0.01985	0.04814	0.4124	0.6801	0.0171	0.003	1.1475	0.0255	-0.0012267	0.0075	Restless legs syndrome	443920	15475	428445	MVP	https://phenomics.va.ornl.gov/web/cipher/pheweb	https://www.science.org/doi/10.1126/science.adj1893	0.879928
MVP_R4.1000G_AGR.Phe_706.EUR.GIA.dbGaP.txt.gz_ldsc	1738627673033mAD_Female_batch_PCs_AllChr_ldsc.txt.gz	-0.01547	0.03741	-0.4135	0.6793	0.0236	0.0025	1.1069	0.0108	0.0028665	0.0073	Diseases of sebaceous glands	398370	61215	337155	MVP	https://phenomics.va.ornl.gov/web/cipher/pheweb	https://www.science.org/doi/10.1126/science.adj2587	0.879928
MVP_R4.1000G_AGR.PT_Min_INT.EUR.GIA.dbGaP.txt.gz_ldsc	1738627673033mAD_Female_batch_PCs_AllChr_ldsc.txt.gz	0.03879	0.09386	0.4133	0.6794	0.0304	0.0134	1.119	0.025	-0.015009	0.0096	prothrombin time (PT, minimum, inv-norm transformed)	86168			MVP	https://phenomics.va.ornl.gov/web/cipher/pheweb	https://www.science.org/doi/10.1126/science.adj2848	0.879928
mcv_N172433_narrow_form.txt.common	1738627673033mAD_Female_batch_PCs_AllChr_ldsc.txt.gz	0.01592	0.0387	0.4113	0.6808	0.2707	0.03969	0.9797	0.04496	0.0005017	0.01044	Mean corpuscular volume	173499			UK Biobank and INTERVAL	http://www.bloodcellgenetics.org/	Mean volume of red blood cells	0.880028
MVP_R4.1000G_AGR.HVGlaucMed.EUR.GIA.dbGaP.txt.gz_ldsc	1738627673033mAD_Female_batch_PCs_AllChr_ldsc.txt.gz	-0.01524	0.03703	-0.4116	0.6807	0.0285	0.003	1.108	0.0123	-0.00087471	0.0079	Takes medication for Glaucoma?	315668	13744	301924	MVP	https://phenomics.va.ornl.gov/web/cipher/pheweb	https://www.science.org/doi/10.1126/science.adj1373	0.880028
categorical.K51.txt	1738627673033mAD_Female_batch_PCs_AllChr_ldsc.txt.gz	0.02791	0.06792	0.4108	0.6812	0.005673	0.001484	1.017	0.008011	0.001257	0.00641	Diagnoses - main ICD10: K51 Ulcerative colitis	361194	2143	359051	UK Biobank	https://docs.google.com/spreadsheets/d/1kvPoupSzsSFBNSztMzl04xMoSC3Kcx3CrjVf4yBmESU/edit?ts=5b5f17db#gid=227859291	PHESANT Transformation:NA-Notes:NA-Variable type:categorical-Phenotype ID:K51	0.880143
binary.20003_1140862148.txt	1738627673033mAD_Female_batch_PCs_AllChr_ldsc.txt.gz	-0.03742	0.09177	-0.4078	0.6834	0.003045	0.001223	1.01	0.006915	0.01238	0.005569	Treatment/medication code: serevent 25mcg inhaler	361141	996	360145	UK Biobank	https://docs.google.com/spreadsheets/d/1kvPoupSzsSFBNSztMzl04xMoSC3Kcx3CrjVf4yBmESU/edit?ts=5b5f17db#gid=227859291	PHESANT Transformation:20003_0 || CAT-MUL-BINARY-VAR 1140862148 || Indicator name x137_0_0 || Remove indicator var NAs: 53 || Remove indicator var <0: 0 || Removed 0 examples != 1140862148 but with missing value (<0) || sample 360145/996(361141) ||-Notes:Code for treatment Negative codes indicate free-text entry.-Variable type:binary	0.880269
binary.22601_42153302.txt	1738627673033mAD_Female_batch_PCs_AllChr_ldsc.txt.gz	-0.03683	0.09053	-0.4069	0.6841	0.01564	0.005005	0.9955	0.006999	-0.003403	0.007332	Job coding: all other personal assistants and secretaries	89866	5344	84522	UK Biobank	https://docs.google.com/spreadsheets/d/1kvPoupSzsSFBNSztMzl04xMoSC3Kcx3CrjVf4yBmESU/edit?ts=5b5f17db#gid=227859291	PHESANT Transformation:22601_0 || CAT-MUL-BINARY-VAR 42153302 || Indicator name x22599_0_0 || Remove indicator var NAs: 271328 || Remove indicator var <0: 0 || Removed 0 examples != 42153302 but with missing value (<0) || sample 84522/5344(89866) ||-Notes:Participants were asked to select a job group by navigating down a three-level tree. This field records the code they selected at the final level of the tree.-Variable type:binary	0.880269
binary.680_1.txt	1738627673033mAD_Female_batch_PCs_AllChr_ldsc.txt.gz	-0.01648	0.04047	-0.4072	0.6839	0.0292	0.001707	1.028	0.008379	0.01076	0.008117	Own or rent accommodation lived in: Own outright (by you or someone in your household)	356340	193358	162982	UK Biobank	https://docs.google.com/spreadsheets/d/1kvPoupSzsSFBNSztMzl04xMoSC3Kcx3CrjVf4yBmESU/edit?ts=5b5f17db#gid=227859291	PHESANT Transformation:680_0 || CAT-SINGLE || CAT-SINGLE-BINARY-VAR: 1 || Inc(>=10): 1(193358) ||-Notes:ACE touchscreen question Do you own or rent the accommodation that you live in? If the participant activated the Help button they were shown the message: Please select: - Own outright if you or someone in your household owns the accommodation that you live in. - Own with mortagage if you or someone in your household has a mortagage on the accommodation that you live in. ~F680~ was collected from participants except those who indicated they were living in a sheltered accommodation or in a care home, as defined by their answers to ~F670~-Variable type:binary	0.880269
categorical.C15.txt	1738627673033mAD_Female_batch_PCs_AllChr_ldsc.txt.gz	0.0481	0.1177	0.4087	0.6828	0.001921	0.001233	1.01	0.006922	0.002257	0.00624	Diagnoses - main ICD10: C15 Malignant neoplasm of oesophagus	361194	519	360675	UK Biobank	https://docs.google.com/spreadsheets/d/1kvPoupSzsSFBNSztMzl04xMoSC3Kcx3CrjVf4yBmESU/edit?ts=5b5f17db#gid=227859291	PHESANT Transformation:NA-Notes:NA-Variable type:categorical-Phenotype ID:C15	0.880269
MVP_R4.1000G_AGR.Phe_214_1.EUR.GIA.dbGaP.txt.gz_ldsc	1738627673033mAD_Female_batch_PCs_AllChr_ldsc.txt.gz	-0.03222	0.07893	-0.4082	0.6832	0.0046	0.0012	1.0252	0.0083	0.0065904	0.0066	Lipoma of skin and subcutaneous tissue	441079	7395	433684	MVP	https://phenomics.va.ornl.gov/web/cipher/pheweb	https://www.science.org/doi/10.1126/science.adj1646	0.880269
MVP_R4.1000G_AGR.Phe_214_1.EUR.GIA.dbGaP.txt.gz.ctg	1738627673033mAD_Female_batch_PCs_AllChr_ldsc.txt.gz	-0.0322	0.07895	-0.4079	0.6834	0.004565	0.001236	1.025	0.00829	0.006602	0.006629	Lipoma of skin and subcutaneous tissue	441079	7395	433684	MVP (EUR)	https://ftp.ncbi.nlm.nih.gov/dbgap/studies/phs002453/analyses/GIA/	Phe_214_1. PheCodes_Neoplasms	0.880269
MVP_R4.1000G_AGR.Phe_368.EUR.GIA.dbGaP.txt.gz_ldsc	1738627673033mAD_Female_batch_PCs_AllChr_ldsc.txt.gz	-0.0195	0.04792	-0.4069	0.6841	0.0117	0.0014	1.0948	0.0074	0.0059781	0.0069	Visual disturbances	395764	50666	345098	MVP	https://phenomics.va.ornl.gov/web/cipher/pheweb	https://www.science.org/doi/10.1126/science.adj1989	0.880269
MVP_R4.1000G_AGR.Phe_374.EUR.GIA.dbGaP.txt.gz_ldsc	1738627673033mAD_Female_batch_PCs_AllChr_ldsc.txt.gz	0.02013	0.04932	0.4081	0.6832	0.0173	0.0016	1.1051	0.0086	0.0070229	0.0096	Other disorders of eyelids	425431	31635	393796	MVP	https://phenomics.va.ornl.gov/web/cipher/pheweb	https://www.science.org/doi/10.1126/science.adj2010	0.880269
MVP_R4.1000G_AGR.PSA_Max_INT.EUR.GIA.dbGaP.txt.gz_ldsc	1738627673033mAD_Female_batch_PCs_AllChr_ldsc.txt.gz	-0.01424	0.03483	-0.4088	0.6827	0.0965	0.0132	1.622	0.0746	-0.00055337	0.0093	prostate-specific antigen (PSA, maximum, inv-norm transformed)	254456			MVP	https://phenomics.va.ornl.gov/web/cipher/pheweb	https://www.science.org/doi/10.1126/science.adj2843	0.880269
MVP_R4.1000G_AGR.Phe_726_4.EUR.GIA.dbGaP.txt.gz_ldsc	1738627673033mAD_Female_batch_PCs_AllChr_ldsc.txt.gz	0.02328	0.05733	0.4061	0.6847	0.0077	0.0011	1.0449	0.0069	0.003618	0.0066	Calcaneal spur; Exostosis NOS	432305	11194	421111	MVP	https://phenomics.va.ornl.gov/web/cipher/pheweb	https://www.science.org/doi/10.1126/science.adj2638	0.88064
20019_raw.txt	1738627673033mAD_Female_batch_PCs_AllChr_ldsc.txt.gz	-0.02458	0.06255	-0.3929	0.6944	0.02315	0.003666	1.005	0.007099	0.001176	0.006924	Speech-reception-threshold (SRT) estimate (left)	114811			UK Biobank	https://docs.google.com/spreadsheets/d/1kvPoupSzsSFBNSztMzl04xMoSC3Kcx3CrjVf4yBmESU/edit?ts=5b5f17db#gid=227859291	PHESANT Transformation:20019_0|| CONTINUOUS MAIN || CONTINUOUS || ||-Notes:SRT is the Speech Reception Threshold, defined here as the signal-to-noise ratio at which half of the presented speech can be understood correctly. This was estimated as the value of the last round of the signal-to-noise ratio measurement for participants who completed all 15 rounds of the test (left-ear).-Variable type:continuous_raw	0.883867
30210_raw.txt	1738627673033mAD_Female_batch_PCs_AllChr_ldsc.txt.gz	0.01341	0.03389	0.3957	0.6924	0.1485	0.01651	1.105	0.04782	0.01763	0.01195	Eosinophill percentage	349861			UK Biobank	https://docs.google.com/spreadsheets/d/1kvPoupSzsSFBNSztMzl04xMoSC3Kcx3CrjVf4yBmESU/edit?ts=5b5f17db#gid=227859291	PHESANT Transformation:30210_0|| CONTINUOUS MAIN || CONTINUOUS || ||-Notes:Result of Eosinophils Percentage assay, performed on blood sample, obtained from UK Biobank assessment centre visit. Eosinophils (Percentage) is calculated as the proportion of eosinophils in the leukocytes.-Variable type:continuous_raw	0.883867
4120_raw.txt	1738627673033mAD_Female_batch_PCs_AllChr_ldsc.txt.gz	0.01793	0.04494	0.399	0.6899	0.2333	0.02953	1.053	0.02274	0.0004332	0.01028	Heel broadband ultrasound attenuation (right)	114609			UK Biobank	https://docs.google.com/spreadsheets/d/1kvPoupSzsSFBNSztMzl04xMoSC3Kcx3CrjVf4yBmESU/edit?ts=5b5f17db#gid=227859291	PHESANT Transformation:4120_0|| CONTINUOUS MAIN || CONTINUOUS || ||-Notes:Broadband ultrasound attenuation through right heel-Variable type:continuous_raw	0.883867
binary.20547_3.txt	1738627673033mAD_Female_batch_PCs_AllChr_ldsc.txt.gz	0.0219	0.05465	0.4008	0.6886	0.02768	0.004195	0.9979	0.007035	-0.001281	0.006239	Activities undertaken to treat depression: Other therapeutic activities such as mindfulness, yoga or art classes	117763	9199	108564	UK Biobank	https://docs.google.com/spreadsheets/d/1kvPoupSzsSFBNSztMzl04xMoSC3Kcx3CrjVf4yBmESU/edit?ts=5b5f17db#gid=227859291	PHESANT Transformation:20547_0 || CAT-MUL-BINARY-VAR 3 || Indicator name x20446_0_0 || Remove indicator var NAs: 243128 || Remove indicator var <0: 303 || Removed 0 examples != 3 but with missing value (<0) || sample 108564/9199(117763) ||-Notes:Question asked: Did you ever try talking therapies for these problems, or other structured activities you regard as therapeutic? Include only those you attended more than once. Participant was offered a set of options which have been combined here into a single answer Question was asked when ~F20446~ was Yes or ~F20441~ was Yes.-Variable type:binary	0.883867
binary.22601_24323289.txt	1738627673033mAD_Female_batch_PCs_AllChr_ldsc.txt.gz	-0.03686	0.09185	-0.4013	0.6882	0.01425	0.004877	0.9832	0.007281	-0.001951	0.007903	Job coding: town planner, development officer	89866	217	89649	UK Biobank	https://docs.google.com/spreadsheets/d/1kvPoupSzsSFBNSztMzl04xMoSC3Kcx3CrjVf4yBmESU/edit?ts=5b5f17db#gid=227859291	PHESANT Transformation:22601_0 || CAT-MUL-BINARY-VAR 24323289 || Indicator name x22599_0_0 || Remove indicator var NAs: 271328 || Remove indicator var <0: 0 || Removed 0 examples != 24323289 but with missing value (<0) || sample 89649/217(89866) ||-Notes:Participants were asked to select a job group by navigating down a three-level tree. This field records the code they selected at the final level of the tree.-Variable type:binary	0.883867
binary.22601_92193312.txt	1738627673033mAD_Female_batch_PCs_AllChr_ldsc.txt.gz	-0.03694	0.09316	-0.3965	0.6917	0.01237	0.00479	0.9972	0.006527	0.009083	0.006715	Job coding: other general office clerical tasks including: office junior, office worker, photocopy/print room operator, office machinist	89866	3270	86596	UK Biobank	https://docs.google.com/spreadsheets/d/1kvPoupSzsSFBNSztMzl04xMoSC3Kcx3CrjVf4yBmESU/edit?ts=5b5f17db#gid=227859291	PHESANT Transformation:22601_0 || CAT-MUL-BINARY-VAR 92193312 || Indicator name x22599_0_0 || Remove indicator var NAs: 271328 || Remove indicator var <0: 0 || Removed 0 examples != 92193312 but with missing value (<0) || sample 86596/3270(89866) ||-Notes:Participants were asked to select a job group by navigating down a three-level tree. This field records the code they selected at the final level of the tree.-Variable type:binary	0.883867
binary.22617_9121.txt	1738627673033mAD_Female_batch_PCs_AllChr_ldsc.txt.gz	-0.05484	0.1378	-0.3979	0.6907	0.006241	0.004251	0.9936	0.007007	-0.00492	0.006829	Job SOC coding: Labourers in building and woodworking trades	91149	540	90609	UK Biobank	https://docs.google.com/spreadsheets/d/1kvPoupSzsSFBNSztMzl04xMoSC3Kcx3CrjVf4yBmESU/edit?ts=5b5f17db#gid=227859291	PHESANT Transformation:22617_0 || CAT-MUL-BINARY-VAR 9121 || NO_NAN Remove NA participants 270045 || Removed 0 examples != 9121 but with missing value (<0) || sample 90609/540(91149) ||-Notes:Each self-coded job group was mapped to a 4-digit SOC2003 coding. In some cases several self-coded job groups map to the same SOC2003 coding as the input interface was designed to help untrained users classify their job according to the criteria/paths that would seem most natural to them. It was not thought practical to ask participants to code their job to the more detailed levels of the SOC2003 coding.-Variable type:binary	0.883867
binary.4803_14.txt	1738627673033mAD_Female_batch_PCs_AllChr_ldsc.txt.gz	0.0289	0.07302	0.3958	0.6923	0.01738	0.003793	0.9903	0.006588	0.00176	0.006546	Tinnitus: Yes, but not now, but have in the past	117882	13080	104802	UK Biobank	https://docs.google.com/spreadsheets/d/1kvPoupSzsSFBNSztMzl04xMoSC3Kcx3CrjVf4yBmESU/edit?ts=5b5f17db#gid=227859291	PHESANT Transformation:4803_0 || CAT-SINGLE || CAT-SINGLE-BINARY-VAR: 14 || Inc(>=10): 14(13080) ||-Notes:ACE touchscreen question Do you get or have you had noises (such as ringing or buzzing) in your head or in one or both ears that lasts for more than five minutes at a time? ~F4803~ was collected from all participants except those who indicated they were completely deaf, as defined by their answers to ~F2247~-Variable type:binary	0.883867
binary.5779.txt	1738627673033mAD_Female_batch_PCs_AllChr_ldsc.txt.gz	0.04259	0.1081	0.3942	0.6935	0.08703	0.03448	0.9996	0.006276	-0.006652	0.0069	FI11 : antonym	12493	8943	3550	UK Biobank	https://docs.google.com/spreadsheets/d/1kvPoupSzsSFBNSztMzl04xMoSC3Kcx3CrjVf4yBmESU/edit?ts=5b5f17db#gid=227859291	PHESANT Transformation:5779_0|| CAT-SINGLE || reassignments: 1=0|2=0|3=0|4=0|5=1|-1=0 || Inc(>=10): 1(8943) || Inc(>=10): 0(3550) || CAT-SINGLE-BINARY || sample 3550/8943(12493) ||-Notes:ACE touchscreen question Relaxed means the opposite of?. Part 11 of Fluid Intelligence test. Offered choice from Calm, Anxious, Cool, Worried, Tense.-Variable type:binary	0.883867
binary.6138_6.txt	1738627673033mAD_Female_batch_PCs_AllChr_ldsc.txt.gz	-0.01365	0.03424	-0.3986	0.6902	0.03896	0.002227	1.046	0.009708	0.001392	0.007105	Qualifications: Other professional qualifications eg: nursing, teaching	357549	104241	253308	UK Biobank	https://docs.google.com/spreadsheets/d/1kvPoupSzsSFBNSztMzl04xMoSC3Kcx3CrjVf4yBmESU/edit?ts=5b5f17db#gid=227859291	PHESANT Transformation:6138_0 || CAT-MUL-BINARY-VAR 6 || NO_NAN Remove NA participants 510 || Removed 3135 examples != 6 but with missing value (<0) || sample 253308/104241(357549) ||-Notes:ACE touchscreen question Which of the following qualifications do you have? (You can select more than one) The following checks were performed: If code -7 was selected, then no additional choices were allowed. If code -3 was selected, then no additional choices were allowed. If the participant activated the Help button they were shown the message: A levels/AS levels and equivalent includes the Higher School Certificate O levels/GCSEs and equivalent includes the School Certificate.-Variable type:binary	0.883867
binary.6151_2.txt	1738627673033mAD_Female_batch_PCs_AllChr_ldsc.txt.gz	-0.05764	0.1444	-0.3992	0.6897	0.001323	0.00109	1.005	0.006614	0.01119	0.007486	Fractured bone site(s): Leg	359241	2311	356930	UK Biobank	https://docs.google.com/spreadsheets/d/1kvPoupSzsSFBNSztMzl04xMoSC3Kcx3CrjVf4yBmESU/edit?ts=5b5f17db#gid=227859291	PHESANT Transformation:6151_0 || CAT-MUL-BINARY-VAR 2 || Indicator name x2463_0_0 || Remove indicator var NAs: 181 || Remove indicator var <0: 1772 || Removed 0 examples != 2 but with missing value (<0) || sample 356930/2311(359241) ||-Notes:ACE touchscreen question Which bones did you fracture/break? (You can select more than one answer) The following checks were performed: If code -1 was selected, then no additional choices were allowed. If code -3 was selected, then no additional choices were allowed. ~F6151~ was collected from participants who indicated they have had fractured/broken bones in the last 5 years, as defined by their answers to ~F2463~-Variable type:binary	0.883867
categorical.H80.txt	1738627673033mAD_Female_batch_PCs_AllChr_ldsc.txt.gz	-0.05188	0.1311	-0.3958	0.6923	0.002297	0.001389	1.007	0.007802	-0.002379	0.007804	Diagnoses - main ICD10: H80 Otosclerosis	361194	221	360973	UK Biobank	https://docs.google.com/spreadsheets/d/1kvPoupSzsSFBNSztMzl04xMoSC3Kcx3CrjVf4yBmESU/edit?ts=5b5f17db#gid=227859291	PHESANT Transformation:NA-Notes:NA-Variable type:categorical-Phenotype ID:H80	0.883867
categorical.M13_MUSCLE.txt	1738627673033mAD_Female_batch_PCs_AllChr_ldsc.txt.gz	-0.04517	0.1149	-0.3932	0.6941	0.002744	0.001281	0.9868	0.007477	0.01305	0.007542	Disorders of muscles	361194	487	360707	UK Biobank	https://docs.google.com/spreadsheets/d/1kvPoupSzsSFBNSztMzl04xMoSC3Kcx3CrjVf4yBmESU/edit?ts=5b5f17db#gid=227859291	PHESANT Transformation:NA-Notes:NA-Variable type:categorical-Phenotype ID:M13_MUSCLE	0.883867
MVP_R4.1000G_AGR.DadMHBPD.EUR.GIA.dbGaP.txt.gz_ldsc	1738627673033mAD_Female_batch_PCs_AllChr_ldsc.txt.gz	-0.03383	0.08542	-0.396	0.6921	0.0036	0.0015	1.0138	0.0067	0.004067	0.006	Biological Father: Bipolar Disorder	315668	2341	313327	MVP	https://phenomics.va.ornl.gov/web/cipher/pheweb	https://www.science.org/doi/10.1126/science.adj1281	0.883867
MVP_R4.1000G_AGR.MomMHSCZ.EUR.GIA.dbGaP.txt.gz_ldsc	1738627673033mAD_Female_batch_PCs_AllChr_ldsc.txt.gz	0.03819	0.0972	0.3929	0.6944	0.0037	0.0015	1.0006	0.0069	-0.0060621	0.0068	Biological Mother: Schizophrenia	315668	1950	313718	MVP	https://phenomics.va.ornl.gov/web/cipher/pheweb	https://www.science.org/doi/10.1126/science.adj1448	0.883867
MVP_R4.1000G_AGR.Phe_198_1.EUR.GIA.dbGaP.txt.gz_ldsc	1738627673033mAD_Female_batch_PCs_AllChr_ldsc.txt.gz	-0.0377	0.09484	-0.3975	0.691	0.0028	0.0012	1.0118	0.0074	0.005231	0.0069	Secondary malignancy of lymph nodes	447709	7397	440312	MVP	https://phenomics.va.ornl.gov/web/cipher/pheweb	https://www.science.org/doi/10.1126/science.adj1622	0.883867
MVP_R4.1000G_AGR.Phe_198_1.EUR.GIA.dbGaP.txt.gz.ctg	1738627673033mAD_Female_batch_PCs_AllChr_ldsc.txt.gz	-0.03769	0.09475	-0.3978	0.6908	0.00276	0.00116	1.012	0.007357	0.005244	0.006902	Secondary malignancy of lymph nodes	447709	7397	440312	MVP (EUR)	https://ftp.ncbi.nlm.nih.gov/dbgap/studies/phs002453/analyses/GIA/	Phe_198_1. PheCodes_Neoplasms	0.883867
MVP_R4.1000G_AGR.Phe_198_4.EUR.GIA.dbGaP.txt.gz.ctg	1738627673033mAD_Female_batch_PCs_AllChr_ldsc.txt.gz	0.05629	0.1423	0.3955	0.6925	0.001348	0.0009569	1.004	0.007113	-0.007797	0.007531	Secondary malignant neoplasm of liver	450082	2956	447126	MVP (EUR)	https://ftp.ncbi.nlm.nih.gov/dbgap/studies/phs002453/analyses/GIA/	Phe_198_4. PheCodes_Neoplasms	0.883867
MVP_R4.1000G_AGR.Phe_281_12.EUR.GIA.dbGaP.txt.gz_ldsc	1738627673033mAD_Female_batch_PCs_AllChr_ldsc.txt.gz	0.03487	0.08868	0.3932	0.6942	0.005	0.0014	1.0534	0.0089	0.0041714	0.0082	Other vitamin B12 deficiency anemia	442192	12074	430118	MVP	https://phenomics.va.ornl.gov/web/cipher/pheweb	https://www.science.org/doi/10.1126/science.adj1784	0.883867
MVP_R4.1000G_AGR.Phe_451.EUR.GIA.dbGaP.txt.gz_ldsc	1738627673033mAD_Female_batch_PCs_AllChr_ldsc.txt.gz	0.02968	0.07553	0.393	0.6943	0.0052	0.0013	1.0185	0.0077	0.0062132	0.0082	Phlebitis and thrombophlebitis	444394	3885	440509	MVP	https://phenomics.va.ornl.gov/web/cipher/pheweb	https://www.science.org/doi/10.1126/science.adj2172	0.883867
MVP_R4.1000G_AGR.Phe_465_2.EUR.GIA.dbGaP.txt.gz_ldsc	1738627673033mAD_Female_batch_PCs_AllChr_ldsc.txt.gz	-0.02358	0.0596	-0.3956	0.6924	0.0073	0.0012	1.0337	0.008	-0.0087952	0.0061	Acute pharyngitis	415901	14147	401754	MVP	https://phenomics.va.ornl.gov/web/cipher/pheweb	https://www.science.org/doi/10.1126/science.adj2194	0.883867
MVP_R4.1000G_AGR.Phe_600.EUR.GIA.dbGaP.txt.gz_ldsc	1738627673033mAD_Female_batch_PCs_AllChr_ldsc.txt.gz	-0.01416	0.03591	-0.3944	0.6933	0.0398	0.0026	1.263	0.0139	0.0012966	0.0074	Hyperplasia of prostate	382363	138928	243435	MVP	https://phenomics.va.ornl.gov/web/cipher/pheweb	https://www.science.org/doi/10.1126/science.adj2458	0.883867
MVP_R4.1000G_AGR.proBNP_Mean_INT.EUR.GIA.dbGaP.txt.gz_ldsc	1738627673033mAD_Female_batch_PCs_AllChr_ldsc.txt.gz	0.0384	0.09754	0.3936	0.6938	0.045	0.0226	1.0367	0.0076	0.0012181	0.0064	pro-brain natriuretic peptide (proBNP, mean, inv-norm transformed)	23211			MVP	https://phenomics.va.ornl.gov/web/cipher/pheweb	https://www.science.org/doi/10.1126/science.adj2841	0.883867
400_raw.txt	1738627673033mAD_Female_batch_PCs_AllChr_ldsc.txt.gz	0.01187	0.03032	0.3915	0.6954	0.05677	0.002792	1.047	0.01093	0.000692	0.008192	Time to complete round	354739			UK Biobank	https://docs.google.com/spreadsheets/d/1kvPoupSzsSFBNSztMzl04xMoSC3Kcx3CrjVf4yBmESU/edit?ts=5b5f17db#gid=227859291	PHESANT Transformation:400_0|| INTEGER || reassignments: 0=NA || CONTINUOUS || ||-Notes:-Variable type:continuous_raw	0.883946
MVP_R4.1000G_AGR.Phe_270_3.EUR.GIA.dbGaP.txt.gz_ldsc	1738627673033mAD_Female_batch_PCs_AllChr_ldsc.txt.gz	-0.0452	0.1154	-0.3916	0.6953	0.0022	0.0012	1.0175	0.009	0.0095125	0.0071	Disorders of plasma protein metabolism	447227	5439	441788	MVP	https://phenomics.va.ornl.gov/web/cipher/pheweb	https://www.science.org/doi/10.1126/science.adj1732	0.883946
MVP_R4.1000G_AGR.WBC_Max_INT.EUR.GIA.dbGaP.txt.gz_ldsc	1738627673033mAD_Female_batch_PCs_AllChr_ldsc.txt.gz	0.01307	0.03338	0.3916	0.6954	0.1618	0.015	1.7289	0.0409	0.036809	0.0141	white blood cell count (WBC, maximum, inv-norm transformed)	380686			MVP	https://phenomics.va.ornl.gov/web/cipher/pheweb	https://www.science.org/doi/10.1126/science.adj2932	0.883946
GCST90445850.tsv.common.ctg	1738627673033mAD_Female_batch_PCs_AllChr_ldsc.txt.gz	0.01564	0.04006	0.3904	0.6962	0.06916	0.014	1.029	0.02517	0.06088	0.007489	Glycoprotein Acetyls	95372			UKB (EUR)	https://www.nature.com/articles/s41467-024-52310-9	GCST90445850. NMR	0.884565
binary.20002_1482.txt	1738627673033mAD_Female_batch_PCs_AllChr_ldsc.txt.gz	-0.03694	0.09549	-0.3869	0.6989	0.00334	0.001127	1.002	0.006932	0.006462	0.006	Non-cancer illness code, self-reported: chronic fatigue syndrome	361141	1659	359482	UK Biobank	https://docs.google.com/spreadsheets/d/1kvPoupSzsSFBNSztMzl04xMoSC3Kcx3CrjVf4yBmESU/edit?ts=5b5f17db#gid=227859291	PHESANT Transformation:20002_0 || CAT-MUL-BINARY-VAR 1482 || Indicator name x135_0_0 || Remove indicator var NAs: 53 || Remove indicator var <0: 0 || Removed 0 examples != 1482 but with missing value (<0) || sample 359482/1659(361141) ||-Notes:Code for non-cancer illness. If the participant was uncertain of the type of illness they had had, then they described it to the interviewer (a trained nurse) who attempted to place it within the coding tree. If the illness could not be located in the coding tree then the interviewer entered a free-text description of it. These free-text descriptions were subsequently examined by a doctor and, where possible, matched to entries in the coding tree. Free-text descriptions which could not be matched with very high probability have been marked as unclassifiable.-Variable type:binary	0.884941
binary.20425.txt	1738627673033mAD_Female_batch_PCs_AllChr_ldsc.txt.gz	-0.0235	0.06046	-0.3887	0.6975	0.05105	0.006169	1.018	0.00786	-0.0002891	0.007394	Ever worried more than most people would in similar situation	98990	25623	73367	UK Biobank	https://docs.google.com/spreadsheets/d/1kvPoupSzsSFBNSztMzl04xMoSC3Kcx3CrjVf4yBmESU/edit?ts=5b5f17db#gid=227859291	PHESANT Transformation:20425_0|| CAT-SINGLE || Inc(>=10): 0(73367) || Inc(>=10): 1(25623) || CAT-SINGLE-BINARY || sample 73367/25623(98990) ||-Notes:Question asked: People differ a lot in how much they worry about things. Did you ever have a time when you worried a lot more than most people would in your situation?-Variable type:binary	0.884941
binary.40001_C459.txt	1738627673033mAD_Female_batch_PCs_AllChr_ldsc.txt.gz	0.04149	0.1066	0.3891	0.6972	0.1246	0.05315	0.9919	0.008763	0.008978	0.008492	Underlying (primary) cause of death: ICD10: C45.9 Mesothelioma, unspecified	9092	109	8983	UK Biobank	https://docs.google.com/spreadsheets/d/1kvPoupSzsSFBNSztMzl04xMoSC3Kcx3CrjVf4yBmESU/edit?ts=5b5f17db#gid=227859291	PHESANT Transformation:40001_0 || CAT-SINGLE || CAT-SINGLE-BINARY-VAR: C459 || Inc(>=10): C459(109) ||-Notes:Underlying/primary cause of death reported for participant. Note that this may not match the text value in ~F40010~ due to transcription errors at source. Acquired from central registry.-Variable type:binary	0.884941
categorical.E04.txt	1738627673033mAD_Female_batch_PCs_AllChr_ldsc.txt.gz	-0.03171	0.08149	-0.3892	0.6972	0.004896	0.001377	1.005	0.007246	-0.0004207	0.006635	Diagnoses - main ICD10: E04 Other non-toxic goitre	361194	1052	360142	UK Biobank	https://docs.google.com/spreadsheets/d/1kvPoupSzsSFBNSztMzl04xMoSC3Kcx3CrjVf4yBmESU/edit?ts=5b5f17db#gid=227859291	PHESANT Transformation:NA-Notes:NA-Variable type:categorical-Phenotype ID:E04	0.884941
MVP_R4.1000G_AGR.Phe_471.EUR.GIA.dbGaP.txt.gz_ldsc	1738627673033mAD_Female_batch_PCs_AllChr_ldsc.txt.gz	0.0229	0.05922	0.3866	0.699	0.0068	0.0014	1.0255	0.0081	-0.0026416	0.0065	Nasal polyps	448041	4037	444004	MVP	https://phenomics.va.ornl.gov/web/cipher/pheweb	https://www.science.org/doi/10.1126/science.adj2197	0.884941
MVP_R4.1000G_AGR.Phe_743.EUR.GIA.dbGaP.txt.gz_ldsc	1738627673033mAD_Female_batch_PCs_AllChr_ldsc.txt.gz	0.01794	0.04635	0.387	0.6987	0.0204	0.0022	1.1128	0.0106	0.0022945	0.0079	Osteoporosis, osteopenia and pathological fracture	429500	37640	391860	MVP	https://phenomics.va.ornl.gov/web/cipher/pheweb	https://www.science.org/doi/10.1126/science.adj2688	0.884941
MVP_R4.1000G_AGR.Phe_836.EUR.GIA.dbGaP.txt.gz_ldsc	1738627673033mAD_Female_batch_PCs_AllChr_ldsc.txt.gz	-0.04605	0.1188	-0.3875	0.6984	0.0017	0.001	1.0231	0.0072	0.0016583	0.0069	Traumatic arthropathy	442563	6893	435670	MVP	https://phenomics.va.ornl.gov/web/cipher/pheweb	https://www.science.org/doi/10.1126/science.adj2773	0.884941
MVP_R4.1000G_AGR.SmkNowConv.EUR.GIA.dbGaP.txt.gz_ldsc	1738627673033mAD_Female_batch_PCs_AllChr_ldsc.txt.gz	0.01504	0.03881	0.3875	0.6984	0.0399	0.003	1.1102	0.0096	0.0079798	0.0065	Do you smoke now?	231654	53560	178094	MVP	https://phenomics.va.ornl.gov/web/cipher/pheweb	https://www.science.org/doi/10.1126/science.adj2902	0.884941
binary.6149_3.txt	1738627673033mAD_Female_batch_PCs_AllChr_ldsc.txt.gz	0.02021	0.05246	0.3853	0.7	0.019	0.001747	1.031	0.008336	0.000524	0.007593	Mouth/teeth dental problems: Bleeding gums	359841	46694	313147	UK Biobank	https://docs.google.com/spreadsheets/d/1kvPoupSzsSFBNSztMzl04xMoSC3Kcx3CrjVf4yBmESU/edit?ts=5b5f17db#gid=227859291	PHESANT Transformation:6149_0 || CAT-MUL-BINARY-VAR 3 || NO_NAN Remove NA participants 512 || Removed 841 examples != 3 but with missing value (<0) || sample 313147/46694(359841) ||-Notes:ACE touchscreen question Do you have any of the following? (You can select more than one answer) The following checks were performed: If code -7 was selected, then no additional choices were allowed. If code -3 was selected, then no additional choices were allowed. If the participant activated the Help button they were shown the message: Answer this question thinking about the past year.-Variable type:binary	0.885018
categorical.I84.txt	1738627673033mAD_Female_batch_PCs_AllChr_ldsc.txt.gz	0.02339	0.06066	0.3856	0.6998	0.00838	0.001569	1.023	0.007798	-0.004748	0.006269	Diagnoses - main ICD10: I84 Haemorrhoids	361194	12102	349092	UK Biobank	https://docs.google.com/spreadsheets/d/1kvPoupSzsSFBNSztMzl04xMoSC3Kcx3CrjVf4yBmESU/edit?ts=5b5f17db#gid=227859291	PHESANT Transformation:NA-Notes:NA-Variable type:categorical-Phenotype ID:I84	0.885018
MVP_R4.1000G_AGR.CKMB_Abs_Mean_INT.EUR.GIA.dbGaP.txt.gz_ldsc	1738627673033mAD_Female_batch_PCs_AllChr_ldsc.txt.gz	-0.02786	0.07226	-0.3856	0.6998	0.0848	0.0199	1.0374	0.0078	-0.0022301	0.0067	creatine kinase-MB (CKMB, absolute, mean, inv-norm transformed)	27689			MVP	https://phenomics.va.ornl.gov/web/cipher/pheweb	https://www.science.org/doi/10.1126/science.adj1252	0.885018
binary.5001.txt	1738627673033mAD_Female_batch_PCs_AllChr_ldsc.txt.gz	0.02335	0.06104	0.3825	0.7021	0.04141	0.006635	1.025	0.007538	-0.00814	0.006876	FI7 : synonym	84560	74026	10534	UK Biobank	https://docs.google.com/spreadsheets/d/1kvPoupSzsSFBNSztMzl04xMoSC3Kcx3CrjVf4yBmESU/edit?ts=5b5f17db#gid=227859291	PHESANT Transformation:5001_0|| CAT-SINGLE || reassignments: 1=0|2=0|3=1|4=0|5=0|-1=0 || Inc(>=10): 1(74026) || Inc(>=10): 0(10534) || CAT-SINGLE-BINARY || sample 10534/74026(84560) ||-Notes:ACE touchscreen question Stop means the same as?. Part 7 of Fluid Intelligence test. Offered choice from Pause, Close, Cease, Break or Rest.-Variable type:binary	0.887132
MVP_R4.1000G_AGR.Phe_601_12.EUR.GIA.dbGaP.txt.gz_ldsc	1738627673033mAD_Female_batch_PCs_AllChr_ldsc.txt.gz	-0.0564	0.1475	-0.3822	0.7023	0.0013	0.0011	1.048	0.008	-2.99e-05	0.0069	Chronic prostatitis	411978	4320	407658	MVP	https://phenomics.va.ornl.gov/web/cipher/pheweb	https://www.science.org/doi/10.1126/science.adj2462	0.887132
categorical.C34.txt	1738627673033mAD_Female_batch_PCs_AllChr_ldsc.txt.gz	-0.03611	0.09474	-0.3812	0.7031	0.003134	0.001177	0.9978	0.006866	-1.83e-05	0.007882	Diagnoses - main ICD10: C34 Malignant neoplasm of bronchus and lung	361194	1427	359767	UK Biobank	https://docs.google.com/spreadsheets/d/1kvPoupSzsSFBNSztMzl04xMoSC3Kcx3CrjVf4yBmESU/edit?ts=5b5f17db#gid=227859291	PHESANT Transformation:NA-Notes:NA-Variable type:categorical-Phenotype ID:C34	0.887746
binary.20548_6.txt	1738627673033mAD_Female_batch_PCs_AllChr_ldsc.txt.gz	-0.03436	0.09038	-0.3802	0.7038	0.01057	0.003906	1.012	0.006781	-0.004168	0.006098	Manifestations of mania or irritability: I was more creative or had more ideas than usual	114422	3090	111332	UK Biobank	https://docs.google.com/spreadsheets/d/1kvPoupSzsSFBNSztMzl04xMoSC3Kcx3CrjVf4yBmESU/edit?ts=5b5f17db#gid=227859291	PHESANT Transformation:20548_0 || CAT-MUL-BINARY-VAR 6 || Indicator name x20502_0_0 || Remove indicator var NAs: 243128 || Remove indicator var <0: 3644 || Removed 0 examples != 6 but with missing value (<0) || sample 111332/3090(114422) ||-Notes:Question asked: Please try to remember a period when you were in a high or irritable state and select all of the following that apply: Participant was offered a set of options which have been combined here into a single answer Question was asked when ~F20501~ was Yes or ~F20502~ was Yes.-Variable type:binary	0.888071
binary.6151_7.txt	1738627673033mAD_Female_batch_PCs_AllChr_ldsc.txt.gz	0.02511	0.06617	0.3795	0.7043	0.006776	0.001472	1.012	0.007126	-0.0007001	0.00632	Fractured bone site(s): Other bones	359241	18787	340454	UK Biobank	https://docs.google.com/spreadsheets/d/1kvPoupSzsSFBNSztMzl04xMoSC3Kcx3CrjVf4yBmESU/edit?ts=5b5f17db#gid=227859291	PHESANT Transformation:6151_0 || CAT-MUL-BINARY-VAR 7 || Indicator name x2463_0_0 || Remove indicator var NAs: 181 || Remove indicator var <0: 1772 || Removed 0 examples != 7 but with missing value (<0) || sample 340454/18787(359241) ||-Notes:ACE touchscreen question Which bones did you fracture/break? (You can select more than one answer) The following checks were performed: If code -1 was selected, then no additional choices were allowed. If code -3 was selected, then no additional choices were allowed. ~F6151~ was collected from participants who indicated they have had fractured/broken bones in the last 5 years, as defined by their answers to ~F2463~-Variable type:binary	0.888071
MVP_R4.1000G_AGR.Phe_763.EUR.GIA.dbGaP.txt.gz_ldsc	1738627673033mAD_Female_batch_PCs_AllChr_ldsc.txt.gz	-0.01369	0.03607	-0.3795	0.7043	0.0268	0.0021	1.142	0.0108	0.0015327	0.0068	Thoracic or lumbosacral neuritis or radiculitis, unspecified	425392	44425	380967	MVP	https://phenomics.va.ornl.gov/web/cipher/pheweb	https://www.science.org/doi/10.1126/science.adj2715	0.888071
5135_raw.txt	1738627673033mAD_Female_batch_PCs_AllChr_ldsc.txt.gz	0.01452	0.03845	0.3775	0.7058	0.2764	0.02341	1.129	0.02427	0.007447	0.008601	3mm strong meridian (left)	75398			UK Biobank	https://docs.google.com/spreadsheets/d/1kvPoupSzsSFBNSztMzl04xMoSC3Kcx3CrjVf4yBmESU/edit?ts=5b5f17db#gid=227859291	PHESANT Transformation:5135_0|| CONTINUOUS MAIN || CONTINUOUS || ||-Notes:This is the strong meridian angle of keratometry results taken at 3mm for the left eye-Variable type:continuous_raw	0.888468
MVP_R4.1000G_AGR.Phe_327_7.EUR.GIA.dbGaP.txt.gz_ldsc	1738627673033mAD_Female_batch_PCs_AllChr_ldsc.txt.gz	0.01921	0.05092	0.3773	0.706	0.0149	0.0027	1.1393	0.0221	-0.0031403	0.0075	Sleep related movement disorders	435255	21024	414231	MVP	https://phenomics.va.ornl.gov/web/cipher/pheweb	https://www.science.org/doi/10.1126/science.adj1892	0.888468
MVP_R4.1000G_AGR.Phe_690.EUR.GIA.dbGaP.txt.gz_ldsc	1738627673033mAD_Female_batch_PCs_AllChr_ldsc.txt.gz	-0.01792	0.0475	-0.3773	0.706	0.023	0.0025	1.1492	0.0169	0.0045858	0.0086	Erythematosquamous dermatosis	425227	31321	393906	MVP	https://phenomics.va.ornl.gov/web/cipher/pheweb	https://www.science.org/doi/10.1126/science.adj2549	0.888468
MVP_R4.1000G_AGR.Phe_690.EUR.GIA.dbGaP.txt.gz.ctg	1738627673033mAD_Female_batch_PCs_AllChr_ldsc.txt.gz	-0.01788	0.04742	-0.377	0.7062	0.02304	0.002466	1.149	0.0169	0.004577	0.008558	Erythematosquamous dermatosis	425227	31321	393906	MVP (EUR)	https://ftp.ncbi.nlm.nih.gov/dbgap/studies/phs002453/analyses/GIA/	Phe_690. PheCodes_Dermatological System	0.888468
MVP_R4.1000G_AGR.Phe_723.EUR.GIA.dbGaP.txt.gz_ldsc	1738627673033mAD_Female_batch_PCs_AllChr_ldsc.txt.gz	0.04028	0.107	0.3766	0.7065	0.0016	0.001	1.0134	0.0073	-0.0058326	0.0073	Other disorders of cervical region	446095	3141	442954	MVP	https://phenomics.va.ornl.gov/web/cipher/pheweb	https://www.science.org/doi/10.1126/science.adj2629	0.888468
MVP_R4.1000G_AGR.Phe_801.EUR.GIA.dbGaP.txt.gz_ldsc	1738627673033mAD_Female_batch_PCs_AllChr_ldsc.txt.gz	0.02549	0.06745	0.378	0.7054	0.0076	0.0013	1.0544	0.0082	0.0095462	0.0076	Fracture of ankle and foot	441661	16511	425150	MVP	https://phenomics.va.ornl.gov/web/cipher/pheweb	https://www.science.org/doi/10.1126/science.adj2757	0.888468
categorical.E11.txt	1738627673033mAD_Female_batch_PCs_AllChr_ldsc.txt.gz	0.03595	0.09572	0.3756	0.7072	0.003752	0.001175	0.9996	0.00655	0.01246	0.00725	Diagnoses - main ICD10: E11 Non-insulin-dependent diabetes mellitus	361194	705	360489	UK Biobank	https://docs.google.com/spreadsheets/d/1kvPoupSzsSFBNSztMzl04xMoSC3Kcx3CrjVf4yBmESU/edit?ts=5b5f17db#gid=227859291	PHESANT Transformation:NA-Notes:NA-Variable type:categorical-Phenotype ID:E11	0.888558
MVP_R4.1000G_AGR.Phe_594_3.EUR.GIA.dbGaP.txt.gz_ldsc	1738627673033mAD_Female_batch_PCs_AllChr_ldsc.txt.gz	-0.01968	0.05237	-0.3758	0.7071	0.0105	0.0015	1.0882	0.0092	0.0057286	0.0066	Calculus of ureter	445070	9610	435460	MVP	https://phenomics.va.ornl.gov/web/cipher/pheweb	https://www.science.org/doi/10.1126/science.adj2441	0.888558
MVP_R4.1000G_AGR.MomCaSkin.EUR.GIA.dbGaP.txt.gz_ldsc	1738627673033mAD_Female_batch_PCs_AllChr_ldsc.txt.gz	-0.02552	0.0684	-0.3731	0.7091	0.0075	0.0018	1.0323	0.0082	-0.002506	0.0062	Biological Mother: Cancer, Skin	315668	14039	301629	MVP	https://phenomics.va.ornl.gov/web/cipher/pheweb	https://www.science.org/doi/10.1126/science.adj1436	0.890154
MVP_R4.1000G_AGR.Phe_337.EUR.GIA.dbGaP.txt.gz_ldsc	1738627673033mAD_Female_batch_PCs_AllChr_ldsc.txt.gz	0.02772	0.0743	0.3731	0.7091	0.0066	0.0012	1.0393	0.0076	0.0086789	0.0073	Disorders of the autonomic nervous system	435643	14559	421084	MVP	https://phenomics.va.ornl.gov/web/cipher/pheweb	https://www.science.org/doi/10.1126/science.adj1904	0.890154
MVP_R4.1000G_AGR.Lymph_Fra_Mean_INT.EUR.GIA.dbGaP.txt.gz_ldsc	1738627673033mAD_Female_batch_PCs_AllChr_ldsc.txt.gz	0.01209	0.03251	0.3718	0.71	0.1356	0.0114	1.4925	0.0256	-0.0042724	0.0119	lymphocyte (fraction, mean, inv-norm transformed)	290958			MVP	https://phenomics.va.ornl.gov/web/cipher/pheweb	https://www.science.org/doi/10.1126/science.adj1399	0.890888
MVP_R4.1000G_AGR.Phe_367_9.EUR.GIA.dbGaP.txt.gz_ldsc	1738627673033mAD_Female_batch_PCs_AllChr_ldsc.txt.gz	0.02306	0.06223	0.3706	0.7109	0.0073	0.0027	1.0416	0.0116	-0.0028594	0.0076	Blindness and low vision	426835	19240	407595	MVP	https://phenomics.va.ornl.gov/web/cipher/pheweb	https://www.science.org/doi/10.1126/science.adj1988	0.891621
MVP_R4.1000G_AGR.MomCaBrst.EUR.GIA.dbGaP.txt.gz_ldsc	1738627673033mAD_Female_batch_PCs_AllChr_ldsc.txt.gz	-0.02502	0.06761	-0.3701	0.7113	0.007	0.0016	1.0291	0.0078	0.0074682	0.0069	Biological Mother: Cancer, Breast	315668	30188	285480	MVP	https://phenomics.va.ornl.gov/web/cipher/pheweb	https://www.science.org/doi/10.1126/science.adj1432	0.891727
categorical.M13_DISSYNOTENDNAS.txt	1738627673033mAD_Female_batch_PCs_AllChr_ldsc.txt.gz	0.03596	0.09746	0.369	0.7122	0.003231	0.001165	0.9806	0.007519	0.003455	0.007223	Other specified/unspecified disorders of synovium and tendon +Other specified/unspecified bursopathies	361194	343	360851	UK Biobank	https://docs.google.com/spreadsheets/d/1kvPoupSzsSFBNSztMzl04xMoSC3Kcx3CrjVf4yBmESU/edit?ts=5b5f17db#gid=227859291	PHESANT Transformation:NA-Notes:NA-Variable type:categorical-Phenotype ID:M13_DISSYNOTENDNAS	0.89246
MVP_R4.1000G_AGR.FBrthLbsFrst_INT.EUR.GIA.dbGaP.txt.gz_ldsc	1738627673033mAD_Female_batch_PCs_AllChr_ldsc.txt.gz	-0.03065	0.0836	-0.3667	0.7139	0.1731	0.0508	1.0122	0.0076	7.06e-05	0.0068	What was the birth weight of your first child? (pounds, inv-norm transformed)	10164			MVP	https://phenomics.va.ornl.gov/web/cipher/pheweb	https://www.science.org/doi/10.1126/science.adj1317	0.894194
MVP_R4.1000G_AGR.Calcium_mg_Min_INT.EUR.GIA.dbGaP.txt.gz_ldsc	1738627673033mAD_Female_batch_PCs_AllChr_ldsc.txt.gz	-0.01579	0.04314	-0.366	0.7144	0.0509	0.0082	1.2518	0.0157	0.0059179	0.0092	calcium (minimum, inv-norm transformed)	253072			MVP	https://phenomics.va.ornl.gov/web/cipher/pheweb	https://www.science.org/doi/10.1126/science.adj1219	0.894424
5119_raw.txt	1738627673033mAD_Female_batch_PCs_AllChr_ldsc.txt.gz	-0.01781	0.04873	-0.3654	0.7148	0.05832	0.007063	1.025	0.007553	-0.005665	0.006968	3mm cylindrical power (left)	75398			UK Biobank	https://docs.google.com/spreadsheets/d/1kvPoupSzsSFBNSztMzl04xMoSC3Kcx3CrjVf4yBmESU/edit?ts=5b5f17db#gid=227859291	PHESANT Transformation:5119_0|| CONTINUOUS MAIN || CONTINUOUS || ||-Notes:This is the cylindrical power of keratometry results taken at 3mm for the left eye (0 indicates none)-Variable type:continuous_raw	0.894508
MVP_R4.1000G_AGR.Phe_210.EUR.GIA.dbGaP.txt.gz.ctg	1738627673033mAD_Female_batch_PCs_AllChr_ldsc.txt.gz	0.05891	0.1614	0.365	0.7151	0.0007765	0.001101	1.014	0.008033	0.006102	0.006999	Benign neoplasm of lip, oral cavity, and pharynx	445901	3119	442782	MVP (EUR)	https://ftp.ncbi.nlm.nih.gov/dbgap/studies/phs002453/analyses/GIA/	Phe_210. PheCodes_Neoplasms	0.894508
GCST90446005.h.tsv.gz.ctg	1738627673033mAD_Female_batch_PCs_AllChr_ldsc.txt.gz	0.01566	0.0433	0.3618	0.7175	0.01541	0.003046	1.01	0.008655	-0.003451	0.00555	Phenylalanine	95372			UKB (EUR)	https://www.nature.com/articles/s41467-024-52310-9	GCST90446005. NMR	0.896716
MVP_R4.1000G_AGR.Phe_427_7.EUR.GIA.dbGaP.txt.gz_ldsc	1738627673033mAD_Female_batch_PCs_AllChr_ldsc.txt.gz	0.0212	0.05855	0.3621	0.7173	0.0088	0.0015	1.0579	0.0088	0.001176	0.0079	Tachycardia NOS	424980	15016	409964	MVP	https://phenomics.va.ornl.gov/web/cipher/pheweb	https://www.science.org/doi/10.1126/science.adj2123	0.896716
MVP_R4.1000G_AGR.Phe_769.EUR.GIA.dbGaP.txt.gz_ldsc	1738627673033mAD_Female_batch_PCs_AllChr_ldsc.txt.gz	-0.02762	0.07645	-0.3613	0.7179	0.0041	0.0011	1.0536	0.0073	0.0044263	0.0076	Nonallopathic lesions NEC	447317	14863	432454	MVP	https://phenomics.va.ornl.gov/web/cipher/pheweb	https://www.science.org/doi/10.1126/science.adj2719	0.89682
5116_raw.txt	1738627673033mAD_Female_batch_PCs_AllChr_ldsc.txt.gz	-0.0187	0.05189	-0.3603	0.7186	0.06844	0.007782	1.016	0.00802	-0.002504	0.006826	3mm cylindrical power (right)	75410			UK Biobank	https://docs.google.com/spreadsheets/d/1kvPoupSzsSFBNSztMzl04xMoSC3Kcx3CrjVf4yBmESU/edit?ts=5b5f17db#gid=227859291	PHESANT Transformation:5116_0|| CONTINUOUS MAIN || CONTINUOUS || ||-Notes:This is the cylindrical power of keratometry results taken at 3mm for the right eye (0 indicates none)-Variable type:continuous_raw	0.896902
MVP_R4.1000G_AGR.Phe_791.EUR.GIA.dbGaP.txt.gz_ldsc	1738627673033mAD_Female_batch_PCs_AllChr_ldsc.txt.gz	0.03706	0.1028	0.3607	0.7184	0.0022	0.0011	1.0311	0.0073	0.014542	0.0067	Gangrene	449648	2052	447596	MVP	https://phenomics.va.ornl.gov/web/cipher/pheweb	https://www.science.org/doi/10.1126/science.adj2740	0.896902
1708626196792GCST90244787_buildGRCh37.tsv.maf.ctg.gz	1738627673033mAD_Female_batch_PCs_AllChr_ldsc.txt.gz	-0.01498	0.04197	-0.357	0.7211	0.1446	0.02293	1.048	0.01235	-0.003368	0.007117	Atopic Dermatitis	864982	60653	804329	European individuals	https://www.ebi.ac.uk/gwas/studies/GCST90244787	GWAS meta-analysis of 864982 European (Estonia, Spain, Sweden, Netherlands, U.S., Norway, Finland, Denmark, U.K., Australia, Switzerland, Germany) individuals	0.896914
30050_raw.txt	1738627673033mAD_Female_batch_PCs_AllChr_ldsc.txt.gz	-0.01067	0.02993	-0.3566	0.7214	0.1971	0.02859	1.071	0.06798	-0.006171	0.01013	Mean corpuscular haemoglobin	350472			UK Biobank	https://docs.google.com/spreadsheets/d/1kvPoupSzsSFBNSztMzl04xMoSC3Kcx3CrjVf4yBmESU/edit?ts=5b5f17db#gid=227859291	PHESANT Transformation:30050_0|| CONTINUOUS MAIN || CONTINUOUS || ||-Notes:Result of Mean Corpuscular Haemoglobin assay, performed on blood sample, obtained from UK Biobank assessment centre visit.-Variable type:continuous_raw	0.896914
5115_raw.txt	1738627673033mAD_Female_batch_PCs_AllChr_ldsc.txt.gz	-0.01911	0.05338	-0.358	0.7203	0.05637	0.0072	1.025	0.008071	-0.004703	0.007504	3mm cylindrical power angle (right)	75401			UK Biobank	https://docs.google.com/spreadsheets/d/1kvPoupSzsSFBNSztMzl04xMoSC3Kcx3CrjVf4yBmESU/edit?ts=5b5f17db#gid=227859291	PHESANT Transformation:5115_0|| INTEGER || CONTINUOUS || ||-Notes:This is the cylindrical power angle of keratometry results taken at 3mm for the right eye (blank indicates none)-Variable type:continuous_raw	0.896914
binary.1150_3.txt	1738627673033mAD_Female_batch_PCs_AllChr_ldsc.txt.gz	-0.02135	0.05942	-0.3592	0.7194	0.01165	0.001785	1.014	0.007717	0.01604	0.006889	Usual side of head for mobile phone use: Equally left and right	303009	19852	283157	UK Biobank	https://docs.google.com/spreadsheets/d/1kvPoupSzsSFBNSztMzl04xMoSC3Kcx3CrjVf4yBmESU/edit?ts=5b5f17db#gid=227859291	PHESANT Transformation:1150_0 || CAT-SINGLE || CAT-SINGLE-BINARY-VAR: 3 || Inc(>=10): 3(19852) ||-Notes:ACE touchscreen question On what side of the head do you usually use a mobile phone? If the participant activated the Help button they were shown the message: If you are unsure, please provide an estimate or select Do not know. ~F1150~ was collected from participants who indicated they have used a mobile phone at least once per week in the past or do not know whether they have used or not, as defined by their answers to ~F1110~-Variable type:binary	0.896914
binary.20111_4.txt	1738627673033mAD_Female_batch_PCs_AllChr_ldsc.txt.gz	0.03136	0.08818	0.3556	0.7221	0.004635	0.001505	0.9955	0.006364	0.006263	0.00673	Illnesses of siblings: Bowel cancer	279242	6727	272515	UK Biobank	https://docs.google.com/spreadsheets/d/1kvPoupSzsSFBNSztMzl04xMoSC3Kcx3CrjVf4yBmESU/edit?ts=5b5f17db#gid=227859291	PHESANT Transformation:20111_0 || CAT-MUL-BINARY-VAR 4 || NO_NAN Remove NA participants 52692 || Removed 29260 examples != 4 but with missing value (<0) || sample 272515/6727(279242) || SKIP_val:-13 < 0 ||-Notes:This field contains the combined results of 2 ACE touchscreen questions, both asked Have any of your brothers or sisters suffered from any of the following diseases? (You can select more than one answer) for different sets of illnesses. For convenience, the illnesses were arbitrarily divided into two sets: Group 1 : Heart disease, Stroke, High blood pressure, Chronic bronchitis/emphysema, Alzheimer's disease/dementia, Diabetes. Group 2 : Parkinson's disease, Severe Depression, Lung cancer, Bowel cancer, Prostate cancer, Breast cancer. If any of codes -11, -13 or -17 were selected then no additional Group 1 choices were allowed. If any of codes -21, -23 or -27 were selected then no additional Group 2 choices were allowed. If the participant activated the Help button they were shown the message: Answer this question for blood relations only. Include any sisters or brothers who have died. If you are not sure if your sisters or brothers suffered from any of the listed illnesses please select Do not know. If more than one sister or brother has suffered from any of the listed illnesses, you only need to select the illness once. The information was collected from participants who indicated they were not adopted as a child, as defined by their answers to ~F1767~ and that they had at least one natural brother or sister, as defined by their answers to ~F1873~ and ~F1883~.-Variable type:binary	0.896914
categorical.C_PROSTATE.txt	1738627673033mAD_Female_batch_PCs_AllChr_ldsc.txt.gz	0.02338	0.06565	0.3561	0.7218	0.01086	0.001848	1.038	0.01276	-0.01008	0.007621	Malignant neoplasm of prostate	361194	6321	354873	UK Biobank	https://docs.google.com/spreadsheets/d/1kvPoupSzsSFBNSztMzl04xMoSC3Kcx3CrjVf4yBmESU/edit?ts=5b5f17db#gid=227859291	PHESANT Transformation:NA-Notes:NA-Variable type:categorical-Phenotype ID:C_PROSTATE	0.896914
categorical.C3_PROSTATE.txt	1738627673033mAD_Female_batch_PCs_AllChr_ldsc.txt.gz	0.02338	0.06565	0.3561	0.7218	0.01086	0.001848	1.038	0.01276	-0.01008	0.007621	Malignant neoplasm of prostate	361194	6321	354873	UK Biobank	https://docs.google.com/spreadsheets/d/1kvPoupSzsSFBNSztMzl04xMoSC3Kcx3CrjVf4yBmESU/edit?ts=5b5f17db#gid=227859291	PHESANT Transformation:NA-Notes:NA-Variable type:categorical-Phenotype ID:C3_PROSTATE	0.896914
Liu_2022_IBD.tsv.rsid.ctg2	1738627673033mAD_Female_batch_PCs_AllChr_ldsc.txt.gz	0.01343	0.0374	0.359	0.7196	1.262	0.1299	1.176	0.02649	-0.01722	0.01123	Inflammatory bowel disease 2023	398668	45106	353562	IIBDGC	https://www.nature.com/articles/s41588-023-01384-0	https://www.ibdgenetics.org/	0.896914
MVP_R4.1000G_AGR.Phe_333_4.EUR.GIA.dbGaP.txt.gz_ldsc	1738627673033mAD_Female_batch_PCs_AllChr_ldsc.txt.gz	0.02927	0.08219	0.3561	0.7217	0.0034	0.0009	1.0086	0.0075	-0.0038432	0.0066	Torsion dystonia	449079	2403	446676	MVP	https://phenomics.va.ornl.gov/web/cipher/pheweb	https://www.science.org/doi/10.1126/science.adj1901	0.896914
MVP_R4.1000G_AGR.Phe_364_2.EUR.GIA.dbGaP.txt.gz_ldsc	1738627673033mAD_Female_batch_PCs_AllChr_ldsc.txt.gz	0.0332	0.09258	0.3586	0.7199	0.003	0.0011	0.9934	0.0075	-0.00081125	0.0073	Corneal edema	449482	1822	447660	MVP	https://phenomics.va.ornl.gov/web/cipher/pheweb	https://www.science.org/doi/10.1126/science.adj1969	0.896914
MVP_R4.1000G_AGR.Phe_741_4.EUR.GIA.dbGaP.txt.gz_ldsc	1738627673033mAD_Female_batch_PCs_AllChr_ldsc.txt.gz	0.03863	0.1077	0.3586	0.7199	0.0022	0.001	1.0326	0.0075	-0.0006239	0.0071	Joint effusions	430272	7451	422821	MVP	https://phenomics.va.ornl.gov/web/cipher/pheweb	https://www.science.org/doi/10.1126/science.adj2684	0.896914
MVP_R4.1000G_AGR.Phe_189_2.EUR.GIA.dbGaP.txt.gz.ctg	1738627673033mAD_Female_batch_PCs_AllChr_ldsc.txt.gz	-0.02203	0.06203	-0.3552	0.7225	0.009308	0.001691	1.076	0.009483	-0.0007379	0.009014	Cancer of bladder	448150	11744	436406	MVP (EUR)	https://ftp.ncbi.nlm.nih.gov/dbgap/studies/phs002453/analyses/GIA/	Phe_189_2. PheCodes_Neoplasms	0.897017
MVP_R4.1000G_AGR.Phe_457_2.EUR.GIA.dbGaP.txt.gz_ldsc	1738627673033mAD_Female_batch_PCs_AllChr_ldsc.txt.gz	-0.03869	0.1091	-0.3546	0.7229	0.0018	0.001	1.0034	0.0066	0.0098246	0.0063	Encounter for long-term (current) use of antiplatelets/antithrombotics	447355	1936	445419	MVP	https://phenomics.va.ornl.gov/web/cipher/pheweb	https://www.science.org/doi/10.1126/science.adj2183	0.89712
binary.20003_1140875486.txt	1738627673033mAD_Female_batch_PCs_AllChr_ldsc.txt.gz	0.04201	0.1193	0.3521	0.7248	0.003238	0.001412	0.9954	0.008061	0.002722	0.007339	Treatment/medication code: colchicine	361141	190	360951	UK Biobank	https://docs.google.com/spreadsheets/d/1kvPoupSzsSFBNSztMzl04xMoSC3Kcx3CrjVf4yBmESU/edit?ts=5b5f17db#gid=227859291	PHESANT Transformation:20003_0 || CAT-MUL-BINARY-VAR 1140875486 || Indicator name x137_0_0 || Remove indicator var NAs: 53 || Remove indicator var <0: 0 || Removed 0 examples != 1140875486 but with missing value (<0) || sample 360951/190(361141) ||-Notes:Code for treatment Negative codes indicate free-text entry.-Variable type:binary	0.897362
MVP_R4.1000G_AGR.Phe_189_2.EUR.GIA.dbGaP.txt.gz_ldsc	1738627673033mAD_Female_batch_PCs_AllChr_ldsc.txt.gz	-0.02182	0.06201	-0.3519	0.7249	0.0093	0.0017	1.0758	0.0095	-0.00077635	0.009	Cancer of bladder	448150	11744	436406	MVP	https://phenomics.va.ornl.gov/web/cipher/pheweb	https://www.science.org/doi/10.1126/science.adj1609	0.897362
MVP_R4.1000G_AGR.Phe_427_5.EUR.GIA.dbGaP.txt.gz_ldsc	1738627673033mAD_Female_batch_PCs_AllChr_ldsc.txt.gz	0.01935	0.05486	0.3528	0.7242	0.0104	0.0013	1.1195	0.008	0.01383	0.0067	Arrhythmia (cardiac) NOS	413895	32162	381733	MVP	https://phenomics.va.ornl.gov/web/cipher/pheweb	https://www.science.org/doi/10.1126/science.adj2120	0.897362
MVP_R4.1000G_AGR.Phe_509_8.EUR.GIA.dbGaP.txt.gz_ldsc	1738627673033mAD_Female_batch_PCs_AllChr_ldsc.txt.gz	0.01954	0.0555	0.3521	0.7247	0.0097	0.0014	1.056	0.0075	0.015037	0.0084	Dependence on respirator [Ventilator] or supplemental oxygen	442256	9729	432527	MVP	https://phenomics.va.ornl.gov/web/cipher/pheweb	https://www.science.org/doi/10.1126/science.adj2246	0.897362
MVP_R4.1000G_AGR.Phe_580.EUR.GIA.dbGaP.txt.gz_ldsc	1738627673033mAD_Female_batch_PCs_AllChr_ldsc.txt.gz	-0.03808	0.1081	-0.3524	0.7245	0.0029	0.0011	1.0309	0.0077	0.014344	0.007	Nephritis; nephrosis; renal sclerosis	444906	6106	438800	MVP	https://phenomics.va.ornl.gov/web/cipher/pheweb	https://www.science.org/doi/10.1126/science.adj2404	0.897362
MVP_R4.1000G_AGR.Phe_803.EUR.GIA.dbGaP.txt.gz_ldsc	1738627673033mAD_Female_batch_PCs_AllChr_ldsc.txt.gz	0.02104	0.0598	0.3518	0.725	0.0063	0.0013	1.0376	0.0077	-0.0090983	0.0078	Fracture of upper limb	445644	14389	431255	MVP	https://phenomics.va.ornl.gov/web/cipher/pheweb	https://www.science.org/doi/10.1126/science.adj2760	0.897362
MVP_R4.1000G_AGR.Phe_556.EUR.GIA.dbGaP.txt.gz_ldsc	1738627673033mAD_Female_batch_PCs_AllChr_ldsc.txt.gz	-0.03721	0.1064	-0.3498	0.7265	0.0026	0.0011	0.9969	0.0073	-0.0016606	0.0075	Ulceration of the lower GI tract	446693	1561	445132	MVP	https://phenomics.va.ornl.gov/web/cipher/pheweb	https://www.science.org/doi/10.1126/science.adj2341	0.898825
30120_raw.txt	1738627673033mAD_Female_batch_PCs_AllChr_ldsc.txt.gz	0.01295	0.03713	0.3488	0.7272	0.05039	0.004691	1.066	0.01506	0.0408	0.008505	Lymphocyte count	349856			UK Biobank	https://docs.google.com/spreadsheets/d/1kvPoupSzsSFBNSztMzl04xMoSC3Kcx3CrjVf4yBmESU/edit?ts=5b5f17db#gid=227859291	PHESANT Transformation:30120_0|| CONTINUOUS MAIN || CONTINUOUS || ||-Notes:Result of Lymphocytes Number assay, performed on blood sample, obtained from UK Biobank assessment centre visit. Lymphocyte count is the proportion of ( lymphoctyes / 100 ) x white blood cell count-Variable type:continuous_raw	0.899129
binary.100920_2102.txt	1738627673033mAD_Female_batch_PCs_AllChr_ldsc.txt.gz	-0.03529	0.1013	-0.3483	0.7276	0.01724	0.008716	0.9995	0.006901	-0.002062	0.00654	Type milk consumed: semiskimmed	51427	31930	19497	UK Biobank	https://docs.google.com/spreadsheets/d/1kvPoupSzsSFBNSztMzl04xMoSC3Kcx3CrjVf4yBmESU/edit?ts=5b5f17db#gid=227859291	PHESANT Transformation:100920_0 || CAT-SINGLE || CAT-SINGLE-BINARY-VAR: 2102 || Inc(>=10): 2102(31930) ||-Notes:Question asked: Which type of milk did you use most frequently yesterday? Remember milk in drinks, on cereal and in cooking. If the participant activated the Help feature they were shown the message: If you typically use more than one type of milk, please select the one you use the most, even if it is only used slightly more than other types. If you had 1% fat milk (e.g. Sainsbury's orange top milk) then please select Semi-skimmed milk.-Variable type:binary	0.899129
MVP_R4.1000G_AGR.Phe_514_2.EUR.GIA.dbGaP.txt.gz_ldsc	1738627673033mAD_Female_batch_PCs_AllChr_ldsc.txt.gz	0.01932	0.05549	0.3481	0.7277	0.0086	0.0015	1.0571	0.0084	0.0071123	0.0069	Solitary pulmonary nodule	431689	24817	406872	MVP	https://phenomics.va.ornl.gov/web/cipher/pheweb	https://www.science.org/doi/10.1126/science.adj2260	0.899129
binary.22506_114.txt	1738627673033mAD_Female_batch_PCs_AllChr_ldsc.txt.gz	0.01708	0.04912	0.3477	0.7281	0.08167	0.007975	1.029	0.008953	-0.008495	0.007047	Tobacco smoking: Never smoked	91353	54520	36833	UK Biobank	https://docs.google.com/spreadsheets/d/1kvPoupSzsSFBNSztMzl04xMoSC3Kcx3CrjVf4yBmESU/edit?ts=5b5f17db#gid=227859291	PHESANT Transformation:22506_0 || CAT-SINGLE || CAT-SINGLE-BINARY-VAR: 114 || Inc(>=10): 114(54520) ||-Notes:Participants asked Do you smoke tobacco now?-Variable type:binary	0.899231
1696618005400CanEUR.gz	1738627673033mAD_Female_batch_PCs_AllChr_ldsc.txt.gz	0.01213	0.03522	0.3443	0.7306	0.08249	0.00492	1.008	0.008355	0.008183	0.007389	MVP Cannabis Meta	161053	42281	843744	Million Veteran Program, PGC, iPSYCH and MGH	https://medicine.yale.edu/lab/gelernter/stats/	Meta analysis of Cannabis Use Disorder in European Ancestry combining data from the Million Veteran Program, Psychiatric Genomics Consortium, MGH, and iPSCYH. Effective sample size reported under N.	0.901245
5256_raw.txt	1738627673033mAD_Female_batch_PCs_AllChr_ldsc.txt.gz	0.01627	0.04754	0.3421	0.7323	0.1127	0.01056	1.052	0.01149	0.001305	0.00844	Corneal hysteresis (right)	76630			UK Biobank	https://docs.google.com/spreadsheets/d/1kvPoupSzsSFBNSztMzl04xMoSC3Kcx3CrjVf4yBmESU/edit?ts=5b5f17db#gid=227859291	PHESANT Transformation:5256_0|| CONTINUOUS MAIN || CONTINUOUS || ||-Notes:corneal hysteresis for right eye (a measure of viscuous damping in the cornea)-Variable type:continuous_raw	0.901245
binary.20003_1140860954.txt	1738627673033mAD_Female_batch_PCs_AllChr_ldsc.txt.gz	-0.03696	0.1082	-0.3417	0.7326	0.002888	0.001174	1	0.007122	0.01842	0.006695	Treatment/medication code: isosorbide mononitrate	361141	1189	359952	UK Biobank	https://docs.google.com/spreadsheets/d/1kvPoupSzsSFBNSztMzl04xMoSC3Kcx3CrjVf4yBmESU/edit?ts=5b5f17db#gid=227859291	PHESANT Transformation:20003_0 || CAT-MUL-BINARY-VAR 1140860954 || Indicator name x137_0_0 || Remove indicator var NAs: 53 || Remove indicator var <0: 0 || Removed 0 examples != 1140860954 but with missing value (<0) || sample 359952/1189(361141) ||-Notes:Code for treatment Negative codes indicate free-text entry.-Variable type:binary	0.901245
binary.22126.txt	1738627673033mAD_Female_batch_PCs_AllChr_ldsc.txt.gz	-0.01754	0.05126	-0.3421	0.7323	0.06581	0.008361	1.027	0.009033	0.01029	0.007053	Doctor diagnosed hayfever or allergic rhinitis	91787	20904	70883	UK Biobank	https://docs.google.com/spreadsheets/d/1kvPoupSzsSFBNSztMzl04xMoSC3Kcx3CrjVf4yBmESU/edit?ts=5b5f17db#gid=227859291	PHESANT Transformation:22126_0|| CAT-SINGLE || reassignments: 9=NA || Inc(>=10): 0(70883) || Inc(>=10): 1(20904) || CAT-SINGLE-BINARY || sample 70883/20904(91787) ||-Notes:User asked Has a doctor ever told you that you have had any of the conditions below? hayfever or allergic rhinitis was one of the options listed.-Variable type:binary	0.901245
binary.6159_1.txt	1738627673033mAD_Female_batch_PCs_AllChr_ldsc.txt.gz	0.01456	0.0425	0.3425	0.7319	0.03819	0.002578	1.037	0.01017	-0.006454	0.008373	Pain type(s) experienced in last month: Headache	360391	71672	288719	UK Biobank	https://docs.google.com/spreadsheets/d/1kvPoupSzsSFBNSztMzl04xMoSC3Kcx3CrjVf4yBmESU/edit?ts=5b5f17db#gid=227859291	PHESANT Transformation:6159_0 || CAT-MUL-BINARY-VAR 1 || NO_NAN Remove NA participants 180 || Removed 623 examples != 1 but with missing value (<0) || sample 288719/71672(360391) ||-Notes:ACE touchscreen question In the last month have you experienced any of the following that interfered with your usual activites? (You can select more than one answer) The following checks were performed: If code 8 was selected, then no additional choices were allowed. If code -7 was selected, then no additional choices were allowed. If code -3 was selected, then no additional choices were allowed.-Variable type:binary	0.901245
biomarkers-30760-both_sexes-irnt.tsv.bgz	1738627673033mAD_Female_batch_PCs_AllChr_ldsc.txt.gz	-0.04234	0.1237	-0.3423	0.7321	0.1844	0.03163	1.83	0.2198	0.1628	0.1195	HDL cholesterol	367021	367021		UK Biobank (EUR)	https://pan-ukb-us-east-1.s3.amazonaws.com/sumstats_flat_files/biomarkers-30760-both_sexes-irnt.tsv.bgz	EUR: biomarkers : 30760 : Biological samples > Assay results > Blood assays > Blood biochemistry	0.901245
IP10.data.freq.final	1738627673033mAD_Female_batch_PCs_AllChr_ldsc.txt.gz	-0.05687	0.1651	-0.3445	0.7305	0.04777	0.05116	1.009	0.008226	0.004446	0.006204	Interferon gamma-induced Protein 10 (IP10)	8293			Young Finns Study (YFS)	http://www.computationalmedicine.fi/data	Genome-wide Association Study Identifies 27 Loci Influencing Concentrations of Circulating Cytokines and Growth Factors	0.901245
MVP_R4.1000G_AGR.CKMB_Abs_Max_INT.EUR.GIA.dbGaP.txt.gz_ldsc	1738627673033mAD_Female_batch_PCs_AllChr_ldsc.txt.gz	-0.02572	0.07483	-0.3437	0.7311	0.076	0.0191	1.0296	0.0077	0.0015807	0.0065	creatine kinase-MB (CKMB, absolute, maximum, inv-norm transformed)	27766			MVP	https://phenomics.va.ornl.gov/web/cipher/pheweb	https://www.science.org/doi/10.1126/science.adj1251	0.901245
MVP_R4.1000G_AGR.Phe_371_21.EUR.GIA.dbGaP.txt.gz_ldsc	1738627673033mAD_Female_batch_PCs_AllChr_ldsc.txt.gz	0.02215	0.06444	0.3437	0.7311	0.0052	0.0011	1.0322	0.0074	0.00073842	0.0061	Allergic conjunctivitis	438171	8602	429569	MVP	https://phenomics.va.ornl.gov/web/cipher/pheweb	https://www.science.org/doi/10.1126/science.adj2007	0.901245
5263_raw.txt	1738627673033mAD_Female_batch_PCs_AllChr_ldsc.txt.gz	0.01165	0.03423	0.3404	0.7335	0.1677	0.01284	1.059	0.01315	-0.003004	0.007466	Intra-ocular pressure, Goldmann-correlated (left)	76510			UK Biobank	https://docs.google.com/spreadsheets/d/1kvPoupSzsSFBNSztMzl04xMoSC3Kcx3CrjVf4yBmESU/edit?ts=5b5f17db#gid=227859291	PHESANT Transformation:5263_0|| CONTINUOUS MAIN || CONTINUOUS || ||-Notes:goldmann-correlated intraocular pressure for left eye-Variable type:continuous_raw	0.901375
MVP_R4.1000G_AGR.Eos_Abs_Mean_INT.EUR.GIA.dbGaP.txt.gz_ldsc	1738627673033mAD_Female_batch_PCs_AllChr_ldsc.txt.gz	0.01077	0.03174	0.3394	0.7343	0.2651	0.0329	1.7862	0.0805	0.02717	0.016	eosinophil (absolute count, mean, inv-norm transformed)	310757			MVP	https://phenomics.va.ornl.gov/web/cipher/pheweb	https://www.science.org/doi/10.1126/science.adj1308	0.901375
MVP_R4.1000G_AGR.Phe_331_1.EUR.GIA.dbGaP.txt.gz_ldsc	1738627673033mAD_Female_batch_PCs_AllChr_ldsc.txt.gz	-0.03688	0.1083	-0.3406	0.7334	0.002	0.001	1.0071	0.0068	0.0038333	0.006	Hydrocephalus	450781	1063	449718	MVP	https://phenomics.va.ornl.gov/web/cipher/pheweb	https://www.science.org/doi/10.1126/science.adj1896	0.901375
MVP_R4.1000G_AGR.Phe_380_4.EUR.GIA.dbGaP.txt.gz_ldsc	1738627673033mAD_Female_batch_PCs_AllChr_ldsc.txt.gz	-0.01445	0.04251	-0.3398	0.734	0.0274	0.002	1.1251	0.0097	-0.0054167	0.0087	Impacted cerumen	404800	54752	350048	MVP	https://phenomics.va.ornl.gov/web/cipher/pheweb	https://www.science.org/doi/10.1126/science.adj2033	0.901375
MVP_R4.1000G_AGR.Phe_611.EUR.GIA.dbGaP.txt.gz_ldsc	1738627673033mAD_Female_batch_PCs_AllChr_ldsc.txt.gz	-0.02615	0.07688	-0.3401	0.7338	0.0038	0.001	1.0034	0.0069	0.0023011	0.0063	Abnormal findings on mammogram or breast exam	442866	11158	431708	MVP	https://phenomics.va.ornl.gov/web/cipher/pheweb	https://www.science.org/doi/10.1126/science.adj2484	0.901375
binary.1448_1.txt	1738627673033mAD_Female_batch_PCs_AllChr_ldsc.txt.gz	0.01246	0.03692	0.3375	0.7358	0.05384	0.002744	1.053	0.01026	-0.01371	0.009	Bread type: White	348424	91452	256972	UK Biobank	https://docs.google.com/spreadsheets/d/1kvPoupSzsSFBNSztMzl04xMoSC3Kcx3CrjVf4yBmESU/edit?ts=5b5f17db#gid=227859291	PHESANT Transformation:1448_0 || CAT-SINGLE || CAT-SINGLE-BINARY-VAR: 1 || Inc(>=10): 1(91452) ||-Notes:ACE touchscreen question What type of bread do you mainly eat? If the participant activated the Help button they were shown the message: If you eat more than one type of bread, please select the one that you eat the most. If you are unsure, select Do not know. ~F1448~ was collected from all participants except those who indicated that they do not eat bread or less than one slice each week, as defined by their answers to ~F1438~-Variable type:binary	0.901994
MVP_R4.1000G_AGR.Hemoglobin_Mean_INT.EUR.GIA.dbGaP.txt.gz_ldsc	1738627673033mAD_Female_batch_PCs_AllChr_ldsc.txt.gz	0.01499	0.04449	0.337	0.7361	0.1248	0.0114	1.7059	0.0635	-0.041939	0.0224	hemoglobin (mean, inv-norm transformed)	407894			MVP	https://phenomics.va.ornl.gov/web/cipher/pheweb	https://www.science.org/doi/10.1126/science.adj1366	0.901994
MVP_R4.1000G_AGR.Phe_367_8.EUR.GIA.dbGaP.txt.gz_ldsc	1738627673033mAD_Female_batch_PCs_AllChr_ldsc.txt.gz	0.01261	0.03735	0.3375	0.7357	0.0407	0.0025	1.2132	0.0115	0.013813	0.0088	Hypermetropia	394687	73817	320870	MVP	https://phenomics.va.ornl.gov/web/cipher/pheweb	https://www.science.org/doi/10.1126/science.adj1987	0.901994
MVP_R4.1000G_AGR.Phe_735.EUR.GIA.dbGaP.txt.gz_ldsc	1738627673033mAD_Female_batch_PCs_AllChr_ldsc.txt.gz	0.01363	0.04046	0.3369	0.7362	0.0251	0.002	1.1336	0.0086	0.011661	0.0075	Acquired foot deformities	416267	60833	355434	MVP	https://phenomics.va.ornl.gov/web/cipher/pheweb	https://www.science.org/doi/10.1126/science.adj2658	0.901994
MVP_R4.1000G_AGR.SkMsOthArthMed.EUR.GIA.dbGaP.txt.gz_ldsc	1738627673033mAD_Female_batch_PCs_AllChr_ldsc.txt.gz	0.02162	0.06422	0.3366	0.7364	0.0108	0.0016	1.072	0.0071	0.0055546	0.0071	Takes medication for other arthritis?	315668	29828	285840	MVP	https://phenomics.va.ornl.gov/web/cipher/pheweb	https://www.science.org/doi/10.1126/science.adj2888	0.901994
GCST90445835.tsv.common.ctg	1738627673033mAD_Female_batch_PCs_AllChr_ldsc.txt.gz	0.01403	0.04191	0.3348	0.7378	0.01378	0.004996	1.016	0.013	0.01635	0.005076	Acetone	95372			UKB (EUR)	https://www.nature.com/articles/s41467-024-52310-9	GCST90445835. NMR	0.903318
21021_raw.txt	1738627673033mAD_Female_batch_PCs_AllChr_ldsc.txt.gz	-0.02416	0.07236	-0.3339	0.7385	0.01884	0.004177	1.016	0.008281	0.02027	0.006631	Pulse wave Arterial Stiffness index	118469			UK Biobank	https://docs.google.com/spreadsheets/d/1kvPoupSzsSFBNSztMzl04xMoSC3Kcx3CrjVf4yBmESU/edit?ts=5b5f17db#gid=227859291	PHESANT Transformation:21021_0|| CONTINUOUS MAIN || CONTINUOUS || ||-Notes:The time between peaks of the waveform (the peak-to-peak time) is divided into the persons height to obtain the Stiffness Index. This value was calculated outside the Assessment Centre visit as the participant height was not known until after the stiffness device had been used.-Variable type:continuous_raw	0.903783
binary.20003_1140863202.txt	1738627673033mAD_Female_batch_PCs_AllChr_ldsc.txt.gz	-0.04051	0.1217	-0.3328	0.7393	0.002635	0.001101	0.9896	0.006214	0.001859	0.006827	Treatment/medication code: temazepam	361141	759	360382	UK Biobank	https://docs.google.com/spreadsheets/d/1kvPoupSzsSFBNSztMzl04xMoSC3Kcx3CrjVf4yBmESU/edit?ts=5b5f17db#gid=227859291	PHESANT Transformation:20003_0 || CAT-MUL-BINARY-VAR 1140863202 || Indicator name x137_0_0 || Remove indicator var NAs: 53 || Remove indicator var <0: 0 || Removed 0 examples != 1140863202 but with missing value (<0) || sample 360382/759(361141) ||-Notes:Code for treatment Negative codes indicate free-text entry.-Variable type:binary	0.90398
ENIGMA2_MeanAccumbens.txt	1738627673033mAD_Female_batch_PCs_AllChr_ldsc.txt.gz	-0.03657	0.1098	-0.333	0.7391	0.07815	0.0349	0.9819	0.00675	-0.004158	0.006636	Accumbens volume	30718			ENIGMA	http://enigma.ini.usc.edu/	GWAS of subcortical volumes (ENIGMA2)	0.90398
20433_raw.txt	1738627673033mAD_Female_batch_PCs_AllChr_ldsc.txt.gz	0.02489	0.0752	0.331	0.7407	0.03095	0.008042	1.01	0.006699	0.00368	0.006369	Age at first episode of depression	61033			UK Biobank	https://docs.google.com/spreadsheets/d/1kvPoupSzsSFBNSztMzl04xMoSC3Kcx3CrjVf4yBmESU/edit?ts=5b5f17db#gid=227859291	PHESANT Transformation:20433_0|| INTEGER || reassignments: -121=NA|-818=NA || CONTINUOUS || ||-Notes:Question asked: About how old were you the FIRST time you had a period of two weeks like this? (Whether or not you received any help for it.) Question was asked when ~F20446~ was Yes or ~F20441~ was Yes.-Variable type:continuous_raw	0.904445
categorical.C_STROKE.txt	1738627673033mAD_Female_batch_PCs_AllChr_ldsc.txt.gz	0.0343	0.1035	0.3314	0.7404	0.002778	0.001174	1.005	0.006603	0.0122	0.006203	STROKE	361194	6146	355048	UK Biobank	https://docs.google.com/spreadsheets/d/1kvPoupSzsSFBNSztMzl04xMoSC3Kcx3CrjVf4yBmESU/edit?ts=5b5f17db#gid=227859291	PHESANT Transformation:NA-Notes:NA-Variable type:categorical-Phenotype ID:C_STROKE	0.904445
categorical.Z03.txt	1738627673033mAD_Female_batch_PCs_AllChr_ldsc.txt.gz	0.038	0.1147	0.3312	0.7405	0.002808	0.001158	0.9977	0.006571	0.005589	0.006902	Diagnoses - main ICD10: Z03 Medical observation and evaluation for suspected diseases and conditions	361194	4951	356243	UK Biobank	https://docs.google.com/spreadsheets/d/1kvPoupSzsSFBNSztMzl04xMoSC3Kcx3CrjVf4yBmESU/edit?ts=5b5f17db#gid=227859291	PHESANT Transformation:NA-Notes:NA-Variable type:categorical-Phenotype ID:Z03	0.904445
MVP_R4.1000G_AGR.DoLiverMed.EUR.GIA.dbGaP.txt.gz_ldsc	1738627673033mAD_Female_batch_PCs_AllChr_ldsc.txt.gz	-0.02987	0.09046	-0.3301	0.7413	0.0046	0.0017	0.9969	0.0083	0.0070849	0.0066	Takes medication for liver condition (ex. Cirrhosis)?	315668	2597	313071	MVP	https://phenomics.va.ornl.gov/web/cipher/pheweb	https://www.science.org/doi/10.1126/science.adj1297	0.904445
MVP_R4.1000G_AGR.Phe_520_1.EUR.GIA.dbGaP.txt.gz_ldsc	1738627673033mAD_Female_batch_PCs_AllChr_ldsc.txt.gz	-0.03202	0.09698	-0.3302	0.7413	0.0025	0.0009	0.996	0.0065	0.0013283	0.0061	Hereditary disturbances in tooth structure	446344	1550	444794	MVP	https://phenomics.va.ornl.gov/web/cipher/pheweb	https://www.science.org/doi/10.1126/science.adj2267	0.904445
MVP_R4.1000G_AGR.Phe_705_8.EUR.GIA.dbGaP.txt.gz.ctg	1738627673033mAD_Female_batch_PCs_AllChr_ldsc.txt.gz	-0.05977	0.1813	-0.3297	0.7416	0.000668	0.000923	1.016	0.007116	0.003732	0.006191	Hyperhidrosis	444318	2571	441747	MVP (EUR)	https://ftp.ncbi.nlm.nih.gov/dbgap/studies/phs002453/analyses/GIA/	Phe_705_8. PheCodes_Dermatological System	0.904445
24019_raw.txt	1738627673033mAD_Female_batch_PCs_AllChr_ldsc.txt.gz	0.01827	0.05587	0.3271	0.7436	0.01777	0.002059	1.16	0.008617	-0.02128	0.007979	Particulate matter air pollution (pm10); 2007	355245			UK Biobank	https://docs.google.com/spreadsheets/d/1kvPoupSzsSFBNSztMzl04xMoSC3Kcx3CrjVf4yBmESU/edit?ts=5b5f17db#gid=227859291	PHESANT Transformation:24019_0|| CONTINUOUS MAIN || CONTINUOUS || ||-Notes:PM10 (particulate matter with diameter less than or equal to 10 micrometres); Land Use Regression (LUR) estimate for annual average 2007.-Variable type:continuous_raw	0.905322
binary.20110_12.txt	1738627673033mAD_Female_batch_PCs_AllChr_ldsc.txt.gz	0.02105	0.06431	0.3274	0.7434	0.008297	0.001512	1.013	0.007021	-0.001662	0.006752	Illnesses of mother: Severe depression	330653	22004	308649	UK Biobank	https://docs.google.com/spreadsheets/d/1kvPoupSzsSFBNSztMzl04xMoSC3Kcx3CrjVf4yBmESU/edit?ts=5b5f17db#gid=227859291	PHESANT Transformation:20110_0 || CAT-MUL-BINARY-VAR 12 || NO_NAN Remove NA participants 6165 || Removed 24376 examples != 12 but with missing value (<0) || sample 308649/22004(330653) ||-Notes:This field contains the combined results of 2 ACE touchscreen questions, both asked Has/did your mother ever suffer from? (You can select more than one answer) for different sets of illnesses. For convenience, the illnesses were arbitrarily divided into two sets: Group 1 : Heart disease, Stroke, High blood pressure, Chronic bronchitis/emphysema, Alzheimer's disease/dementia, Diabetes. Group 2 : Parkinson's disease, Severe Depression, Lung cancer, Bowel cancer, Breast cancer. If any of codes -11, -13 or -17 were selected then no additional Group 1 choices were allowed. If any of codes -21, -23 or -27 were selected then no additional Group 2 choices were allowed. If the participant activated the Help button they were shown the message: Answer this question for blood relations only. If you are not sure if your mother suffered from any of the listed illnesses please select Do not know. If you know your mother suffered from certain listed illnesses but are unsure about others, only select the ones you are sure about. The information was collected from participants who indicated they were not adopted as a child, as defined by their answers to ~F1767~ and who indicated whether their natural mother was still alive or had died, as defined by their answers to ~F1835~. Note that although Prostate cancer is present in ~C1010~, participants were not presented with this option when selecting Mother illnesses.-Variable type:binary	0.905322
binary.22506_113.txt	1738627673033mAD_Female_batch_PCs_AllChr_ldsc.txt.gz	-0.01728	0.05271	-0.3278	0.7431	0.06819	0.007428	1.02	0.008959	0.008449	0.007102	Tobacco smoking: Ex-smoker	91353	33335	58018	UK Biobank	https://docs.google.com/spreadsheets/d/1kvPoupSzsSFBNSztMzl04xMoSC3Kcx3CrjVf4yBmESU/edit?ts=5b5f17db#gid=227859291	PHESANT Transformation:22506_0 || CAT-SINGLE || CAT-SINGLE-BINARY-VAR: 113 || Inc(>=10): 113(33335) ||-Notes:Participants asked Do you smoke tobacco now?-Variable type:binary	0.905322
categorical.N47.txt	1738627673033mAD_Female_batch_PCs_AllChr_ldsc.txt.gz	0.0381	0.1162	0.328	0.7429	0.003222	0.001218	0.9956	0.006844	0.0142	0.00812	Diagnoses - main ICD10: N47 Redundant prepuce, phimosis and paraphimosis	361194	1543	359651	UK Biobank	https://docs.google.com/spreadsheets/d/1kvPoupSzsSFBNSztMzl04xMoSC3Kcx3CrjVf4yBmESU/edit?ts=5b5f17db#gid=227859291	PHESANT Transformation:NA-Notes:NA-Variable type:categorical-Phenotype ID:N47	0.905322
MVP_R4.1000G_AGR.Phe_740_11.EUR.GIA.dbGaP.txt.gz_ldsc	1738627673033mAD_Female_batch_PCs_AllChr_ldsc.txt.gz	0.01217	0.03728	0.3264	0.7441	0.0333	0.0021	1.1397	0.0108	0.0037395	0.0082	Osteoarthrosis, localized, primary	409771	73886	335885	MVP	https://phenomics.va.ornl.gov/web/cipher/pheweb	https://www.science.org/doi/10.1126/science.adj2675	0.905541
MVP_R4.1000G_AGR.DoBPH.EUR.GIA.dbGaP.txt.gz_ldsc	1738627673033mAD_Female_batch_PCs_AllChr_ldsc.txt.gz	-0.01289	0.0396	-0.3254	0.7449	0.0372	0.003	1.1517	0.0132	0.0032502	0.0082	Enlarged Prostrate (Benign Prostatic Hyperplasia)	293201	63608	229593	MVP	https://phenomics.va.ornl.gov/web/cipher/pheweb	https://www.science.org/doi/10.1126/science.adj1292	0.906124
24017_raw.txt	1738627673033mAD_Female_batch_PCs_AllChr_ldsc.txt.gz	0.01788	0.05537	0.323	0.7467	0.0188	0.001876	1.056	0.007733	-0.01443	0.007579	Nitrogen dioxide air pollution; 2006	356078			UK Biobank	https://docs.google.com/spreadsheets/d/1kvPoupSzsSFBNSztMzl04xMoSC3Kcx3CrjVf4yBmESU/edit?ts=5b5f17db#gid=227859291	PHESANT Transformation:24017_0|| CONTINUOUS MAIN || CONTINUOUS || ||-Notes:Nitrogen dioxide; Land Use Regression (LUR) estimate for annual average 2006.-Variable type:continuous_raw	0.906192
binary.6151_6.txt	1738627673033mAD_Female_batch_PCs_AllChr_ldsc.txt.gz	-0.02795	0.0867	-0.3224	0.7472	0.005078	0.001239	0.9951	0.006928	0.004081	0.006768	Fractured bone site(s): Arm	359241	3676	355565	UK Biobank	https://docs.google.com/spreadsheets/d/1kvPoupSzsSFBNSztMzl04xMoSC3Kcx3CrjVf4yBmESU/edit?ts=5b5f17db#gid=227859291	PHESANT Transformation:6151_0 || CAT-MUL-BINARY-VAR 6 || Indicator name x2463_0_0 || Remove indicator var NAs: 181 || Remove indicator var <0: 1772 || Removed 0 examples != 6 but with missing value (<0) || sample 355565/3676(359241) ||-Notes:ACE touchscreen question Which bones did you fracture/break? (You can select more than one answer) The following checks were performed: If code -1 was selected, then no additional choices were allowed. If code -3 was selected, then no additional choices were allowed. ~F6151~ was collected from participants who indicated they have had fractured/broken bones in the last 5 years, as defined by their answers to ~F2463~-Variable type:binary	0.906192
categorical.R32.txt	1738627673033mAD_Female_batch_PCs_AllChr_ldsc.txt.gz	-0.04018	0.1246	-0.3224	0.7471	0.001943	0.001294	0.9973	0.00752	0.004231	0.00646	Diagnoses - main ICD10: R32 Unspecified urinary incontinence	361194	871	360323	UK Biobank	https://docs.google.com/spreadsheets/d/1kvPoupSzsSFBNSztMzl04xMoSC3Kcx3CrjVf4yBmESU/edit?ts=5b5f17db#gid=227859291	PHESANT Transformation:NA-Notes:NA-Variable type:categorical-Phenotype ID:R32	0.906192
categorical.S82.txt	1738627673033mAD_Female_batch_PCs_AllChr_ldsc.txt.gz	-0.03577	0.1107	-0.3231	0.7466	0.002712	0.001298	1.005	0.006653	-3.01e-05	0.006386	Diagnoses - main ICD10: S82 Fracture of lower leg, including ankle	361194	4557	356637	UK Biobank	https://docs.google.com/spreadsheets/d/1kvPoupSzsSFBNSztMzl04xMoSC3Kcx3CrjVf4yBmESU/edit?ts=5b5f17db#gid=227859291	PHESANT Transformation:NA-Notes:NA-Variable type:categorical-Phenotype ID:S82	0.906192
MVP_R4.1000G_AGR.HVGlauc.EUR.GIA.dbGaP.txt.gz_ldsc	1738627673033mAD_Female_batch_PCs_AllChr_ldsc.txt.gz	0.01228	0.03804	0.3229	0.7468	0.0307	0.0032	1.1358	0.0129	0.00068024	0.008	Glaucoma	315668	20090	295578	MVP	https://phenomics.va.ornl.gov/web/cipher/pheweb	https://www.science.org/doi/10.1126/science.adj1372	0.906192
MVP_R4.1000G_AGR.Neut_Fra_Mean_INT.EUR.GIA.dbGaP.txt.gz_ldsc	1738627673033mAD_Female_batch_PCs_AllChr_ldsc.txt.gz	-0.01103	0.03422	-0.3223	0.7472	0.156	0.0161	1.5301	0.0386	0.0072459	0.0117	neutrophil (fraction, mean, inv-norm transformed)	261847			MVP	https://phenomics.va.ornl.gov/web/cipher/pheweb	https://www.science.org/doi/10.1126/science.adj1464	0.906192
MVP_R4.1000G_AGR.Phe_604.EUR.GIA.dbGaP.txt.gz_ldsc	1738627673033mAD_Female_batch_PCs_AllChr_ldsc.txt.gz	0.02436	0.07536	0.3233	0.7465	0.005	0.0012	1.0467	0.0072	0.00011858	0.0068	Disorders of penis	410434	7854	402580	MVP	https://phenomics.va.ornl.gov/web/cipher/pheweb	https://www.science.org/doi/10.1126/science.adj2471	0.906192
23109_raw.txt	1738627673033mAD_Female_batch_PCs_AllChr_ldsc.txt.gz	-0.009104	0.0283	-0.3217	0.7477	0.2223	0.008569	1.118	0.02217	-0.03515	0.01079	Impedance of arm (right)	354792			UK Biobank	https://docs.google.com/spreadsheets/d/1kvPoupSzsSFBNSztMzl04xMoSC3Kcx3CrjVf4yBmESU/edit?ts=5b5f17db#gid=227859291	PHESANT Transformation:23109_0|| CONTINUOUS MAIN || CONTINUOUS || ||-Notes:Body composition estimation by impedance measurement. Impedance of right arm, oh Measured impedance of right arm. Range 150 - 1200 (ohms) in 1 (ohms) increments.-Variable type:continuous_raw	0.90641
MVP_R4.1000G_AGR.Phe_720.EUR.GIA.dbGaP.txt.gz_ldsc	1738627673033mAD_Female_batch_PCs_AllChr_ldsc.txt.gz	-0.01105	0.0344	-0.3212	0.7481	0.0409	0.0026	1.1813	0.013	0.0022426	0.0083	Spinal stenosis	427948	43559	384389	MVP	https://phenomics.va.ornl.gov/web/cipher/pheweb	https://www.science.org/doi/10.1126/science.adj2617	0.906506
binary.22617_4114.txt	1738627673033mAD_Female_batch_PCs_AllChr_ldsc.txt.gz	-0.03668	0.1146	-0.3201	0.7489	0.01231	0.004729	0.9915	0.007181	0.00316	0.007347	Job SOC coding: Officers of non-governmental organisations	91149	1579	89570	UK Biobank	https://docs.google.com/spreadsheets/d/1kvPoupSzsSFBNSztMzl04xMoSC3Kcx3CrjVf4yBmESU/edit?ts=5b5f17db#gid=227859291	PHESANT Transformation:22617_0 || CAT-MUL-BINARY-VAR 4114 || NO_NAN Remove NA participants 270045 || Removed 0 examples != 4114 but with missing value (<0) || sample 89570/1579(91149) ||-Notes:Each self-coded job group was mapped to a 4-digit SOC2003 coding. In some cases several self-coded job groups map to the same SOC2003 coding as the input interface was designed to help untrained users classify their job according to the criteria/paths that would seem most natural to them. It was not thought practical to ask participants to code their job to the more detailed levels of the SOC2003 coding.-Variable type:binary	0.907087
5132_raw.txt	1738627673033mAD_Female_batch_PCs_AllChr_ldsc.txt.gz	0.01209	0.03787	0.3191	0.7496	0.2776	0.02373	1.136	0.02517	0.007004	0.008662	3mm strong meridian (right)	75410			UK Biobank	https://docs.google.com/spreadsheets/d/1kvPoupSzsSFBNSztMzl04xMoSC3Kcx3CrjVf4yBmESU/edit?ts=5b5f17db#gid=227859291	PHESANT Transformation:5132_0|| CONTINUOUS MAIN || CONTINUOUS || ||-Notes:This is the strong meridian angle of keratometry results taken at 3mm for the right eye-Variable type:continuous_raw	0.90752
binary.20002_1266.txt	1738627673033mAD_Female_batch_PCs_AllChr_ldsc.txt.gz	-0.03308	0.1038	-0.3188	0.7499	0.002876	0.001317	0.9957	0.006866	0.01062	0.00755	Non-cancer illness code, self-reported: head injury	361141	1230	359911	UK Biobank	https://docs.google.com/spreadsheets/d/1kvPoupSzsSFBNSztMzl04xMoSC3Kcx3CrjVf4yBmESU/edit?ts=5b5f17db#gid=227859291	PHESANT Transformation:20002_0 || CAT-MUL-BINARY-VAR 1266 || Indicator name x135_0_0 || Remove indicator var NAs: 53 || Remove indicator var <0: 0 || Removed 0 examples != 1266 but with missing value (<0) || sample 359911/1230(361141) ||-Notes:Code for non-cancer illness. If the participant was uncertain of the type of illness they had had, then they described it to the interviewer (a trained nurse) who attempted to place it within the coding tree. If the illness could not be located in the coding tree then the interviewer entered a free-text description of it. These free-text descriptions were subsequently examined by a doctor and, where possible, matched to entries in the coding tree. Free-text descriptions which could not be matched with very high probability have been marked as unclassifiable.-Variable type:binary	0.90752
binary.1508_1.txt	1738627673033mAD_Female_batch_PCs_AllChr_ldsc.txt.gz	0.02031	0.0639	0.3178	0.7506	0.01385	0.001857	1.016	0.007119	-0.001768	0.008454	Coffee type: Decaffeinated coffee (any type)	283449	55310	228139	UK Biobank	https://docs.google.com/spreadsheets/d/1kvPoupSzsSFBNSztMzl04xMoSC3Kcx3CrjVf4yBmESU/edit?ts=5b5f17db#gid=227859291	PHESANT Transformation:1508_0 || CAT-SINGLE || CAT-SINGLE-BINARY-VAR: 1 || Inc(>=10): 1(55310) ||-Notes:ACE touchscreen question What type of coffee do you usually drink? If the participant activated the Help button they were shown the message: If you drink more than one type of coffee, please select the one that you drink the most. If you are unsure, select Do not know. ~F1508~ was collected from participants who indicated that they drank at least 1 cup of coffee each day or less than one cup each day, as defined by their answers to ~F1498~-Variable type:binary	0.907979
MVP_R4.1000G_AGR.SlpUnsat.EUR.GIA.dbGaP.txt.gz_ldsc	1738627673033mAD_Female_batch_PCs_AllChr_ldsc.txt.gz	0.01256	0.03989	0.3149	0.7528	0.0355	0.0027	1.0987	0.0087	0.0048691	0.0068	Feeling unsatisfied or not rested by your night's sleep	243876	94290	149586	MVP	https://phenomics.va.ornl.gov/web/cipher/pheweb	https://www.science.org/doi/10.1126/science.adj2894	0.91025
MVP_R4.1000G_AGR.GIUCMed.EUR.GIA.dbGaP.txt.gz_ldsc	1738627673033mAD_Female_batch_PCs_AllChr_ldsc.txt.gz	-0.02497	0.07982	-0.3128	0.7544	0.0049	0.0015	1.017	0.0076	-0.0034293	0.0067	Takes medication for ulcerative colitis?	315668	2625	313043	MVP	https://phenomics.va.ornl.gov/web/cipher/pheweb	https://www.science.org/doi/10.1126/science.adj1340	0.911405
MVP_R4.1000G_AGR.Phe_726.EUR.GIA.dbGaP.txt.gz_ldsc	1738627673033mAD_Female_batch_PCs_AllChr_ldsc.txt.gz	0.01173	0.03746	0.313	0.7542	0.0349	0.002	1.1424	0.0105	0.0027276	0.0078	Peripheral enthesopathies and allied syndromes	391459	105189	286270	MVP	https://phenomics.va.ornl.gov/web/cipher/pheweb	https://www.science.org/doi/10.1126/science.adj2634	0.911405
binary.22617_6115.txt	1738627673033mAD_Female_batch_PCs_AllChr_ldsc.txt.gz	0.0343	0.1104	0.3106	0.7561	0.008979	0.004275	0.992	0.006674	0.006975	0.005618	Job SOC coding: Care assistants and home carers	91149	1172	89977	UK Biobank	https://docs.google.com/spreadsheets/d/1kvPoupSzsSFBNSztMzl04xMoSC3Kcx3CrjVf4yBmESU/edit?ts=5b5f17db#gid=227859291	PHESANT Transformation:22617_0 || CAT-MUL-BINARY-VAR 6115 || NO_NAN Remove NA participants 270045 || Removed 0 examples != 6115 but with missing value (<0) || sample 89977/1172(91149) ||-Notes:Each self-coded job group was mapped to a 4-digit SOC2003 coding. In some cases several self-coded job groups map to the same SOC2003 coding as the input interface was designed to help untrained users classify their job according to the criteria/paths that would seem most natural to them. It was not thought practical to ask participants to code their job to the more detailed levels of the SOC2003 coding.-Variable type:binary	0.913069
47_raw.txt	1738627673033mAD_Female_batch_PCs_AllChr_ldsc.txt.gz	-0.008497	0.02748	-0.3092	0.7572	0.1139	0.005257	1.098	0.01715	-0.01433	0.009549	Hand grip strength (right)	359729			UK Biobank	https://docs.google.com/spreadsheets/d/1kvPoupSzsSFBNSztMzl04xMoSC3Kcx3CrjVf4yBmESU/edit?ts=5b5f17db#gid=227859291	PHESANT Transformation:47_0|| INTEGER || CONTINUOUS || ||-Notes:Right grip strength-Variable type:continuous_raw	0.913227
categorical.K63.txt	1738627673033mAD_Female_batch_PCs_AllChr_ldsc.txt.gz	0.0335	0.1082	0.3097	0.7568	0.003099	0.001294	1.02	0.008201	-0.003036	0.007205	Diagnoses - main ICD10: K63 Other diseases of intestine	361194	8041	353153	UK Biobank	https://docs.google.com/spreadsheets/d/1kvPoupSzsSFBNSztMzl04xMoSC3Kcx3CrjVf4yBmESU/edit?ts=5b5f17db#gid=227859291	PHESANT Transformation:NA-Notes:NA-Variable type:categorical-Phenotype ID:K63	0.913227
categorical.M13_HALLUXRIGIDUS.txt	1738627673033mAD_Female_batch_PCs_AllChr_ldsc.txt.gz	0.0267	0.08629	0.3094	0.757	0.005167	0.001358	0.999	0.007504	-0.001645	0.006807	Hallux rigidus	361194	1130	360064	UK Biobank	https://docs.google.com/spreadsheets/d/1kvPoupSzsSFBNSztMzl04xMoSC3Kcx3CrjVf4yBmESU/edit?ts=5b5f17db#gid=227859291	PHESANT Transformation:NA-Notes:NA-Variable type:categorical-Phenotype ID:M13_HALLUXRIGIDUS	0.913227
HCM_Bothsex_inv_var_meta_GBMI_052021_nbbkgt1.txt.gz.ctgvl	1738627673033mAD_Female_batch_PCs_AllChr_ldsc.txt.gz	-0.06451	0.2094	-0.3081	0.758	0.0001862	0.000329	1.003	0.006445	0.005614	0.005545	Cardiomyopathy(hypertrophic, obstructive) (HCM) (All Biobanks)	1193060	2993	1190067	Global Biobank Meta-analysis Initiative Meta-analysis Initiative: powering genetic discovery across human diseases. 2034	https://www.globalbiobankmeta.org/resources	https://www.sciencedirect.com/science/article/pii/S2666979X22001410?via%3Dihub	0.913774
MVP_R4.1000G_AGR.Phe_745.EUR.GIA.dbGaP.txt.gz_ldsc	1738627673033mAD_Female_batch_PCs_AllChr_ldsc.txt.gz	0.01095	0.03559	0.3077	0.7583	0.0443	0.0024	1.1828	0.0106	0.0090854	0.0082	Pain in joint	398498	270046	128452	MVP	https://phenomics.va.ornl.gov/web/cipher/pheweb	https://www.science.org/doi/10.1126/science.adj2694	0.913774
binary.6154_6.txt	1738627673033mAD_Female_batch_PCs_AllChr_ldsc.txt.gz	0.01814	0.0593	0.3059	0.7597	0.01009	0.001357	1.013	0.007544	0.01154	0.006909	Medication for pain relief, constipation, heartburn: Laxatives (e.g. Dulcolax, Senokot)	357084	10307	346777	UK Biobank	https://docs.google.com/spreadsheets/d/1kvPoupSzsSFBNSztMzl04xMoSC3Kcx3CrjVf4yBmESU/edit?ts=5b5f17db#gid=227859291	PHESANT Transformation:6154_0 || CAT-MUL-BINARY-VAR 6 || NO_NAN Remove NA participants 514 || Removed 3596 examples != 6 but with missing value (<0) || sample 346777/10307(357084) || SKIP_val:-1 < 0 || SKIP_val:-3 < 0 ||-Notes:ACE touchscreen question Do you regularly take any of the following? (You can select more than one answer) The following checks were performed: If code -7 was selected, then no additional choices were allowed. If code -1 was selected, then no additional choices were allowed. If code -3 was selected, then no additional choices were allowed. If the participant activated the Help button they were shown the message: Some over the counter medicines are known by other names. Please enter the corresponding name if you take any of the following REGULARLY (that is, most days of the week for the last 4 weeks): Aspirin: Alka Rapid Crystals, Alka-Seltzer XS, Anadin Extra, Anadin Original, Askit powders, Aspro Clear, Codis 500, Disprin, Disprin Extra Ibuprofen: Anadin Ultra, Anadin Ibuprofen, Cuprofen Plus, Nurofen, Solpaflex, Ibuleve Paracetamol: Anadin Extra, Hedex Extra, Panadol, Paracodol, Paramol, Solpadeine, Syndol, Veganin, Feminax, Midrid, Migraleve Codeine: Codis 500, Cuprofen Plus, Nurofen Plus, Panadol Ultra, Paracodol, Paramol, Solpadeine Max, Sopadeine Plus, Solpafelx, Syndol, Veganin, Feminax, Migraleve-Variable type:binary	0.915071
ret_p_N170690_narrow_form.txt.common	1738627673033mAD_Female_batch_PCs_AllChr_ldsc.txt.gz	0.01076	0.03526	0.3052	0.7602	0.1823	0.02376	1.001	0.0446	0.0364	0.009829	Reticulocyte fraction of red cells	173514			UK Biobank and INTERVAL	http://www.bloodcellgenetics.org/	Percentage of red blood cells that are reticulocytes	0.915283
1710277508431BCC_GCST90137411_buildGRCh37.tsv.ctg.gz	1738627673033mAD_Female_batch_PCs_AllChr_ldsc.txt.gz	-0.00885	0.02943	-0.3007	0.7637	0.4317	0.07994	0.966	0.02582	-0.01699	0.009424	Squamous Cell Carcinoma	635331	9674	625657	UKBB+Qskin+eMERGE	https://www.ncbi.nlm.nih.gov/pmc/articles/PMC6737293/	multi-trait analysis of keratinocyte cancers	0.916169
binary.20003_1140878036.txt	1738627673033mAD_Female_batch_PCs_AllChr_ldsc.txt.gz	-0.03399	0.1134	-0.2996	0.7645	0.002927	0.001215	0.9885	0.007515	0.001955	0.007667	Treatment/medication code: diclofenac sodium+misoprostol	361141	251	360890	UK Biobank	https://docs.google.com/spreadsheets/d/1kvPoupSzsSFBNSztMzl04xMoSC3Kcx3CrjVf4yBmESU/edit?ts=5b5f17db#gid=227859291	PHESANT Transformation:20003_0 || CAT-MUL-BINARY-VAR 1140878036 || Indicator name x137_0_0 || Remove indicator var NAs: 53 || Remove indicator var <0: 0 || Removed 0 examples != 1140878036 but with missing value (<0) || sample 360890/251(361141) ||-Notes:Code for treatment Negative codes indicate free-text entry.-Variable type:binary	0.916169
binary.20003_1140923346.txt	1738627673033mAD_Female_batch_PCs_AllChr_ldsc.txt.gz	0.01664	0.05523	0.3013	0.7632	0.01023	0.001307	1.013	0.00662	0.01048	0.006286	Treatment/medication code: co-codamol	361141	8384	352757	UK Biobank	https://docs.google.com/spreadsheets/d/1kvPoupSzsSFBNSztMzl04xMoSC3Kcx3CrjVf4yBmESU/edit?ts=5b5f17db#gid=227859291	PHESANT Transformation:20003_0 || CAT-MUL-BINARY-VAR 1140923346 || Indicator name x137_0_0 || Remove indicator var NAs: 53 || Remove indicator var <0: 0 || Removed 0 examples != 1140923346 but with missing value (<0) || sample 352757/8384(361141) ||-Notes:Code for treatment Negative codes indicate free-text entry.-Variable type:binary	0.916169
binary.20427.txt	1738627673033mAD_Female_batch_PCs_AllChr_ldsc.txt.gz	0.02421	0.08007	0.3024	0.7624	0.04172	0.0128	0.9932	0.00604	0.005887	0.006811	Frequent trouble falling or staying asleep during worst period of anxiety	35584	29129	6455	UK Biobank	https://docs.google.com/spreadsheets/d/1kvPoupSzsSFBNSztMzl04xMoSC3Kcx3CrjVf4yBmESU/edit?ts=5b5f17db#gid=227859291	PHESANT Transformation:20427_0|| CAT-SINGLE || Inc(>=10): 1(29129) || Inc(>=10): 0(6455) || CAT-SINGLE-BINARY || sample 6455/29129(35584) ||-Notes:Question asked: When you were worried or anxious, were you also: Often having trouble falling or staying asleep? Question was asked when ~F20425~ was Yes or ~F20420~ was at least 6 months.-Variable type:binary	0.916169
binary.22601_21123021.txt	1738627673033mAD_Female_batch_PCs_AllChr_ldsc.txt.gz	-0.04435	0.146	-0.3037	0.7614	0.00735	0.004551	0.9981	0.006561	-0.0005582	0.008031	Job coding: biologist, botanist, entomologist, zoologist, ecologist, microbiologist/pathologist/virologist/geneticist (not medically qualified)	89866	646	89220	UK Biobank	https://docs.google.com/spreadsheets/d/1kvPoupSzsSFBNSztMzl04xMoSC3Kcx3CrjVf4yBmESU/edit?ts=5b5f17db#gid=227859291	PHESANT Transformation:22601_0 || CAT-MUL-BINARY-VAR 21123021 || Indicator name x22599_0_0 || Remove indicator var NAs: 271328 || Remove indicator var <0: 0 || Removed 0 examples != 21123021 but with missing value (<0) || sample 89220/646(89866) ||-Notes:Participants were asked to select a job group by navigating down a three-level tree. This field records the code they selected at the final level of the tree.-Variable type:binary	0.916169
binary.22601_35132648.txt	1738627673033mAD_Female_batch_PCs_AllChr_ldsc.txt.gz	0.0346	0.1147	0.3017	0.7629	0.01207	0.00486	0.9817	0.00771	-0.007635	0.007592	Job coding: ship's engineer, ship's purser	89866	155	89711	UK Biobank	https://docs.google.com/spreadsheets/d/1kvPoupSzsSFBNSztMzl04xMoSC3Kcx3CrjVf4yBmESU/edit?ts=5b5f17db#gid=227859291	PHESANT Transformation:22601_0 || CAT-MUL-BINARY-VAR 35132648 || Indicator name x22599_0_0 || Remove indicator var NAs: 271328 || Remove indicator var <0: 0 || Removed 0 examples != 35132648 but with missing value (<0) || sample 89711/155(89866) ||-Notes:Participants were asked to select a job group by navigating down a three-level tree. This field records the code they selected at the final level of the tree.-Variable type:binary	0.916169
binary.22609_1.txt	1738627673033mAD_Female_batch_PCs_AllChr_ldsc.txt.gz	0.02536	0.08436	0.3006	0.7637	0.01695	0.00496	1.02	0.006807	0.001985	0.006591	Workplace very dusty: Sometimes	89965	31586	58379	UK Biobank	https://docs.google.com/spreadsheets/d/1kvPoupSzsSFBNSztMzl04xMoSC3Kcx3CrjVf4yBmESU/edit?ts=5b5f17db#gid=227859291	PHESANT Transformation:22609_0 || CAT-MUL-BINARY-VAR 1 || NO_NAN Remove NA participants 270347 || Removed 882 examples != 1 but with missing value (<0) || sample 58379/31586(89965) || SKIP_val:-121 < 0 ||-Notes:Participant asked Thinking about the place where you worked: Was it very dusty? Participants were allowed to skip answering this question.-Variable type:binary	0.916169
categorical.N43.txt	1738627673033mAD_Female_batch_PCs_AllChr_ldsc.txt.gz	-0.02403	0.07981	-0.3011	0.7634	0.005365	0.001271	1.005	0.007467	0.009317	0.006887	Diagnoses - main ICD10: N43 Hydrocele and spermatocele	361194	884	360310	UK Biobank	https://docs.google.com/spreadsheets/d/1kvPoupSzsSFBNSztMzl04xMoSC3Kcx3CrjVf4yBmESU/edit?ts=5b5f17db#gid=227859291	PHESANT Transformation:NA-Notes:NA-Variable type:categorical-Phenotype ID:N43	0.916169
MVP_R4.1000G_AGR.Phe_362_31.EUR.GIA.dbGaP.txt.gz_ldsc	1738627673033mAD_Female_batch_PCs_AllChr_ldsc.txt.gz	0.02927	0.0973	0.3009	0.7635	0.0022	0.001	1.0153	0.0066	0.005455	0.007	Separation of retinal layers	449417	1738	447679	MVP	https://phenomics.va.ornl.gov/web/cipher/pheweb	https://www.science.org/doi/10.1126/science.adj1959	0.916169
MVP_R4.1000G_AGR.Phe_702.EUR.GIA.dbGaP.txt.gz.ctg	1738627673033mAD_Female_batch_PCs_AllChr_ldsc.txt.gz	-0.009491	0.03166	-0.2998	0.7643	0.05206	0.009673	1.333	0.05046	0.006882	0.01039	Degenerative skin conditions and other dermatoses	397744	133983	263761	MVP (EUR)	https://ftp.ncbi.nlm.nih.gov/dbgap/studies/phs002453/analyses/GIA/	Phe_702. PheCodes_Dermatological System	0.916169
MVP_R4.1000G_AGR.Phe_743_9.EUR.GIA.dbGaP.txt.gz_ldsc	1738627673033mAD_Female_batch_PCs_AllChr_ldsc.txt.gz	0.02061	0.06873	0.2999	0.7642	0.0055	0.0011	1.0247	0.007	0.0074962	0.0066	Osteopenia or other disorder of bone and cartilage	436022	18113	417909	MVP	https://phenomics.va.ornl.gov/web/cipher/pheweb	https://www.science.org/doi/10.1126/science.adj2693	0.916169
MVP_R4.1000G_AGR.Phe_362_6.EUR.GIA.dbGaP.txt.gz_ldsc	1738627673033mAD_Female_batch_PCs_AllChr_ldsc.txt.gz	-0.02202	0.07372	-0.2987	0.7652	0.0045	0.0013	1.0363	0.0075	0.005173	0.0063	Peripheral retinal degenerations	441061	7208	433853	MVP	https://phenomics.va.ornl.gov/web/cipher/pheweb	https://www.science.org/doi/10.1126/science.adj1961	0.916619
binary.110001.txt	1738627673033mAD_Female_batch_PCs_AllChr_ldsc.txt.gz	-0.01173	0.03956	-0.2966	0.7668	0.0331	0.002755	1.029	0.008325	0.002332	0.00638	Invitation to complete online 24-hour recall dietary questionnaire, acceptance	218234	148169	70065	UK Biobank	https://docs.google.com/spreadsheets/d/1kvPoupSzsSFBNSztMzl04xMoSC3Kcx3CrjVf4yBmESU/edit?ts=5b5f17db#gid=227859291	PHESANT Transformation:110001_1|| CAT-SINGLE || Inc(>=10): 2(70065) || Inc(>=10): 0(148169) || CAT-SINGLE-BINARY || sample 148169/70065(218234) ||-Notes:Response to emailed invitation to complete online 24-hour recall dietary questionnaire. There is no data for instance=0 since this was completed as part of the initial assessment centre.-Variable type:binary	0.917369
binary.20471.txt	1738627673033mAD_Female_batch_PCs_AllChr_ldsc.txt.gz	-0.02986	0.1007	-0.2966	0.7668	0.009182	0.003412	1.009	0.006299	0.01002	0.006301	Ever seen an un-real vision	116787	3768	113019	UK Biobank	https://docs.google.com/spreadsheets/d/1kvPoupSzsSFBNSztMzl04xMoSC3Kcx3CrjVf4yBmESU/edit?ts=5b5f17db#gid=227859291	PHESANT Transformation:20471_0|| CAT-SINGLE || Inc(>=10): 0(113019) || Inc(>=10): 1(3768) || CAT-SINGLE-BINARY || sample 113019/3768(116787) ||-Notes:Question asked: Did you ever see something that wasn't really there that other people could not see?-Variable type:binary	0.917369
categorical.S62.txt	1738627673033mAD_Female_batch_PCs_AllChr_ldsc.txt.gz	0.04202	0.1413	0.2974	0.7662	0.002385	0.001294	0.9967	0.006791	-0.001604	0.006543	Diagnoses - main ICD10: S62 Fracture at wrist and hand level	361194	1763	359431	UK Biobank	https://docs.google.com/spreadsheets/d/1kvPoupSzsSFBNSztMzl04xMoSC3Kcx3CrjVf4yBmESU/edit?ts=5b5f17db#gid=227859291	PHESANT Transformation:NA-Notes:NA-Variable type:categorical-Phenotype ID:S62	0.917369
MVP_R4.1000G_AGR.Phe_519_9.EUR.GIA.dbGaP.txt.gz_ldsc	1738627673033mAD_Female_batch_PCs_AllChr_ldsc.txt.gz	-0.02883	0.09791	-0.2945	0.7684	0.0026	0.0011	1.0197	0.0076	-0.001831	0.0067	Symptoms involving respiratory system and other chest symptoms	439108	6071	433037	MVP	https://phenomics.va.ornl.gov/web/cipher/pheweb	https://www.science.org/doi/10.1126/science.adj2265	0.918895
binary.20110_4.txt	1738627673033mAD_Female_batch_PCs_AllChr_ldsc.txt.gz	0.02792	0.09549	0.2924	0.77	0.003508	0.001295	1.011	0.006706	-0.0003067	0.007528	Illnesses of mother: Bowel cancer	330592	17264	313328	UK Biobank	https://docs.google.com/spreadsheets/d/1kvPoupSzsSFBNSztMzl04xMoSC3Kcx3CrjVf4yBmESU/edit?ts=5b5f17db#gid=227859291	PHESANT Transformation:20110_0 || CAT-MUL-BINARY-VAR 4 || NO_NAN Remove NA participants 6165 || Removed 24437 examples != 4 but with missing value (<0) || sample 313328/17264(330592) ||-Notes:This field contains the combined results of 2 ACE touchscreen questions, both asked Has/did your mother ever suffer from? (You can select more than one answer) for different sets of illnesses. For convenience, the illnesses were arbitrarily divided into two sets: Group 1 : Heart disease, Stroke, High blood pressure, Chronic bronchitis/emphysema, Alzheimer's disease/dementia, Diabetes. Group 2 : Parkinson's disease, Severe Depression, Lung cancer, Bowel cancer, Breast cancer. If any of codes -11, -13 or -17 were selected then no additional Group 1 choices were allowed. If any of codes -21, -23 or -27 were selected then no additional Group 2 choices were allowed. If the participant activated the Help button they were shown the message: Answer this question for blood relations only. If you are not sure if your mother suffered from any of the listed illnesses please select Do not know. If you know your mother suffered from certain listed illnesses but are unsure about others, only select the ones you are sure about. The information was collected from participants who indicated they were not adopted as a child, as defined by their answers to ~F1767~ and who indicated whether their natural mother was still alive or had died, as defined by their answers to ~F1835~. Note that although Prostate cancer is present in ~C1010~, participants were not presented with this option when selecting Mother illnesses.-Variable type:binary	0.919073
binary.2453.txt	1738627673033mAD_Female_batch_PCs_AllChr_ldsc.txt.gz	0.02137	0.0732	0.292	0.7703	0.005063	0.001476	1.022	0.007449	0.004851	0.006177	Cancer diagnosed by doctor	359981	28509	331472	UK Biobank	https://docs.google.com/spreadsheets/d/1kvPoupSzsSFBNSztMzl04xMoSC3Kcx3CrjVf4yBmESU/edit?ts=5b5f17db#gid=227859291	PHESANT Transformation:2453_0|| CAT-SINGLE || Inc(>=10): 1(28509) || Inc(>=10): 0(331472) || CAT-SINGLE-BINARY || sample 331472/28509(359981) ||-Notes:ACE touchscreen question Has a doctor ever told you that you have had cancer? If the participant activated the Help button they were shown the message: If you are unsure if you have been told you had cancer, select Do not know and you will be asked about this by an interviewer later during this visit.-Variable type:binary	0.919073
GCST90445849.tsv.common.ctg	1738627673033mAD_Female_batch_PCs_AllChr_ldsc.txt.gz	-0.01178	0.0401	-0.2939	0.7689	0.01785	0.002927	1.047	0.01416	0.03944	0.006003	Glucose	95372			UKB (EUR)	https://www.nature.com/articles/s41467-024-52310-9	GCST90445849. NMR	0.919073
MVP_R4.1000G_AGR.Neut_Abs_Mean_INT.EUR.GIA.dbGaP.txt.gz_ldsc	1738627673033mAD_Female_batch_PCs_AllChr_ldsc.txt.gz	0.01083	0.037	0.2928	0.7697	0.164	0.0134	1.6049	0.0312	0.019209	0.0131	neutrophil (absolute count, mean, inv-norm transformed)	275053			MVP	https://phenomics.va.ornl.gov/web/cipher/pheweb	https://www.science.org/doi/10.1126/science.adj1461	0.919073
MVP_R4.1000G_AGR.Phe_580_3.EUR.GIA.dbGaP.txt.gz_ldsc	1738627673033mAD_Female_batch_PCs_AllChr_ldsc.txt.gz	0.03044	0.1044	0.2917	0.7705	0.0026	0.0011	1.0303	0.0072	0.0065056	0.007	Nephritis and nephropathy without mention of glomerulonephritis	446837	4253	442584	MVP	https://phenomics.va.ornl.gov/web/cipher/pheweb	https://www.science.org/doi/10.1126/science.adj2409	0.919073
MVP_R4.1000G_AGR.Phe_704_1.EUR.GIA.dbGaP.txt.gz_ldsc	1738627673033mAD_Female_batch_PCs_AllChr_ldsc.txt.gz	-0.03665	0.1256	-0.2917	0.7705	0.0012	0.0009	1.0154	0.0063	-0.0019585	0.0063	Alopecia	447789	2139	445650	MVP	https://phenomics.va.ornl.gov/web/cipher/pheweb	https://www.science.org/doi/10.1126/science.adj2579	0.919073
MVP_R4.1000G_AGR.Phe_704_1.EUR.GIA.dbGaP.txt.gz.ctg	1738627673033mAD_Female_batch_PCs_AllChr_ldsc.txt.gz	-0.03656	0.1255	-0.2912	0.7709	0.00117	0.0009267	1.015	0.006287	-0.001941	0.006266	Alopecia	447789	2139	445650	MVP (EUR)	https://ftp.ncbi.nlm.nih.gov/dbgap/studies/phs002453/analyses/GIA/	Phe_704_1. PheCodes_Dermatological System	0.919163
binary.20550_3.txt	1738627673033mAD_Female_batch_PCs_AllChr_ldsc.txt.gz	0.01748	0.06014	0.2906	0.7714	0.02596	0.004496	1	0.006238	-0.005408	0.006122	Activities undertaken to treat anxiety: Other therapeutic activities such as mindfulness, yoga or art classes	98990	5735	93255	UK Biobank	https://docs.google.com/spreadsheets/d/1kvPoupSzsSFBNSztMzl04xMoSC3Kcx3CrjVf4yBmESU/edit?ts=5b5f17db#gid=227859291	PHESANT Transformation:20550_0 || CAT-MUL-BINARY-VAR 3 || Indicator name x20425_0_0 || Remove indicator var NAs: 243128 || Remove indicator var <0: 19076 || Removed 0 examples != 3 but with missing value (<0) || sample 93255/5735(98990) ||-Notes:Question asked: Did you ever try talking therapies for these problems, or other structured activities you regard as therapeutic? Include only those you attended more than once. Participant was offered a set of options which have been combined here into a single answer Question was asked when ~F20425~ was Yes or ~F20420~ was at least 6 months.-Variable type:binary	0.919371
MVP_R4.1000G_AGR.PGpCaColon.EUR.GIA.dbGaP.txt.gz_ldsc	1738627673033mAD_Female_batch_PCs_AllChr_ldsc.txt.gz	0.02168	0.07491	0.2894	0.7723	0.0059	0.0013	0.9978	0.0069	0.00017186	0.0061	Biological Grandparent (paternal): Cancer, Colon	315668	5989	309679	MVP	https://phenomics.va.ornl.gov/web/cipher/pheweb	https://www.science.org/doi/10.1126/science.adj1490	0.920056
binary.22617_2132.txt	1738627673033mAD_Female_batch_PCs_AllChr_ldsc.txt.gz	0.03684	0.1285	0.2867	0.7743	0.009574	0.004801	1.02	0.006803	-0.006377	0.007181	Job SOC coding: Software professionals	91149	3519	87630	UK Biobank	https://docs.google.com/spreadsheets/d/1kvPoupSzsSFBNSztMzl04xMoSC3Kcx3CrjVf4yBmESU/edit?ts=5b5f17db#gid=227859291	PHESANT Transformation:22617_0 || CAT-MUL-BINARY-VAR 2132 || NO_NAN Remove NA participants 270045 || Removed 0 examples != 2132 but with missing value (<0) || sample 87630/3519(91149) ||-Notes:Each self-coded job group was mapped to a 4-digit SOC2003 coding. In some cases several self-coded job groups map to the same SOC2003 coding as the input interface was designed to help untrained users classify their job according to the criteria/paths that would seem most natural to them. It was not thought practical to ask participants to code their job to the more detailed levels of the SOC2003 coding.-Variable type:binary	0.920886
eo_baso_sum_N171771_narrow_form.txt.common	1738627673033mAD_Female_batch_PCs_AllChr_ldsc.txt.gz	-0.009145	0.03188	-0.2868	0.7742	0.1746	0.02286	0.983	0.03165	0.01542	0.008665	Sum eosinophil basophil counts	173480			UK Biobank and INTERVAL	http://www.bloodcellgenetics.org/	Aggregate count of eosinophils and basophils per unit volume of blood	0.920886
IL2ra.data.freq.final	1738627673033mAD_Female_batch_PCs_AllChr_ldsc.txt.gz	-0.1109	0.386	-0.2873	0.7739	0.013	0.04584	1.005	0.007675	-0.002134	0.006313	IL2ra	8293			Young Finns Study (YFS)	http://www.computationalmedicine.fi/data	Genome-wide Association Study Identifies 27 Loci Influencing Concentrations of Circulating Cytokines and Growth Factors	0.920886
MVP_R4.1000G_AGR.Phe_217.EUR.GIA.dbGaP.txt.gz_ldsc	1738627673033mAD_Female_batch_PCs_AllChr_ldsc.txt.gz	-0.02047	0.07119	-0.2876	0.7737	0.0061	0.0015	1.0329	0.0075	-0.0076515	0.0087	Vascular hamartomas and non-neoplastic nevi	422515	13491	409024	MVP	https://phenomics.va.ornl.gov/web/cipher/pheweb	https://www.science.org/doi/10.1126/science.adj1650	0.920886
MVP_R4.1000G_AGR.Phe_733.EUR.GIA.dbGaP.txt.gz_ldsc	1738627673033mAD_Female_batch_PCs_AllChr_ldsc.txt.gz	0.01973	0.06939	0.2843	0.7762	0.0036	0.0009	1.0025	0.007	-0.0045101	0.0066	Other disorders of bone and cartilage	431700	10130	421570	MVP	https://phenomics.va.ornl.gov/web/cipher/pheweb	https://www.science.org/doi/10.1126/science.adj2653	0.922758
categorical.K60.txt	1738627673033mAD_Female_batch_PCs_AllChr_ldsc.txt.gz	-0.02171	0.07711	-0.2815	0.7783	0.005633	0.001182	0.989	0.006672	0.003445	0.006544	Diagnoses - main ICD10: K60 Fissure and fistula of anal and rectal regions	361194	2109	359085	UK Biobank	https://docs.google.com/spreadsheets/d/1kvPoupSzsSFBNSztMzl04xMoSC3Kcx3CrjVf4yBmESU/edit?ts=5b5f17db#gid=227859291	PHESANT Transformation:NA-Notes:NA-Variable type:categorical-Phenotype ID:K60	0.923819
MVP_R4.1000G_AGR.Phe_217.EUR.GIA.dbGaP.txt.gz.ctg	1738627673033mAD_Female_batch_PCs_AllChr_ldsc.txt.gz	-0.02009	0.07115	-0.2824	0.7777	0.00614	0.001453	1.033	0.00752	-0.007709	0.008714	Vascular hamartomas and non-neoplastic nevi	422515	13491	409024	MVP (EUR)	https://ftp.ncbi.nlm.nih.gov/dbgap/studies/phs002453/analyses/GIA/	Phe_217. PheCodes_Neoplasms	0.923819
MVP_R4.1000G_AGR.Phe_365.EUR.GIA.dbGaP.txt.gz_ldsc	1738627673033mAD_Female_batch_PCs_AllChr_ldsc.txt.gz	-0.008571	0.03037	-0.2822	0.7778	0.0817	0.0068	1.3964	0.0249	0.0024005	0.0104	Glaucoma	430721	81303	349418	MVP	https://phenomics.va.ornl.gov/web/cipher/pheweb	https://www.science.org/doi/10.1126/science.adj1975	0.923819
ThC_Bothsex_inv_var_meta_GBMI_052021_nbbkgt1.txt.gz.ctgvl	1738627673033mAD_Female_batch_PCs_AllChr_ldsc.txt.gz	-0.01631	0.05798	-0.2814	0.7784	0.003128	0.0007933	0.9997	0.009293	-0.004815	0.007419	Thyroid cancer (ThC) (All Biobanks)	1620354	6699	1613655	Global Biobank Meta-analysis Initiative Meta-analysis Initiative: powering genetic discovery across human diseases. 2042	https://www.globalbiobankmeta.org/resources	https://www.sciencedirect.com/science/article/pii/S2666979X22001410?via%3Dihub	0.923819
MVP_R4.1000G_AGR.Phe_465.EUR.GIA.dbGaP.txt.gz_ldsc	1738627673033mAD_Female_batch_PCs_AllChr_ldsc.txt.gz	0.009963	0.03577	0.2785	0.7806	0.0313	0.0021	1.1437	0.0092	0.00011748	0.0073	Acute upper respiratory infections of multiple or unspecified sites	374000	74214	299786	MVP	https://phenomics.va.ornl.gov/web/cipher/pheweb	https://www.science.org/doi/10.1126/science.adj2193	0.926041
5254_raw.txt	1738627673033mAD_Female_batch_PCs_AllChr_ldsc.txt.gz	-0.01174	0.04254	-0.276	0.7825	0.09621	0.00901	1.032	0.01004	-0.002995	0.006807	Intra-ocular pressure, corneal-compensated (right)	76630			UK Biobank	https://docs.google.com/spreadsheets/d/1kvPoupSzsSFBNSztMzl04xMoSC3Kcx3CrjVf4yBmESU/edit?ts=5b5f17db#gid=227859291	PHESANT Transformation:5254_0|| CONTINUOUS MAIN || CONTINUOUS || ||-Notes:corneal-compensated intraocular pressure for right eye-Variable type:continuous_raw	0.92647
binary.22601_23113399.txt	1738627673033mAD_Female_batch_PCs_AllChr_ldsc.txt.gz	-0.02165	0.07814	-0.2771	0.7817	0.0221	0.00507	0.9885	0.006544	-0.007502	0.006683	Job coding: higher education teaching professional, university lecturer/professor (including college/university head/vice chancellor)	89866	2631	87235	UK Biobank	https://docs.google.com/spreadsheets/d/1kvPoupSzsSFBNSztMzl04xMoSC3Kcx3CrjVf4yBmESU/edit?ts=5b5f17db#gid=227859291	PHESANT Transformation:22601_0 || CAT-MUL-BINARY-VAR 23113399 || Indicator name x22599_0_0 || Remove indicator var NAs: 271328 || Remove indicator var <0: 0 || Removed 0 examples != 23113399 but with missing value (<0) || sample 87235/2631(89866) ||-Notes:Participants were asked to select a job group by navigating down a three-level tree. This field records the code they selected at the final level of the tree.-Variable type:binary	0.92647
MVP_R4.1000G_AGR.GICrohnMed.EUR.GIA.dbGaP.txt.gz_ldsc	1738627673033mAD_Female_batch_PCs_AllChr_ldsc.txt.gz	-0.02604	0.09423	-0.2764	0.7823	0.0029	0.0014	1.0108	0.007	-0.00077305	0.0069	Takes medication for Crohn's disease?	315668	1952	313716	MVP	https://phenomics.va.ornl.gov/web/cipher/pheweb	https://www.science.org/doi/10.1126/science.adj1328	0.92647
MVP_R4.1000G_AGR.Phe_724_9.EUR.GIA.dbGaP.txt.gz_ldsc	1738627673033mAD_Female_batch_PCs_AllChr_ldsc.txt.gz	-0.02275	0.08244	-0.276	0.7826	0.0033	0.001	1.0151	0.0071	0.0051894	0.0062	Other unspecified back disorders	444570	4983	439587	MVP	https://phenomics.va.ornl.gov/web/cipher/pheweb	https://www.science.org/doi/10.1126/science.adj2633	0.92647
MVP_R4.1000G_AGR.proBNP_Min_INT.EUR.GIA.dbGaP.txt.gz_ldsc	1738627673033mAD_Female_batch_PCs_AllChr_ldsc.txt.gz	0.02883	0.1045	0.2759	0.7826	0.0386	0.0227	1.0314	0.0076	0.0033811	0.0061	pro-brain natriuretic peptide (proBNP, minimum, inv-norm transformed)	23211			MVP	https://phenomics.va.ornl.gov/web/cipher/pheweb	https://www.science.org/doi/10.1126/science.adj2842	0.92647
binary.6145_3.txt	1738627673033mAD_Female_batch_PCs_AllChr_ldsc.txt.gz	0.0186	0.06763	0.275	0.7833	0.006452	0.001268	1.001	0.006712	0.001448	0.006506	Illness, injury, bereavement, stress in last 2 years: Death of a close relative	358836	75305	283531	UK Biobank	https://docs.google.com/spreadsheets/d/1kvPoupSzsSFBNSztMzl04xMoSC3Kcx3CrjVf4yBmESU/edit?ts=5b5f17db#gid=227859291	PHESANT Transformation:6145_0 || CAT-MUL-BINARY-VAR 3 || NO_NAN Remove NA participants 512 || Removed 1846 examples != 3 but with missing value (<0) || sample 283531/75305(358836) ||-Notes:ACE touchscreen question In the last 2 years have you experienced any of the following? (You can select more than one answer) The following checks were performed: If code -7 was selected, then no additional choices were allowed. If code -3 was selected, then no additional choices were allowed.-Variable type:binary	0.92691
categorical.I12.txt	1738627673033mAD_Female_batch_PCs_AllChr_ldsc.txt.gz	0.03453	0.1264	0.2732	0.7847	0.002163	0.001216	0.9893	0.00753	0.009632	0.007609	Diagnoses - main ICD10: I12 Hypertensive renal disease	361194	176	361018	UK Biobank	https://docs.google.com/spreadsheets/d/1kvPoupSzsSFBNSztMzl04xMoSC3Kcx3CrjVf4yBmESU/edit?ts=5b5f17db#gid=227859291	PHESANT Transformation:NA-Notes:NA-Variable type:categorical-Phenotype ID:I12	0.928179
MVP_R4.1000G_AGR.CircStrk.EUR.GIA.dbGaP.txt.gz_ldsc	1738627673033mAD_Female_batch_PCs_AllChr_ldsc.txt.gz	0.01606	0.05888	0.2727	0.7851	0.0122	0.0016	1.0564	0.007	0.0091219	0.0071	Stroke	315668	18436	297232	MVP	https://phenomics.va.ornl.gov/web/cipher/pheweb	https://www.science.org/doi/10.1126/science.adj1247	0.928263
GCST90445833.tsv.common.ctg	1738627673033mAD_Female_batch_PCs_AllChr_ldsc.txt.gz	0.009899	0.03648	0.2714	0.7861	0.01862	0.00533	0.9938	0.01287	0.00726	0.005116	Acetate	95372			UKB (EUR)	https://www.nature.com/articles/s41467-024-52310-9	GCST90445833. NMR	0.929057
MVP_R4.1000G_AGR.Phe_158.EUR.GIA.dbGaP.txt.gz.ctg	1738627673033mAD_Female_batch_PCs_AllChr_ldsc.txt.gz	-0.09943	0.3676	-0.2705	0.7868	0.0003093	0.001014	0.9957	0.006847	0.006262	0.006251	Neoplasm of unspecified nature of digestive system	446260	2136	444124	MVP (EUR)	https://ftp.ncbi.nlm.nih.gov/dbgap/studies/phs002453/analyses/GIA/	Phe_158. PheCodes_Neoplasms	0.929108
MVP_R4.1000G_AGR.Phe_727.EUR.GIA.dbGaP.txt.gz_ldsc	1738627673033mAD_Female_batch_PCs_AllChr_ldsc.txt.gz	0.009931	0.03666	0.2709	0.7865	0.025	0.0018	1.1415	0.0103	0.0012618	0.0071	Other disorders of synovium, tendon, and bursa	409575	54288	355287	MVP	https://phenomics.va.ornl.gov/web/cipher/pheweb	https://www.science.org/doi/10.1126/science.adj2639	0.929108
24012_raw.txt	1738627673033mAD_Female_batch_PCs_AllChr_ldsc.txt.gz	-0.03331	0.1247	-0.2671	0.7894	0.001725	0.001279	0.9955	0.006853	0.006888	0.006289	Inverse distance to the nearest major road	356078			UK Biobank	https://docs.google.com/spreadsheets/d/1kvPoupSzsSFBNSztMzl04xMoSC3Kcx3CrjVf4yBmESU/edit?ts=5b5f17db#gid=227859291	PHESANT Transformation:24012_0|| CONTINUOUS MAIN || CONTINUOUS || ||-Notes:Inverse distance to the nearest major road based upon a local road network. The definition of a major road for the local road network is a road with traffic intensity greater than 5000 motor vehicles per 24 hours. The local road network is taken from the Ordnance Survey Meridian 2 road network (scale 1:50000, 1 metre accuracy), 2009.-Variable type:continuous_raw	0.929829
binary.20549_4.txt	1738627673033mAD_Female_batch_PCs_AllChr_ldsc.txt.gz	-0.02647	0.09867	-0.2683	0.7885	0.01277	0.004029	1.019	0.007183	0.009864	0.006877	Substances taken for anxiety: Drugs or alcohol (more than once)	98990	5402	93588	UK Biobank	https://docs.google.com/spreadsheets/d/1kvPoupSzsSFBNSztMzl04xMoSC3Kcx3CrjVf4yBmESU/edit?ts=5b5f17db#gid=227859291	PHESANT Transformation:20549_0 || CAT-MUL-BINARY-VAR 4 || Indicator name x20425_0_0 || Remove indicator var NAs: 243128 || Remove indicator var <0: 19076 || Removed 0 examples != 4 but with missing value (<0) || sample 93588/5402(98990) ||-Notes:Question asked: Did you ever use the following for the worry or the problems it caused? (tick all that apply): Participant was offered a set of options which have been combined here into a single answer Question was asked when ~F20425~ was Yes or ~F20420~ was at least 6 months.-Variable type:binary	0.929829
binary.6155_100.txt	1738627673033mAD_Female_batch_PCs_AllChr_ldsc.txt.gz	0.01126	0.04243	0.2654	0.7907	0.0262	0.001849	1.017	0.008171	-0.003492	0.007148	Vitamin and mineral supplements: None of the above	359245	246781	112464	UK Biobank	https://docs.google.com/spreadsheets/d/1kvPoupSzsSFBNSztMzl04xMoSC3Kcx3CrjVf4yBmESU/edit?ts=5b5f17db#gid=227859291	PHESANT Transformation:6155_0 || CAT-MUL-BINARY-VAR 100 || NO_NAN Remove NA participants 514 || Removed 1435 examples != 100 but with missing value (<0) || sample 112464/246781(359245) ||-Notes:ACE touchscreen question Do you regularly take any of the following? (You can select more than one answer) The following checks were performed: If code -7 was selected, then no additional choices were allowed. If code -3 was selected, then no additional choices were allowed.-Variable type:binary	0.929829
categorical.C_SKIN.txt	1738627673033mAD_Female_batch_PCs_AllChr_ldsc.txt.gz	-0.01177	0.04399	-0.2676	0.789	0.02325	0.00449	1.047	0.01501	-0.001928	0.007968		361194	16531	344663	UK Biobank	https://docs.google.com/spreadsheets/d/1kvPoupSzsSFBNSztMzl04xMoSC3Kcx3CrjVf4yBmESU/edit?ts=5b5f17db#gid=227859291	PHESANT Transformation:NA-Notes:NA-Variable type:categorical-Phenotype ID:C_SKIN	0.929829
categorical.C3_SKIN.txt	1738627673033mAD_Female_batch_PCs_AllChr_ldsc.txt.gz	-0.01177	0.04399	-0.2676	0.789	0.02325	0.00449	1.047	0.01501	-0.001928	0.007968	Malignant neoplasm of skin	361194	16531	344663	UK Biobank	https://docs.google.com/spreadsheets/d/1kvPoupSzsSFBNSztMzl04xMoSC3Kcx3CrjVf4yBmESU/edit?ts=5b5f17db#gid=227859291	PHESANT Transformation:NA-Notes:NA-Variable type:categorical-Phenotype ID:C3_SKIN	0.929829
MVP_R4.1000G_AGR.Phe_1000.EUR.GIA.dbGaP.txt.gz_ldsc	1738627673033mAD_Female_batch_PCs_AllChr_ldsc.txt.gz	-0.02918	0.1099	-0.2654	0.7907	0.0019	0.0012	1.015	0.0076	-0.0039966	0.0081	Burns	443791	4648	439143	MVP	https://phenomics.va.ornl.gov/web/cipher/pheweb	https://www.science.org/doi/10.1126/science.adj1536	0.929829
MVP_R4.1000G_AGR.Phe_560_2.EUR.GIA.dbGaP.txt.gz_ldsc	1738627673033mAD_Female_batch_PCs_AllChr_ldsc.txt.gz	0.02506	0.09428	0.2658	0.7904	0.0023	0.001	0.9977	0.0076	0.00051717	0.007	Impaction of intestine	447981	1289	446692	MVP	https://phenomics.va.ornl.gov/web/cipher/pheweb	https://www.science.org/doi/10.1126/science.adj2348	0.929829
MVP_R4.1000G_AGR.Phe_702.EUR.GIA.dbGaP.txt.gz_ldsc	1738627673033mAD_Female_batch_PCs_AllChr_ldsc.txt.gz	-0.008375	0.03115	-0.2689	0.788	0.0529	0.0094	1.3258	0.0449	0.0064056	0.0102	Degenerative skin conditions and other dermatoses	397744	133983	263761	MVP	https://phenomics.va.ornl.gov/web/cipher/pheweb	https://www.science.org/doi/10.1126/science.adj2573	0.929829
MVP_R4.1000G_AGR.Phe_735_23.EUR.GIA.dbGaP.txt.gz_ldsc	1738627673033mAD_Female_batch_PCs_AllChr_ldsc.txt.gz	-0.01705	0.06377	-0.2673	0.7892	0.0075	0.0011	1.0377	0.0071	-0.0035925	0.0072	Hallux rigidus	446021	7273	438748	MVP	https://phenomics.va.ornl.gov/web/cipher/pheweb	https://www.science.org/doi/10.1126/science.adj2662	0.929829
MVP_R4.1000G_AGR.Phe_842.EUR.GIA.dbGaP.txt.gz_ldsc	1738627673033mAD_Female_batch_PCs_AllChr_ldsc.txt.gz	-0.03291	0.1238	-0.2659	0.7903	0.0015	0.0008	1.0086	0.0062	0.0067329	0.0066	Other sprains and strains	437342	3284	434058	MVP	https://phenomics.va.ornl.gov/web/cipher/pheweb	https://www.science.org/doi/10.1126/science.adj2778	0.929829
categorical.I9_HYPTENS.txt	1738627673033mAD_Female_batch_PCs_AllChr_ldsc.txt.gz	0.02682	0.1015	0.2641	0.7917	0.003089	0.001255	0.9959	0.006603	0.009108	0.006323	Hypertension	361194	1237	359957	UK Biobank	https://docs.google.com/spreadsheets/d/1kvPoupSzsSFBNSztMzl04xMoSC3Kcx3CrjVf4yBmESU/edit?ts=5b5f17db#gid=227859291	PHESANT Transformation:NA-Notes:NA-Variable type:categorical-Phenotype ID:I9_HYPTENS	0.930618
binary.20084_478.txt	1738627673033mAD_Female_batch_PCs_AllChr_ldsc.txt.gz	0.02438	0.09254	0.2634	0.7922	0.02353	0.008926	0.9866	0.006573	-0.002248	0.006418	Vitamin and/or mineral supplement use: Vitamin C	51427	3291	48136	UK Biobank	https://docs.google.com/spreadsheets/d/1kvPoupSzsSFBNSztMzl04xMoSC3Kcx3CrjVf4yBmESU/edit?ts=5b5f17db#gid=227859291	PHESANT Transformation:20084_0 || CAT-MUL-BINARY-VAR 478 || Indicator name x20082_0_0 || Remove indicator var NAs: 309767 || Remove indicator var <0: 0 || Removed 0 examples != 478 but with missing value (<0) || sample 48136/3291(51427) ||-Notes:This field indicates the vitamin and/or mineral supplements that the participant indicated they consumed yesterday. The data is an amalgamation of 21 individual Yes/No answers which were asked if the participant indicated they consumed any supplements.-Variable type:binary	0.930819
binary.22601_61143103.txt	1738627673033mAD_Female_batch_PCs_AllChr_ldsc.txt.gz	0.02469	0.09415	0.2622	0.7932	0.01609	0.005287	0.9949	0.006381	0.0001749	0.008066	Job coding: houseparent, child careworker, residential warden, sheltered accommodation warden, foster parent	89866	633	89233	UK Biobank	https://docs.google.com/spreadsheets/d/1kvPoupSzsSFBNSztMzl04xMoSC3Kcx3CrjVf4yBmESU/edit?ts=5b5f17db#gid=227859291	PHESANT Transformation:22601_0 || CAT-MUL-BINARY-VAR 61143103 || Indicator name x22599_0_0 || Remove indicator var NAs: 271328 || Remove indicator var <0: 0 || Removed 0 examples != 61143103 but with missing value (<0) || sample 89233/633(89866) ||-Notes:Participants were asked to select a job group by navigating down a three-level tree. This field records the code they selected at the final level of the tree.-Variable type:binary	0.931219
MVP_R4.1000G_AGR.MCV_Max_INT.EUR.GIA.dbGaP.txt.gz_ldsc	1738627673033mAD_Female_batch_PCs_AllChr_ldsc.txt.gz	0.009701	0.03699	0.2622	0.7931	0.4059	0.0394	2.3067	0.1318	0.0215	0.0179	mean corpuscular volume (MCV, maximum, inv-norm transformed)	407294			MVP	https://phenomics.va.ornl.gov/web/cipher/pheweb	https://www.science.org/doi/10.1126/science.adj1407	0.931219
MVP_R4.1000G_AGR.Phe_270.EUR.GIA.dbGaP.txt.gz_ldsc	1738627673033mAD_Female_batch_PCs_AllChr_ldsc.txt.gz	0.03223	0.124	0.26	0.7949	0.0018	0.0011	1.0161	0.0077	0.0043469	0.0069	Disorders of protein plasma/amino-acid transport and metabolism	442829	8103	434726	MVP	https://phenomics.va.ornl.gov/web/cipher/pheweb	https://www.science.org/doi/10.1126/science.adj1730	0.931785
MVP_R4.1000G_AGR.Phe_588_1.EUR.GIA.dbGaP.txt.gz_ldsc	1738627673033mAD_Female_batch_PCs_AllChr_ldsc.txt.gz	0.02595	0.09946	0.2609	0.7942	0.0025	0.001	1.0136	0.0076	0.0089822	0.0066	Renal osteodystrophy	450068	1646	448422	MVP	https://phenomics.va.ornl.gov/web/cipher/pheweb	https://www.science.org/doi/10.1126/science.adj2426	0.931785
MVP_R4.1000G_AGR.Phe_703_1.EUR.GIA.dbGaP.txt.gz.ctg	1738627673033mAD_Female_batch_PCs_AllChr_ldsc.txt.gz	0.01164	0.04479	0.2598	0.795	0.01699	0.001478	1.071	0.007962	0.01652	0.008573	Ingrowing nail	434365	26179	408186	MVP (EUR)	https://ftp.ncbi.nlm.nih.gov/dbgap/studies/phs002453/analyses/GIA/	Phe_703_1. PheCodes_Dermatological System	0.931785
PDGFbb.data.freq.final	1738627673033mAD_Female_batch_PCs_AllChr_ldsc.txt.gz	0.1019	0.3913	0.2605	0.7945	0.02538	0.05853	1.015	0.01012	0.004026	0.007121	Platelet Derived Growth Factor BB	8293			Young Finns Study (YFS)	http://www.computationalmedicine.fi/data	Genome-wide Association Study Identifies 27 Loci Influencing Concentrations of Circulating Cytokines and Growth Factors	0.931785
MVP_R4.1000G_AGR.Phe_703_1.EUR.GIA.dbGaP.txt.gz_ldsc	1738627673033mAD_Female_batch_PCs_AllChr_ldsc.txt.gz	0.01156	0.04479	0.2581	0.7964	0.017	0.0015	1.0711	0.008	0.016532	0.0086	Ingrowing nail	434365	26179	408186	MVP	https://phenomics.va.ornl.gov/web/cipher/pheweb	https://www.science.org/doi/10.1126/science.adj2577	0.933039
binary.20002_1453.txt	1738627673033mAD_Female_batch_PCs_AllChr_ldsc.txt.gz	0.02193	0.08542	0.2568	0.7974	0.006066	0.00149	1.02	0.009286	0.01088	0.007979	Non-cancer illness code, self-reported: psoriasis	361141	4192	356949	UK Biobank	https://docs.google.com/spreadsheets/d/1kvPoupSzsSFBNSztMzl04xMoSC3Kcx3CrjVf4yBmESU/edit?ts=5b5f17db#gid=227859291	PHESANT Transformation:20002_0 || CAT-MUL-BINARY-VAR 1453 || Indicator name x135_0_0 || Remove indicator var NAs: 53 || Remove indicator var <0: 0 || Removed 0 examples != 1453 but with missing value (<0) || sample 356949/4192(361141) ||-Notes:Code for non-cancer illness. If the participant was uncertain of the type of illness they had had, then they described it to the interviewer (a trained nurse) who attempted to place it within the coding tree. If the illness could not be located in the coding tree then the interviewer entered a free-text description of it. These free-text descriptions were subsequently examined by a doctor and, where possible, matched to entries in the coding tree. Free-text descriptions which could not be matched with very high probability have been marked as unclassifiable.-Variable type:binary	0.933823
MVP_R4.1000G_AGR.Phe_526_42.EUR.GIA.dbGaP.txt.gz_ldsc	1738627673033mAD_Female_batch_PCs_AllChr_ldsc.txt.gz	0.02558	0.1001	0.2556	0.7982	0.0022	0.0009	0.9969	0.0067	-0.0045294	0.0065	Arthralgia/ankylosis of temporomandibular joint	448179	793	447386	MVP	https://phenomics.va.ornl.gov/web/cipher/pheweb	https://www.science.org/doi/10.1126/science.adj2288	0.934373
1706805677763CKD_GSMR.txt.gz	1738627673033mAD_Female_batch_PCs_AllChr_ldsc.txt.gz	0.01203	0.04837	0.2487	0.8036	0.01465	0.001923	1.067	0.01014	0.01203	0.006618	Chronic kidney disease (CKD)	480698	41395	439303	CKDGen Consortium (EUR)	https://ckdgen.imbi.uni-freiburg.de/datasets/Wuttke_2019	Chronic kidney disease (CKD) European Meta-analysis	0.936043
4609_raw.txt	1738627673033mAD_Female_batch_PCs_AllChr_ldsc.txt.gz	0.4234	1.687	0.2509	0.8019	0.002643	0.008273	1.001	0.00715	-0.0009917	0.006652	Longest period of depression	50664			UK Biobank	https://docs.google.com/spreadsheets/d/1kvPoupSzsSFBNSztMzl04xMoSC3Kcx3CrjVf4yBmESU/edit?ts=5b5f17db#gid=227859291	PHESANT Transformation:4609_0|| INTEGER || reassignments: -1=NA|-3=NA || CONTINUOUS || ||-Notes:ACE touchscreen question How many weeks was the longest period when you were feeling depressed or down? The following checks were performed: If answer If answer > 999 then rejected ~F4609~ was collected from participants who indicated they have felt depressed or down for at least a whole week, as defined by their answers to ~F4598~-Variable type:continuous_raw	0.936043
binary.1150_2.txt	1738627673033mAD_Female_batch_PCs_AllChr_ldsc.txt.gz	0.01723	0.06841	0.2519	0.8011	0.02239	0.003158	1.024	0.0101	-0.01315	0.008547	Usual side of head for mobile phone use: Right	303009	175355	127654	UK Biobank	https://docs.google.com/spreadsheets/d/1kvPoupSzsSFBNSztMzl04xMoSC3Kcx3CrjVf4yBmESU/edit?ts=5b5f17db#gid=227859291	PHESANT Transformation:1150_0 || CAT-SINGLE || CAT-SINGLE-BINARY-VAR: 2 || Inc(>=10): 2(175355) ||-Notes:ACE touchscreen question On what side of the head do you usually use a mobile phone? If the participant activated the Help button they were shown the message: If you are unsure, please provide an estimate or select Do not know. ~F1150~ was collected from participants who indicated they have used a mobile phone at least once per week in the past or do not know whether they have used or not, as defined by their answers to ~F1110~-Variable type:binary	0.936043
binary.20002_1286.txt	1738627673033mAD_Female_batch_PCs_AllChr_ldsc.txt.gz	0.01197	0.04782	0.2503	0.8024	0.01578	0.001553	1.012	0.007547	0.01331	0.007116	Non-cancer illness code, self-reported: depression	361141	20648	340493	UK Biobank	https://docs.google.com/spreadsheets/d/1kvPoupSzsSFBNSztMzl04xMoSC3Kcx3CrjVf4yBmESU/edit?ts=5b5f17db#gid=227859291	PHESANT Transformation:20002_0 || CAT-MUL-BINARY-VAR 1286 || Indicator name x135_0_0 || Remove indicator var NAs: 53 || Remove indicator var <0: 0 || Removed 0 examples != 1286 but with missing value (<0) || sample 340493/20648(361141) ||-Notes:Code for non-cancer illness. If the participant was uncertain of the type of illness they had had, then they described it to the interviewer (a trained nurse) who attempted to place it within the coding tree. If the illness could not be located in the coding tree then the interviewer entered a free-text description of it. These free-text descriptions were subsequently examined by a doctor and, where possible, matched to entries in the coding tree. Free-text descriptions which could not be matched with very high probability have been marked as unclassifiable.-Variable type:binary	0.936043
binary.20003_1141164828.txt	1738627673033mAD_Female_batch_PCs_AllChr_ldsc.txt.gz	0.02287	0.09174	0.2493	0.8031	0.003445	0.001201	0.9981	0.006903	0.0004985	0.006675	Treatment/medication code: adcal-d3 1.5g/10micrograms chewable tablet	361141	2435	358706	UK Biobank	https://docs.google.com/spreadsheets/d/1kvPoupSzsSFBNSztMzl04xMoSC3Kcx3CrjVf4yBmESU/edit?ts=5b5f17db#gid=227859291	PHESANT Transformation:20003_0 || CAT-MUL-BINARY-VAR 1141164828 || Indicator name x137_0_0 || Remove indicator var NAs: 53 || Remove indicator var <0: 0 || Removed 0 examples != 1141164828 but with missing value (<0) || sample 358706/2435(361141) ||-Notes:Code for treatment Negative codes indicate free-text entry.-Variable type:binary	0.936043
categorical.J18.txt	1738627673033mAD_Female_batch_PCs_AllChr_ldsc.txt.gz	0.02684	0.1074	0.2499	0.8027	0.002773	0.001153	1.002	0.00621	0.01262	0.006962	Diagnoses - main ICD10: J18 Pneumonia, organism unspecified	361194	4630	356564	UK Biobank	https://docs.google.com/spreadsheets/d/1kvPoupSzsSFBNSztMzl04xMoSC3Kcx3CrjVf4yBmESU/edit?ts=5b5f17db#gid=227859291	PHESANT Transformation:NA-Notes:NA-Variable type:categorical-Phenotype ID:J18	0.936043
categorical.S52.txt	1738627673033mAD_Female_batch_PCs_AllChr_ldsc.txt.gz	-0.02133	0.08453	-0.2523	0.8008	0.006034	0.001429	1.014	0.006837	0.006561	0.007563	Diagnoses - main ICD10: S52 Fracture of forearm	361194	5080	356114	UK Biobank	https://docs.google.com/spreadsheets/d/1kvPoupSzsSFBNSztMzl04xMoSC3Kcx3CrjVf4yBmESU/edit?ts=5b5f17db#gid=227859291	PHESANT Transformation:NA-Notes:NA-Variable type:categorical-Phenotype ID:S52	0.936043
MVP_R4.1000G_AGR.Mono_Fra_Mean_INT.EUR.GIA.dbGaP.txt.gz_ldsc	1738627673033mAD_Female_batch_PCs_AllChr_ldsc.txt.gz	0.01023	0.04042	0.253	0.8003	0.2317	0.0372	2.2588	0.1977	-0.033717	0.0146	monocyte (fraction, mean, inv-norm transformed)	296975			MVP	https://phenomics.va.ornl.gov/web/cipher/pheweb	https://www.science.org/doi/10.1126/science.adj1454	0.936043
MVP_R4.1000G_AGR.Phe_1010_7.EUR.GIA.dbGaP.txt.gz_ldsc	1738627673033mAD_Female_batch_PCs_AllChr_ldsc.txt.gz	-0.01234	0.04933	-0.2501	0.8025	0.0114	0.0014	1.1186	0.0086	0.0085402	0.0066	Persons with potential health hazards related to socioeconomic, psychosocial, and other circumstances	426947	373173	53774	MVP	https://phenomics.va.ornl.gov/web/cipher/pheweb	https://www.science.org/doi/10.1126/science.adj1549	0.936043
MVP_R4.1000G_AGR.Phe_735_1.EUR.GIA.dbGaP.txt.gz_ldsc	1738627673033mAD_Female_batch_PCs_AllChr_ldsc.txt.gz	-0.01177	0.04697	-0.2507	0.8021	0.0139	0.0014	1.0814	0.0086	-0.0042523	0.0071	Flat foot	438346	14044	424302	MVP	https://phenomics.va.ornl.gov/web/cipher/pheweb	https://www.science.org/doi/10.1126/science.adj2659	0.936043
MVP_R4.1000G_AGR.Phe_938_2.EUR.GIA.dbGaP.txt.gz_ldsc	1738627673033mAD_Female_batch_PCs_AllChr_ldsc.txt.gz	0.01937	0.07779	0.249	0.8033	0.0039	0.0016	1.0372	0.0096	0.0032366	0.0076	Chronic dermatitis due to solar radiation	439219	7244	431975	MVP	https://phenomics.va.ornl.gov/web/cipher/pheweb	https://www.science.org/doi/10.1126/science.adj2806	0.936043
MVP_R4.1000G_AGR.Phe_938_2.EUR.GIA.dbGaP.txt.gz.ctg	1738627673033mAD_Female_batch_PCs_AllChr_ldsc.txt.gz	0.0196	0.07781	0.2519	0.8011	0.003936	0.001645	1.037	0.009573	0.00321	0.007601	Chronic dermatitis due to solar radiation	439219	7244	431975	MVP (EUR)	https://ftp.ncbi.nlm.nih.gov/dbgap/studies/phs002453/analyses/GIA/	Phe_938_2. PheCodes_Dermatological System	0.936043
binary.22601_11853100.txt	1738627673033mAD_Female_batch_PCs_AllChr_ldsc.txt.gz	0.02845	0.1146	0.2482	0.804	0.009028	0.005017	0.997	0.007128	0.00441	0.006975	Job coding: residential manager, day care manager, nursing home manager, retirement home manager, convalescent home manager	89866	318	89548	UK Biobank	https://docs.google.com/spreadsheets/d/1kvPoupSzsSFBNSztMzl04xMoSC3Kcx3CrjVf4yBmESU/edit?ts=5b5f17db#gid=227859291	PHESANT Transformation:22601_0 || CAT-MUL-BINARY-VAR 11853100 || Indicator name x22599_0_0 || Remove indicator var NAs: 271328 || Remove indicator var <0: 0 || Removed 0 examples != 11853100 but with missing value (<0) || sample 89548/318(89866) ||-Notes:Participants were asked to select a job group by navigating down a three-level tree. This field records the code they selected at the final level of the tree.-Variable type:binary	0.936124
3148_raw.txt	1738627673033mAD_Female_batch_PCs_AllChr_ldsc.txt.gz	-0.008643	0.03506	-0.2465	0.8053	0.2517	0.02608	1.118	0.03576	0.009837	0.01095	Heel bone mineral density (BMD)	206496			UK Biobank	https://docs.google.com/spreadsheets/d/1kvPoupSzsSFBNSztMzl04xMoSC3Kcx3CrjVf4yBmESU/edit?ts=5b5f17db#gid=227859291	PHESANT Transformation:3148_0|| CONTINUOUS MAIN || CONTINUOUS || ||-Notes:Estimation of bone mineral density (BMD) in the heel is based on the Quantitative Ultrasound Index through the calcaneus. Direct entry.-Variable type:continuous_raw	0.93648
binary.20002_1452.txt	1738627673033mAD_Female_batch_PCs_AllChr_ldsc.txt.gz	-0.01728	0.07011	-0.2465	0.8053	0.006853	0.002064	1.025	0.007422	0.007461	0.008047	Non-cancer illness code, self-reported: eczema/dermatitis	361141	9321	351820	UK Biobank	https://docs.google.com/spreadsheets/d/1kvPoupSzsSFBNSztMzl04xMoSC3Kcx3CrjVf4yBmESU/edit?ts=5b5f17db#gid=227859291	PHESANT Transformation:20002_0 || CAT-MUL-BINARY-VAR 1452 || Indicator name x135_0_0 || Remove indicator var NAs: 53 || Remove indicator var <0: 0 || Removed 0 examples != 1452 but with missing value (<0) || sample 351820/9321(361141) ||-Notes:Code for non-cancer illness. If the participant was uncertain of the type of illness they had had, then they described it to the interviewer (a trained nurse) who attempted to place it within the coding tree. If the illness could not be located in the coding tree then the interviewer entered a free-text description of it. These free-text descriptions were subsequently examined by a doctor and, where possible, matched to entries in the coding tree. Free-text descriptions which could not be matched with very high probability have been marked as unclassifiable.-Variable type:binary	0.93648
binary.6153_4.txt	1738627673033mAD_Female_batch_PCs_AllChr_ldsc.txt.gz	-0.01726	0.0698	-0.2473	0.8047	0.01376	0.002597	1.007	0.006956	-0.04823	0.007697	Medication for cholesterol, blood pressure, diabetes, or take exogenous hormones: Hormone replacement therapy	193148	14385	178763	UK Biobank	https://docs.google.com/spreadsheets/d/1kvPoupSzsSFBNSztMzl04xMoSC3Kcx3CrjVf4yBmESU/edit?ts=5b5f17db#gid=227859291	PHESANT Transformation:6153_0 || CAT-MUL-BINARY-VAR 4 || NO_NAN Remove NA participants 167294 || Removed 752 examples != 4 but with missing value (<0) || sample 178763/14385(193148) ||-Notes:ACE touchscreen question Do you regularly take any of the following medications? (You can select more than one answer) The following checks were performed: If code -7 was selected, then no additional choices were allowed. If code -1 was selected, then no additional choices were allowed. If code -3 was selected, then no additional choices were allowed. If the participant activated the Help button they were shown the message: If you are not sure if you take any of the types of medications, enter Do not know. You will be asked to provide all of the medications that you take later in the visit.-Variable type:binary	0.93648
MVP_R4.1000G_AGR.Mono_Abs_Mean_INT.EUR.GIA.dbGaP.txt.gz_ldsc	1738627673033mAD_Female_batch_PCs_AllChr_ldsc.txt.gz	0.008191	0.03335	0.2456	0.806	0.2616	0.0322	2.1378	0.1456	0.00058469	0.0146	monocyte (absolute count, mean, inv-norm transformed)	259608			MVP	https://phenomics.va.ornl.gov/web/cipher/pheweb	https://www.science.org/doi/10.1126/science.adj1451	0.936524
MVP_R4.1000G_AGR.Phe_912.EUR.GIA.dbGaP.txt.gz_ldsc	1738627673033mAD_Female_batch_PCs_AllChr_ldsc.txt.gz	-0.02363	0.09621	-0.2457	0.8059	0.0029	0.001	1.0074	0.0069	0.0060867	0.0069	Insect bite	435174	3682	431492	MVP	https://phenomics.va.ornl.gov/web/cipher/pheweb	https://www.science.org/doi/10.1126/science.adj2800	0.936524
24016_raw.txt	1738627673033mAD_Female_batch_PCs_AllChr_ldsc.txt.gz	0.01325	0.05419	0.2446	0.8068	0.02004	0.001897	1.063	0.007905	-0.01624	0.007589	Nitrogen dioxide air pollution; 2005	356078			UK Biobank	https://docs.google.com/spreadsheets/d/1kvPoupSzsSFBNSztMzl04xMoSC3Kcx3CrjVf4yBmESU/edit?ts=5b5f17db#gid=227859291	PHESANT Transformation:24016_0|| CONTINUOUS MAIN || CONTINUOUS || ||-Notes:Nitrogen dioxide; Land Use Regression (LUR) estimate for annual average 2005.-Variable type:continuous_raw	0.936799
GCST90445848.tsv.common.ctg	1738627673033mAD_Female_batch_PCs_AllChr_ldsc.txt.gz	0.008035	0.03287	0.2444	0.8069	0.04788	0.00789	1.029	0.02024	0.02791	0.00565	Glutamine	95372			UKB (EUR)	https://www.nature.com/articles/s41467-024-52310-9	GCST90445848. NMR	0.936799
binary.20002_1309.txt	1738627673033mAD_Female_batch_PCs_AllChr_ldsc.txt.gz	-0.01673	0.06911	-0.2421	0.8087	0.01227	0.001632	1.013	0.008137	-0.01338	0.008276	Non-cancer illness code, self-reported: osteoporosis	361141	5736	355405	UK Biobank	https://docs.google.com/spreadsheets/d/1kvPoupSzsSFBNSztMzl04xMoSC3Kcx3CrjVf4yBmESU/edit?ts=5b5f17db#gid=227859291	PHESANT Transformation:20002_0 || CAT-MUL-BINARY-VAR 1309 || Indicator name x135_0_0 || Remove indicator var NAs: 53 || Remove indicator var <0: 0 || Removed 0 examples != 1309 but with missing value (<0) || sample 355405/5736(361141) ||-Notes:Code for non-cancer illness. If the participant was uncertain of the type of illness they had had, then they described it to the interviewer (a trained nurse) who attempted to place it within the coding tree. If the illness could not be located in the coding tree then the interviewer entered a free-text description of it. These free-text descriptions were subsequently examined by a doctor and, where possible, matched to entries in the coding tree. Free-text descriptions which could not be matched with very high probability have been marked as unclassifiable.-Variable type:binary	0.937739
MVP_R4.1000G_AGR.HDLC_Min_INT.EUR.GIA.dbGaP.txt.gz_ldsc	1738627673033mAD_Female_batch_PCs_AllChr_ldsc.txt.gz	0.01389	0.05764	0.241	0.8095	0.297	0.0269	2.615	0.1938	0.019909	0.0726	high density lipoprotein cholesterol (HDLC, minimm, inv-norm transformed)	404121			MVP	https://phenomics.va.ornl.gov/web/cipher/pheweb	https://www.science.org/doi/10.1126/science.adj1360	0.937739
MVP_R4.1000G_AGR.KDDial.EUR.GIA.dbGaP.txt.gz_ldsc	1738627673033mAD_Female_batch_PCs_AllChr_ldsc.txt.gz	0.01867	0.07755	0.2408	0.8097	0.0041	0.0015	1.0044	0.0065	0.017745	0.0061	Kidney disease with dialysis	315668	1640	314028	MVP	https://phenomics.va.ornl.gov/web/cipher/pheweb	https://www.science.org/doi/10.1126/science.adj1388	0.937739
MVP_R4.1000G_AGR.Phe_211.EUR.GIA.dbGaP.txt.gz.ctg	1738627673033mAD_Female_batch_PCs_AllChr_ldsc.txt.gz	-0.02084	0.08628	-0.2415	0.8092	0.002704	0.000951	1.016	0.006561	-0.0008964	0.006177	Benign neoplasm of other parts of digestive system	441884	3695	438189	MVP (EUR)	https://ftp.ncbi.nlm.nih.gov/dbgap/studies/phs002453/analyses/GIA/	Phe_211. PheCodes_Neoplasms	0.937739
MVP_R4.1000G_AGR.Phe_560_4.EUR.GIA.dbGaP.txt.gz_ldsc	1738627673033mAD_Female_batch_PCs_AllChr_ldsc.txt.gz	-0.02337	0.09695	-0.241	0.8095	0.0026	0.001	1.0244	0.007	-0.0027049	0.0071	Other intestinal obstruction	446104	6438	439666	MVP	https://phenomics.va.ornl.gov/web/cipher/pheweb	https://www.science.org/doi/10.1126/science.adj2350	0.937739
MVP_R4.1000G_AGR.Phe_841.EUR.GIA.dbGaP.txt.gz_ldsc	1738627673033mAD_Female_batch_PCs_AllChr_ldsc.txt.gz	-0.02302	0.0952	-0.2418	0.809	0.003	0.0011	1.0169	0.0071	-0.0014255	0.0065	Sprains and strains of back and neck	431936	9479	422457	MVP	https://phenomics.va.ornl.gov/web/cipher/pheweb	https://www.science.org/doi/10.1126/science.adj2777	0.937739
2794_raw.txt	1738627673033mAD_Female_batch_PCs_AllChr_ldsc.txt.gz	-0.01113	0.04682	-0.2377	0.8121	0.04031	0.0038	1.019	0.007545	-0.004445	0.006654	Age started oral contraceptive pill	154112			UK Biobank	https://docs.google.com/spreadsheets/d/1kvPoupSzsSFBNSztMzl04xMoSC3Kcx3CrjVf4yBmESU/edit?ts=5b5f17db#gid=227859291	PHESANT Transformation:2794_0|| INTEGER || reassignments: -1=NA|-3=NA || CONTINUOUS || ||-Notes:ACE touchscreen question About how old were you when you first went on the contraceptive pill? The following checks were performed: If answer If answer > Participants age then rejected If answer If answer > 50 then participant asked to confirm If the participant activated the Help button they were shown the message: If you are unsure, please provide an estimate or select Do not know. ~F2794~ was collected from women who indicated that they had taken the contraceptive pill, as defined by their answers to ~F2784~-Variable type:continuous_raw	0.938102
5158_raw.txt	1738627673033mAD_Female_batch_PCs_AllChr_ldsc.txt.gz	-0.01601	0.06696	-0.239	0.8111	0.06372	0.01319	1.017	0.007521	-0.005737	0.008042	6mm asymmetry index (right)	41390			UK Biobank	https://docs.google.com/spreadsheets/d/1kvPoupSzsSFBNSztMzl04xMoSC3Kcx3CrjVf4yBmESU/edit?ts=5b5f17db#gid=227859291	PHESANT Transformation:5158_0|| CONTINUOUS MAIN || CONTINUOUS || ||-Notes:This is the asymmetry index as part of the keratometry result taken at 6mm for the right eye-Variable type:continuous_raw	0.938102
5255_raw.txt	1738627673033mAD_Female_batch_PCs_AllChr_ldsc.txt.gz	0.008671	0.0364	0.2382	0.8117	0.1614	0.0134	1.066	0.01296	-0.001484	0.007085	Intra-ocular pressure, Goldmann-correlated (right)	76630			UK Biobank	https://docs.google.com/spreadsheets/d/1kvPoupSzsSFBNSztMzl04xMoSC3Kcx3CrjVf4yBmESU/edit?ts=5b5f17db#gid=227859291	PHESANT Transformation:5255_0|| CONTINUOUS MAIN || CONTINUOUS || ||-Notes:goldmann-correlated intraocular pressure for right eye-Variable type:continuous_raw	0.938102
binary.2129.txt	1738627673033mAD_Female_batch_PCs_AllChr_ldsc.txt.gz	0.01034	0.04371	0.2365	0.813	0.0228	0.001732	1.013	0.00792	0.005789	0.006889	Answered sexual history questions	361015	331404	29611	UK Biobank	https://docs.google.com/spreadsheets/d/1kvPoupSzsSFBNSztMzl04xMoSC3Kcx3CrjVf4yBmESU/edit?ts=5b5f17db#gid=227859291	PHESANT Transformation:2129_0|| CAT-SINGLE || Inc(>=10): 1(331404) || Inc(>=10): 2(29611) || CAT-SINGLE-BINARY || sample 331404/29611(361015) ||-Notes:ACE touchscreen question The next section contains questions about your sexual history. If you feel that a question is too sensitive, you can skip the question or skip the entire section if you prefer.-Variable type:binary	0.938102
binary.22613_2.txt	1738627673033mAD_Female_batch_PCs_AllChr_ldsc.txt.gz	0.02469	0.1036	0.2383	0.8116	0.01097	0.004735	1.009	0.006849	-0.007637	0.006235	Worked with paints, thinners or glues: Often	88718	3723	84995	UK Biobank	https://docs.google.com/spreadsheets/d/1kvPoupSzsSFBNSztMzl04xMoSC3Kcx3CrjVf4yBmESU/edit?ts=5b5f17db#gid=227859291	PHESANT Transformation:22613_0 || CAT-MUL-BINARY-VAR 2 || NO_NAN Remove NA participants 270332 || Removed 2145 examples != 2 but with missing value (<0) || sample 84995/3723(88718) ||-Notes:Participant asked Thinking about the place where you worked: Did you work with paints, thinners or glues? Participants were allowed to skip answering this question.-Variable type:binary	0.938102
MVP_R4.1000G_AGR.INR_Min_INT.EUR.GIA.dbGaP.txt.gz_ldsc	1738627673033mAD_Female_batch_PCs_AllChr_ldsc.txt.gz	-0.01596	0.06685	-0.2388	0.8113	0.0748	0.0205	1.2518	0.0396	-0.011345	0.0144	PT international normalized ratio (INR, minimum, inv-norm transformed)	165202			MVP	https://phenomics.va.ornl.gov/web/cipher/pheweb	https://www.science.org/doi/10.1126/science.adj1382	0.938102
MVP_R4.1000G_AGR.Phe_172_22.EUR.GIA.dbGaP.txt.gz_ldsc	1738627673033mAD_Female_batch_PCs_AllChr_ldsc.txt.gz	0.009919	0.04179	0.2373	0.8124	0.0199	0.0051	1.1218	0.0321	0.0059374	0.0097	Squamous cell carcinoma	438891	19217	419674	MVP	https://phenomics.va.ornl.gov/web/cipher/pheweb	https://www.science.org/doi/10.1126/science.adj1595	0.938102
MVP_R4.1000G_AGR.Phe_211.EUR.GIA.dbGaP.txt.gz_ldsc	1738627673033mAD_Female_batch_PCs_AllChr_ldsc.txt.gz	-0.02045	0.08635	-0.2368	0.8128	0.0027	0.0009	1.016	0.0065	-0.00094262	0.0062	Benign neoplasm of other parts of digestive system	441884	3695	438189	MVP	https://phenomics.va.ornl.gov/web/cipher/pheweb	https://www.science.org/doi/10.1126/science.adj1642	0.938102
MVP_R4.1000G_AGR.Phe_760.EUR.GIA.dbGaP.txt.gz_ldsc	1738627673033mAD_Female_batch_PCs_AllChr_ldsc.txt.gz	0.006983	0.02939	0.2376	0.8122	0.0648	0.0034	1.2722	0.0136	-0.007173	0.0088	Back pain	403139	218071	185068	MVP	https://phenomics.va.ornl.gov/web/cipher/pheweb	https://www.science.org/doi/10.1126/science.adj2713	0.938102
MVP_R4.1000G_AGR.Phe_370_3.EUR.GIA.dbGaP.txt.gz_ldsc	1738627673033mAD_Female_batch_PCs_AllChr_ldsc.txt.gz	0.02378	0.1009	0.2357	0.8137	0.0025	0.0011	1.026	0.0077	-0.00037969	0.007	Keratoconjunctivitis	440982	5200	435782	MVP	https://phenomics.va.ornl.gov/web/cipher/pheweb	https://www.science.org/doi/10.1126/science.adj2002	0.938527
binary.22127.txt	1738627673033mAD_Female_batch_PCs_AllChr_ldsc.txt.gz	-0.01188	0.05066	-0.2346	0.8146	0.05733	0.009017	1.013	0.008182	0.01371	0.007048	Doctor diagnosed asthma	91787	11717	80070	UK Biobank	https://docs.google.com/spreadsheets/d/1kvPoupSzsSFBNSztMzl04xMoSC3Kcx3CrjVf4yBmESU/edit?ts=5b5f17db#gid=227859291	PHESANT Transformation:22127_0|| CAT-SINGLE || reassignments: 9=NA || Inc(>=10): 0(80070) || Inc(>=10): 1(11717) || CAT-SINGLE-BINARY || sample 80070/11717(91787) ||-Notes:User asked Has a doctor ever told you that you have had any of the conditions below? asthma was one of the options listed.-Variable type:binary	0.938762
MVP_R4.1000G_AGR.Phe_070_3.EUR.GIA.dbGaP.txt.gz_ldsc	1738627673033mAD_Female_batch_PCs_AllChr_ldsc.txt.gz	-0.009497	0.04044	-0.2348	0.8143	0.0219	0.0017	1.1251	0.0103	-0.0030577	0.0083	Viral hepatitis C	448103	19171	428932	MVP	https://phenomics.va.ornl.gov/web/cipher/pheweb	https://www.science.org/doi/10.1126/science.adj1528	0.938762
MVP_R4.1000G_AGR.Phe_713_5.EUR.GIA.dbGaP.txt.gz_ldsc	1738627673033mAD_Female_batch_PCs_AllChr_ldsc.txt.gz	0.02297	0.09808	0.2342	0.8149	0.0028	0.0009	1.0136	0.0071	0.017196	0.0068	Arthropathy associated with neurological disorders	450675	1808	448867	MVP	https://phenomics.va.ornl.gov/web/cipher/pheweb	https://www.science.org/doi/10.1126/science.adj2607	0.938762
binary.20118_8.txt	1738627673033mAD_Female_batch_PCs_AllChr_ldsc.txt.gz	0.01771	0.07579	0.2336	0.8153	0.003645	0.001185	0.9951	0.006637	0.004516	0.005947	Home area population density - urban or rural: England/Wales - Hamlet and Isolated Dwelling - less sparse	357712	7954	349758	UK Biobank	https://docs.google.com/spreadsheets/d/1kvPoupSzsSFBNSztMzl04xMoSC3Kcx3CrjVf4yBmESU/edit?ts=5b5f17db#gid=227859291	PHESANT Transformation:20118_0 || CAT-SINGLE || CAT-SINGLE-BINARY-VAR: 8 || Inc(>=10): 8(7954) ||-Notes:The classification is derived by combining each participants home postcode with data generated from the 2001 census from the Office of National Statistics, using the Geoconvert tool from Census Dissemination Unit .-Variable type:binary	0.93884
MVP_R4.1000G_AGR.Phe_172_22.EUR.GIA.dbGaP.txt.gz.ctg	1738627673033mAD_Female_batch_PCs_AllChr_ldsc.txt.gz	0.009741	0.04183	0.2329	0.8159	0.01984	0.005134	1.122	0.03213	0.005998	0.009686	Squamous cell carcinoma	438891	19217	419674	MVP (EUR)	https://ftp.ncbi.nlm.nih.gov/dbgap/studies/phs002453/analyses/GIA/	Phe_172_22. PheCodes_Neoplasms	0.939149
5096_raw.txt	1738627673033mAD_Female_batch_PCs_AllChr_ldsc.txt.gz	0.009205	0.04016	0.2292	0.8187	0.2945	0.02463	1.126	0.02458	0.00577	0.009223	3mm weak meridian (left)	75398			UK Biobank	https://docs.google.com/spreadsheets/d/1kvPoupSzsSFBNSztMzl04xMoSC3Kcx3CrjVf4yBmESU/edit?ts=5b5f17db#gid=227859291	PHESANT Transformation:5096_0|| CONTINUOUS MAIN || CONTINUOUS || ||-Notes:This is the weak meridian of keratometry results taken at 3mm for the left eye-Variable type:continuous_raw	0.940457
binary.20002_1442.txt	1738627673033mAD_Female_batch_PCs_AllChr_ldsc.txt.gz	0.01986	0.0861	0.2307	0.8176	0.003205	0.001169	0.99	0.006798	0.007216	0.006178	Non-cancer illness code, self-reported: helicobacter pylori	361141	1005	360136	UK Biobank	https://docs.google.com/spreadsheets/d/1kvPoupSzsSFBNSztMzl04xMoSC3Kcx3CrjVf4yBmESU/edit?ts=5b5f17db#gid=227859291	PHESANT Transformation:20002_0 || CAT-MUL-BINARY-VAR 1442 || Indicator name x135_0_0 || Remove indicator var NAs: 53 || Remove indicator var <0: 0 || Removed 0 examples != 1442 but with missing value (<0) || sample 360136/1005(361141) ||-Notes:Code for non-cancer illness. If the participant was uncertain of the type of illness they had had, then they described it to the interviewer (a trained nurse) who attempted to place it within the coding tree. If the illness could not be located in the coding tree then the interviewer entered a free-text description of it. These free-text descriptions were subsequently examined by a doctor and, where possible, matched to entries in the coding tree. Free-text descriptions which could not be matched with very high probability have been marked as unclassifiable.-Variable type:binary	0.940457
binary.22617_3431.txt	1738627673033mAD_Female_batch_PCs_AllChr_ldsc.txt.gz	0.02404	0.1049	0.2292	0.8187	0.01212	0.004302	0.9971	0.00647	-0.004928	0.007145	Job SOC coding: Journalists, newspaper and periodical editors	91149	507	90642	UK Biobank	https://docs.google.com/spreadsheets/d/1kvPoupSzsSFBNSztMzl04xMoSC3Kcx3CrjVf4yBmESU/edit?ts=5b5f17db#gid=227859291	PHESANT Transformation:22617_0 || CAT-MUL-BINARY-VAR 3431 || NO_NAN Remove NA participants 270045 || Removed 0 examples != 3431 but with missing value (<0) || sample 90642/507(91149) ||-Notes:Each self-coded job group was mapped to a 4-digit SOC2003 coding. In some cases several self-coded job groups map to the same SOC2003 coding as the input interface was designed to help untrained users classify their job according to the criteria/paths that would seem most natural to them. It was not thought practical to ask participants to code their job to the more detailed levels of the SOC2003 coding.-Variable type:binary	0.940457
MVP_R4.1000G_AGR.Mono_Fra_Min_INT.EUR.GIA.dbGaP.txt.gz_ldsc	1738627673033mAD_Female_batch_PCs_AllChr_ldsc.txt.gz	-0.009769	0.04249	-0.2299	0.8182	0.124	0.0219	1.7587	0.1332	-0.025821	0.0125	monocyte (fraction, minimum, inv-norm transformed)	296975			MVP	https://phenomics.va.ornl.gov/web/cipher/pheweb	https://www.science.org/doi/10.1126/science.adj1455	0.940457
MVP_R4.1000G_AGR.Phe_599_5.EUR.GIA.dbGaP.txt.gz_ldsc	1738627673033mAD_Female_batch_PCs_AllChr_ldsc.txt.gz	-0.01103	0.04804	-0.2296	0.8184	0.0131	0.0013	1.061	0.0078	-0.0030354	0.0067	Frequency of urination and polyuria	413677	31702	381975	MVP	https://phenomics.va.ornl.gov/web/cipher/pheweb	https://www.science.org/doi/10.1126/science.adj2455	0.940457
ibd_EAS_EUR_SiKJEF_meta_UC.TBL.txt.eas.ctg	1738627673033mAD_Female_batch_PCs_AllChr_ldsc.txt.gz	-0.01179	0.05161	-0.2285	0.8192	0.2004	0.04229	1.064	0.01269	-0.007625	0.006527	UC (EAS) 2023	22318	6862	15456	IIBDGC	https://www.ibdgenetics.org/	Ulcerative colitis suceptibility East Asian GWAS Meta-analysis	0.940649
categorical.IBD_ENDOMETRIOSIS.txt	1738627673033mAD_Female_batch_PCs_AllChr_ldsc.txt.gz	-0.01997	0.08787	-0.2273	0.8202	0.004245	0.001188	0.9952	0.006382	0.004238	0.006858	Endometriosis, IBD co-morbidity	361194	1516	359678	UK Biobank	https://docs.google.com/spreadsheets/d/1kvPoupSzsSFBNSztMzl04xMoSC3Kcx3CrjVf4yBmESU/edit?ts=5b5f17db#gid=227859291	PHESANT Transformation:NA-Notes:NA-Variable type:categorical-Phenotype ID:IBD_ENDOMETRIOSIS	0.940651
categorical.N80.txt	1738627673033mAD_Female_batch_PCs_AllChr_ldsc.txt.gz	-0.01997	0.08787	-0.2273	0.8202	0.004245	0.001188	0.9952	0.006382	0.004238	0.006858	Diagnoses - main ICD10: N80 Endometriosis	361194	1496	359698	UK Biobank	https://docs.google.com/spreadsheets/d/1kvPoupSzsSFBNSztMzl04xMoSC3Kcx3CrjVf4yBmESU/edit?ts=5b5f17db#gid=227859291	PHESANT Transformation:NA-Notes:NA-Variable type:categorical-Phenotype ID:N80	0.940651
MVP_R4.1000G_AGR.Phe_053.EUR.GIA.dbGaP.txt.gz_ldsc	1738627673033mAD_Female_batch_PCs_AllChr_ldsc.txt.gz	-0.02208	0.0971	-0.2274	0.8201	0.0021	0.001	1.0318	0.0067	-0.0020785	0.0059	Herpes zoster	433094	11523	421571	MVP	https://phenomics.va.ornl.gov/web/cipher/pheweb	https://www.science.org/doi/10.1126/science.adj1523	0.940651
GCST90445841.tsv.common.ctg	1738627673033mAD_Female_batch_PCs_AllChr_ldsc.txt.gz	-0.01229	0.05433	-0.2262	0.8211	0.01319	0.002994	1.03	0.009908	0.03697	0.006569	3-Hydroxybutyrate	95372			UKB (EUR)	https://www.nature.com/articles/s41467-024-52310-9	GCST90445841. NMR	0.94092
MVP_R4.1000G_AGR.Phe_333.EUR.GIA.dbGaP.txt.gz_ldsc	1738627673033mAD_Female_batch_PCs_AllChr_ldsc.txt.gz	0.01026	0.04532	0.2265	0.8208	0.0211	0.0017	1.1177	0.0095	-0.00046664	0.0077	Extrapyramidal disease and abnormal movement disorders	436411	22799	413612	MVP	https://phenomics.va.ornl.gov/web/cipher/pheweb	https://www.science.org/doi/10.1126/science.adj1898	0.94092
binary.20544_7.txt	1738627673033mAD_Female_batch_PCs_AllChr_ldsc.txt.gz	0.03009	0.134	0.2245	0.8224	0.006546	0.00342	1.003	0.006663	-0.0005305	0.007116	Mental health problems ever diagnosed by a professional: Obsessive compulsive disorder (OCD)	117711	733	116978	UK Biobank	https://docs.google.com/spreadsheets/d/1kvPoupSzsSFBNSztMzl04xMoSC3Kcx3CrjVf4yBmESU/edit?ts=5b5f17db#gid=227859291	PHESANT Transformation:20544_0 || CAT-MUL-BINARY-VAR 7 || Indicator name x20400_0_0 || Remove indicator var NAs: 243105 || Removed 378 examples != 7 but with missing value (<0) || sample 116978/733(117711) ||-Notes:Question asked: Have you been diagnosed with one or more of the following mental health problems by a professional, even if you don't have it currently? (tick all that apply): Participant was offered a set of options which have been combined here into a single answer-Variable type:binary	0.941761
MVP_R4.1000G_AGR.Phe_556_1.EUR.GIA.dbGaP.txt.gz_ldsc	1738627673033mAD_Female_batch_PCs_AllChr_ldsc.txt.gz	-0.02668	0.1189	-0.2244	0.8225	0.0024	0.001	0.9965	0.0068	0.00028568	0.0085	Ulceration of intestine	447291	1244	446047	MVP	https://phenomics.va.ornl.gov/web/cipher/pheweb	https://www.science.org/doi/10.1126/science.adj2342	0.941761
binary.20527.txt	1738627673033mAD_Female_batch_PCs_AllChr_ldsc.txt.gz	0.01748	0.07809	0.2238	0.8229	0.01366	0.003694	0.9978	0.0066	0.002302	0.006579	Been involved in combat or exposed to war-zone	117954	4010	113944	UK Biobank	https://docs.google.com/spreadsheets/d/1kvPoupSzsSFBNSztMzl04xMoSC3Kcx3CrjVf4yBmESU/edit?ts=5b5f17db#gid=227859291	PHESANT Transformation:20527_0|| CAT-SINGLE || reassignments: 2=1 || Inc(>=10): 0(113944) || Inc(>=10): 1(4010) || CAT-SINGLE-BINARY || sample 113944/4010(117954) ||-Notes:Question asked: In your life, have you...? Been involved in combat or exposed to a war-zone (either in the military or as a civilian)-Variable type:binary	0.9418
binary.6034.txt	1738627673033mAD_Female_batch_PCs_AllChr_ldsc.txt.gz	-0.01744	0.07832	-0.2227	0.8238	0.03109	0.009014	1.013	0.00728	0.005573	0.006634	Target heart rate achieved	53998	5554	48444	UK Biobank	https://docs.google.com/spreadsheets/d/1kvPoupSzsSFBNSztMzl04xMoSC3Kcx3CrjVf4yBmESU/edit?ts=5b5f17db#gid=227859291	PHESANT Transformation:6034_0|| CAT-SINGLE || Inc(>=10): 0(48444) || Inc(>=10): 1(5554) || CAT-SINGLE-BINARY || sample 48444/5554(53998) ||-Notes:This field specifies whether the target heart rate was achieved during the fitness test. Target HR formula used for biobank participants is = (220 - age ) * 0.75.-Variable type:binary	0.9418
MVP_R4.1000G_AGR.Phe_522_5.EUR.GIA.dbGaP.txt.gz_ldsc	1738627673033mAD_Female_batch_PCs_AllChr_ldsc.txt.gz	0.02257	0.1012	0.2229	0.8236	0.0022	0.001	1.0156	0.0077	0.0084837	0.0064	Periapical abscess	437408	5636	431772	MVP	https://phenomics.va.ornl.gov/web/cipher/pheweb	https://www.science.org/doi/10.1126/science.adj2274	0.9418
MVP_R4.1000G_AGR.Phe_522_5.EUR.GIA.dbGaP.txt.gz.ctg	1738627673033mAD_Female_batch_PCs_AllChr_ldsc.txt.gz	0.02253	0.1014	0.2222	0.8242	0.002231	0.001035	1.016	0.007731	0.008489	0.006363	Periapical abscess	437408	5636	431772	MVP (EUR)	https://ftp.ncbi.nlm.nih.gov/dbgap/studies/phs002453/analyses/GIA/	Phe_522_5. PheCodes_Digestive System	0.9418
MVP_R4.1000G_AGR.Phe_588.EUR.GIA.dbGaP.txt.gz_ldsc	1738627673033mAD_Female_batch_PCs_AllChr_ldsc.txt.gz	0.01641	0.07383	0.2222	0.8241	0.0048	0.0011	1.0473	0.0076	0.013208	0.0063	Disorders resulting from impaired renal function	447143	7038	440105	MVP	https://phenomics.va.ornl.gov/web/cipher/pheweb	https://www.science.org/doi/10.1126/science.adj2425	0.9418
binary.20111_5.txt	1738627673033mAD_Female_batch_PCs_AllChr_ldsc.txt.gz	0.02144	0.09674	0.2217	0.8246	0.004167	0.001679	1.004	0.007353	0.0004148	0.006521	Illnesses of siblings: Breast cancer	279478	12445	267033	UK Biobank	https://docs.google.com/spreadsheets/d/1kvPoupSzsSFBNSztMzl04xMoSC3Kcx3CrjVf4yBmESU/edit?ts=5b5f17db#gid=227859291	PHESANT Transformation:20111_0 || CAT-MUL-BINARY-VAR 5 || NO_NAN Remove NA participants 52692 || Removed 29024 examples != 5 but with missing value (<0) || sample 267033/12445(279478) ||-Notes:This field contains the combined results of 2 ACE touchscreen questions, both asked Have any of your brothers or sisters suffered from any of the following diseases? (You can select more than one answer) for different sets of illnesses. For convenience, the illnesses were arbitrarily divided into two sets: Group 1 : Heart disease, Stroke, High blood pressure, Chronic bronchitis/emphysema, Alzheimer's disease/dementia, Diabetes. Group 2 : Parkinson's disease, Severe Depression, Lung cancer, Bowel cancer, Prostate cancer, Breast cancer. If any of codes -11, -13 or -17 were selected then no additional Group 1 choices were allowed. If any of codes -21, -23 or -27 were selected then no additional Group 2 choices were allowed. If the participant activated the Help button they were shown the message: Answer this question for blood relations only. Include any sisters or brothers who have died. If you are not sure if your sisters or brothers suffered from any of the listed illnesses please select Do not know. If more than one sister or brother has suffered from any of the listed illnesses, you only need to select the illness once. The information was collected from participants who indicated they were not adopted as a child, as defined by their answers to ~F1767~ and that they had at least one natural brother or sister, as defined by their answers to ~F1873~ and ~F1883~.-Variable type:binary	0.941876
MVP_R4.1000G_AGR.Phe_165_1.EUR.GIA.dbGaP.txt.gz_ldsc	1738627673033mAD_Female_batch_PCs_AllChr_ldsc.txt.gz	0.01095	0.0495	0.2211	0.825	0.0135	0.0022	1.0773	0.0106	0.0072266	0.0073	Cancer of bronchus; lung	447662	13065	434597	MVP	https://phenomics.va.ornl.gov/web/cipher/pheweb	https://www.science.org/doi/10.1126/science.adj1587	0.941953
MVP_R4.1000G_AGR.Phe_165_1.EUR.GIA.dbGaP.txt.gz.ctg	1738627673033mAD_Female_batch_PCs_AllChr_ldsc.txt.gz	0.01092	0.04956	0.2203	0.8256	0.01347	0.002203	1.077	0.01061	0.007222	0.007355	Cancer of bronchus; lung	447662	13065	434597	MVP (EUR)	https://ftp.ncbi.nlm.nih.gov/dbgap/studies/phs002453/analyses/GIA/	Phe_165_1. PheCodes_Neoplasms	0.942257
categorical.M47.txt	1738627673033mAD_Female_batch_PCs_AllChr_ldsc.txt.gz	0.02346	0.1068	0.2197	0.8261	0.003812	0.001333	0.9962	0.006695	0.002754	0.006701	Diagnoses - main ICD10: M47 Spondylosis	361194	2004	359190	UK Biobank	https://docs.google.com/spreadsheets/d/1kvPoupSzsSFBNSztMzl04xMoSC3Kcx3CrjVf4yBmESU/edit?ts=5b5f17db#gid=227859291	PHESANT Transformation:NA-Notes:NA-Variable type:categorical-Phenotype ID:M47	0.942447
30220_raw.txt	1738627673033mAD_Female_batch_PCs_AllChr_ldsc.txt.gz	-0.01024	0.0468	-0.2188	0.8268	0.02798	0.00395	1.046	0.01638	-0.002041	0.007736	Basophill percentage	349861			UK Biobank	https://docs.google.com/spreadsheets/d/1kvPoupSzsSFBNSztMzl04xMoSC3Kcx3CrjVf4yBmESU/edit?ts=5b5f17db#gid=227859291	PHESANT Transformation:30220_0|| CONTINUOUS MAIN || CONTINUOUS || ||-Notes:Result of Basophils Percentage assay, performed on blood sample, obtained from UK Biobank assessment centre visit. Basophils (Percentage) is calculated as the proportion of basophils in the leukocytes.-Variable type:continuous_raw	0.942713
MVP_R4.1000G_AGR.Phe_345_1.EUR.GIA.dbGaP.txt.gz_ldsc	1738627673033mAD_Female_batch_PCs_AllChr_ldsc.txt.gz	0.01833	0.08385	0.2186	0.827	0.0033	0.0012	1.0293	0.0079	0.0030053	0.0064	Epilepsy	446013	9569	436444	MVP	https://phenomics.va.ornl.gov/web/cipher/pheweb	https://www.science.org/doi/10.1126/science.adj1915	0.942713
binary.3799.txt	1738627673033mAD_Female_batch_PCs_AllChr_ldsc.txt.gz	-0.0119	0.05481	-0.2172	0.8281	0.04873	0.006674	1.011	0.007062	-0.006687	0.006579	Headaches for 3+ months	70181	32075	38106	UK Biobank	https://docs.google.com/spreadsheets/d/1kvPoupSzsSFBNSztMzl04xMoSC3Kcx3CrjVf4yBmESU/edit?ts=5b5f17db#gid=227859291	PHESANT Transformation:3799_0|| CAT-SINGLE || Inc(>=10): 1(32075) || Inc(>=10): 0(38106) || CAT-SINGLE-BINARY || sample 38106/32075(70181) ||-Notes:ACE touchscreen question Have you had headaches for more than 3 months? ~F3799~ was collected from participants who indicated that in the last month they experienced headache that interfered with their usual activities, as defined by their answers to ~F6159~-Variable type:binary	0.943587
binary.20084_473.txt	1738627673033mAD_Female_batch_PCs_AllChr_ldsc.txt.gz	-0.0371	0.1719	-0.2159	0.8291	0.01218	0.008569	1.006	0.006599	0.004387	0.006802	Vitamin and/or mineral supplement use: Glucosamine/chondroitin	51427	7922	43505	UK Biobank	https://docs.google.com/spreadsheets/d/1kvPoupSzsSFBNSztMzl04xMoSC3Kcx3CrjVf4yBmESU/edit?ts=5b5f17db#gid=227859291	PHESANT Transformation:20084_0 || CAT-MUL-BINARY-VAR 473 || Indicator name x20082_0_0 || Remove indicator var NAs: 309767 || Remove indicator var <0: 0 || Removed 0 examples != 473 but with missing value (<0) || sample 43505/7922(51427) ||-Notes:This field indicates the vitamin and/or mineral supplements that the participant indicated they consumed yesterday. The data is an amalgamation of 21 individual Yes/No answers which were asked if the participant indicated they consumed any supplements.-Variable type:binary	0.944346
binary.20544_11.txt	1738627673033mAD_Female_batch_PCs_AllChr_ldsc.txt.gz	0.01094	0.05092	0.2149	0.8298	0.04375	0.004792	1.013	0.007295	0.002808	0.006685	Mental health problems ever diagnosed by a professional: Depression	117782	25087	92695	UK Biobank	https://docs.google.com/spreadsheets/d/1kvPoupSzsSFBNSztMzl04xMoSC3Kcx3CrjVf4yBmESU/edit?ts=5b5f17db#gid=227859291	PHESANT Transformation:20544_0 || CAT-MUL-BINARY-VAR 11 || Indicator name x20400_0_0 || Remove indicator var NAs: 243105 || Removed 307 examples != 11 but with missing value (<0) || sample 92695/25087(117782) ||-Notes:Question asked: Have you been diagnosed with one or more of the following mental health problems by a professional, even if you don't have it currently? (tick all that apply): Participant was offered a set of options which have been combined here into a single answer-Variable type:binary	0.944762
MVP_R4.1000G_AGR.Phe_187.EUR.GIA.dbGaP.txt.gz.ctg	1738627673033mAD_Female_batch_PCs_AllChr_ldsc.txt.gz	-0.03576	0.1675	-0.2135	0.831	0.001008	0.001143	1.017	0.00764	-0.004346	0.007276	Cancer of other male genital organs	414843	2251	412592	MVP (EUR)	https://ftp.ncbi.nlm.nih.gov/dbgap/studies/phs002453/analyses/GIA/	Phe_187. PheCodes_Neoplasms	0.945748
binary.20096_1.txt	1738627673033mAD_Female_batch_PCs_AllChr_ldsc.txt.gz	0.02635	0.1242	0.2121	0.832	0.01757	0.009215	0.9879	0.007473	-0.002604	0.006528	Size of red wine glass drunk: small (125ml)	51427	3078	48349	UK Biobank	https://docs.google.com/spreadsheets/d/1kvPoupSzsSFBNSztMzl04xMoSC3Kcx3CrjVf4yBmESU/edit?ts=5b5f17db#gid=227859291	PHESANT Transformation:20096_0 || CAT-MUL-BINARY-VAR 1 || Indicator name x20082_0_0 || Remove indicator var NAs: 309767 || Remove indicator var <0: 0 || Removed 0 examples != 1 but with missing value (<0) || sample 48349/3078(51427) ||-Notes:This field indicates the size(s) of red wine glass the participant consumed yesterday. The data is an amalgamation of 3 individual tick boxes which were asked if the participant indicated they consumed red wine.-Variable type:binary	0.946505
100012_raw.txt	1738627673033mAD_Female_batch_PCs_AllChr_ldsc.txt.gz	-0.02027	0.09871	-0.2053	0.8373	0.02533	0.008809	1.008	0.007196	0.00115	0.006933	Vitamin B6	51453			UK Biobank	https://docs.google.com/spreadsheets/d/1kvPoupSzsSFBNSztMzl04xMoSC3Kcx3CrjVf4yBmESU/edit?ts=5b5f17db#gid=227859291	PHESANT Transformation:100012_0|| CONTINUOUS MAIN || CONTINUOUS || ||-Notes:Vitamin B6. Estimated intake, based on food and beverage consumption yesterday, excluding any supplements.-Variable type:continuous_raw	0.946685
24005_raw.txt	1738627673033mAD_Female_batch_PCs_AllChr_ldsc.txt.gz	0.02661	0.1326	0.2007	0.8409	0.001873	0.001327	1.019	0.00654	-0.00454	0.006911	Particulate matter air pollution (pm10); 2010	329886			UK Biobank	https://docs.google.com/spreadsheets/d/1kvPoupSzsSFBNSztMzl04xMoSC3Kcx3CrjVf4yBmESU/edit?ts=5b5f17db#gid=227859291	PHESANT Transformation:24005_0|| CONTINUOUS MAIN || CONTINUOUS || ||-Notes:PM10 (particulate matter with diameter less than or equal to 10 micrometres); Land Use Regression (LUR) estimate for annual average 2010.-Variable type:continuous_raw	0.946685
3147_raw.txt	1738627673033mAD_Female_batch_PCs_AllChr_ldsc.txt.gz	-0.007333	0.03553	-0.2064	0.8365	0.2485	0.0258	1.118	0.03561	0.009298	0.01102	Heel quantitative ultrasound index (QUI), direct entry	206589			UK Biobank	https://docs.google.com/spreadsheets/d/1kvPoupSzsSFBNSztMzl04xMoSC3Kcx3CrjVf4yBmESU/edit?ts=5b5f17db#gid=227859291	PHESANT Transformation:3147_0|| CONTINUOUS MAIN || CONTINUOUS || ||-Notes:The QUI or 'stiffness' is based on measure of the speed of sound and broadband ultrasound attenuation. Direct entry.-Variable type:continuous_raw	0.946685
5162_raw.txt	1738627673033mAD_Female_batch_PCs_AllChr_ldsc.txt.gz	-0.02182	0.1057	-0.2065	0.8364	0.02751	0.01055	1.006	0.007277	0.003295	0.007512	6mm regularity index (left)	40700			UK Biobank	https://docs.google.com/spreadsheets/d/1kvPoupSzsSFBNSztMzl04xMoSC3Kcx3CrjVf4yBmESU/edit?ts=5b5f17db#gid=227859291	PHESANT Transformation:5162_0|| CONTINUOUS MAIN || CONTINUOUS || ||-Notes:This is the regularity index as part of the keratometry result taken at 6mm for the left eye-Variable type:continuous_raw	0.946685
binary.1150_1.txt	1738627673033mAD_Female_batch_PCs_AllChr_ldsc.txt.gz	-0.01493	0.07404	-0.2017	0.8402	0.01854	0.002921	1.026	0.009473	0.005751	0.009079	Usual side of head for mobile phone use: Left	303009	107802	195207	UK Biobank	https://docs.google.com/spreadsheets/d/1kvPoupSzsSFBNSztMzl04xMoSC3Kcx3CrjVf4yBmESU/edit?ts=5b5f17db#gid=227859291	PHESANT Transformation:1150_0 || CAT-SINGLE || CAT-SINGLE-BINARY-VAR: 1 || Inc(>=10): 1(107802) ||-Notes:ACE touchscreen question On what side of the head do you usually use a mobile phone? If the participant activated the Help button they were shown the message: If you are unsure, please provide an estimate or select Do not know. ~F1150~ was collected from participants who indicated they have used a mobile phone at least once per week in the past or do not know whether they have used or not, as defined by their answers to ~F1110~-Variable type:binary	0.946685
binary.20003_1141146198.txt	1738627673033mAD_Female_batch_PCs_AllChr_ldsc.txt.gz	0.01325	0.06539	0.2026	0.8395	0.006773	0.001242	0.9952	0.006704	-0.002364	0.006716	Treatment/medication code: xalatan 0.005% eye drops	361141	1034	360107	UK Biobank	https://docs.google.com/spreadsheets/d/1kvPoupSzsSFBNSztMzl04xMoSC3Kcx3CrjVf4yBmESU/edit?ts=5b5f17db#gid=227859291	PHESANT Transformation:20003_0 || CAT-MUL-BINARY-VAR 1141146198 || Indicator name x137_0_0 || Remove indicator var NAs: 53 || Remove indicator var <0: 0 || Removed 0 examples != 1141146198 but with missing value (<0) || sample 360107/1034(361141) ||-Notes:Code for treatment Negative codes indicate free-text entry.-Variable type:binary	0.946685
binary.20546_3.txt	1738627673033mAD_Female_batch_PCs_AllChr_ldsc.txt.gz	0.00973	0.04736	0.2054	0.8372	0.04695	0.004917	1.011	0.007956	0.001365	0.006351	Substances taken for depression: Medication prescribed to you (for at least two weeks)	117763	28351	89412	UK Biobank	https://docs.google.com/spreadsheets/d/1kvPoupSzsSFBNSztMzl04xMoSC3Kcx3CrjVf4yBmESU/edit?ts=5b5f17db#gid=227859291	PHESANT Transformation:20546_0 || CAT-MUL-BINARY-VAR 3 || Indicator name x20446_0_0 || Remove indicator var NAs: 243128 || Remove indicator var <0: 303 || Removed 0 examples != 3 but with missing value (<0) || sample 89412/28351(117763) ||-Notes:Question asked: Did you ever try the following for these problems? (tick all that apply) Participant was offered a set of options which have been combined here into a single answer Question was asked when ~F20446~ was Yes or ~F20441~ was Yes.-Variable type:binary	0.946685
binary.22601_34123157.txt	1738627673033mAD_Female_batch_PCs_AllChr_ldsc.txt.gz	0.02375	0.1184	0.2006	0.841	0.009898	0.004768	0.9902	0.007829	-0.0003552	0.007012	Job coding: author, writer, biographer, book editor, novelist, dramatist, playwright, poet	89866	277	89589	UK Biobank	https://docs.google.com/spreadsheets/d/1kvPoupSzsSFBNSztMzl04xMoSC3Kcx3CrjVf4yBmESU/edit?ts=5b5f17db#gid=227859291	PHESANT Transformation:22601_0 || CAT-MUL-BINARY-VAR 34123157 || Indicator name x22599_0_0 || Remove indicator var NAs: 271328 || Remove indicator var <0: 0 || Removed 0 examples != 34123157 but with missing value (<0) || sample 89589/277(89866) ||-Notes:Participants were asked to select a job group by navigating down a three-level tree. This field records the code they selected at the final level of the tree.-Variable type:binary	0.946685
binary.22660_103.txt	1738627673033mAD_Female_batch_PCs_AllChr_ldsc.txt.gz	-0.01943	0.09615	-0.2021	0.8398	0.01727	0.005896	1.013	0.006763	-0.001523	0.006931	Gap coding: Full-time or part-time education	68899	12489	56410	UK Biobank	https://docs.google.com/spreadsheets/d/1kvPoupSzsSFBNSztMzl04xMoSC3Kcx3CrjVf4yBmESU/edit?ts=5b5f17db#gid=227859291	PHESANT Transformation:22660_0 || CAT-MUL-BINARY-VAR 103 || NO_NAN Remove NA participants 288425 || Removed 3874 examples != 103 but with missing value (<0) || sample 56410/12489(68899) ||-Notes:Participants were asked what they did in any periods when they were not working in paid employment for at least 20 hours each week. These periods were called gaps.-Variable type:binary	0.946685
binary.2395_2.txt	1738627673033mAD_Female_batch_PCs_AllChr_ldsc.txt.gz	-0.009113	0.04382	-0.208	0.8352	0.04297	0.006629	1.064	0.01618	0.001382	0.007232	Hair/balding pattern: Pattern 2	165649	38044	127605	UK Biobank	https://docs.google.com/spreadsheets/d/1kvPoupSzsSFBNSztMzl04xMoSC3Kcx3CrjVf4yBmESU/edit?ts=5b5f17db#gid=227859291	PHESANT Transformation:2395_0 || CAT-SINGLE || CAT-SINGLE-BINARY-VAR: 2 || Inc(>=10): 2(38044) ||-Notes:ACE touchscreen question Which of the following best describes your hair/balding pattern? If the participant activated the Help button they were shown the message: If you are unsure, please provide an estimate or select Do not know. [Illustrations presented in this question have been adapted from Giles et al. 2002 Cancer Epidemiol Biomarkers Prev]-Variable type:binary	0.946685
binary.6158_3.txt	1738627673033mAD_Female_batch_PCs_AllChr_ldsc.txt.gz	0.02734	0.1318	0.2075	0.8356	0.06099	0.03831	0.9966	0.007171	-0.0129	0.005869	Why reduced smoking: Health precaution	11443	5443	6000	UK Biobank	https://docs.google.com/spreadsheets/d/1kvPoupSzsSFBNSztMzl04xMoSC3Kcx3CrjVf4yBmESU/edit?ts=5b5f17db#gid=227859291	PHESANT Transformation:6158_0 || CAT-MUL-BINARY-VAR 3 || NO_NAN Remove NA participants 349256 || Removed 495 examples != 3 but with missing value (<0) || sample 6000/5443(11443) ||-Notes:ACE touchscreen question Why did you reduce your smoking? (You can select more than one answer) The following checks were performed: If code -7 was selected, then no additional choices were allowed. If code -1 was selected, then no additional choices were allowed. If code -3 was selected, then no additional choices were allowed. ~F6158~ was collected from participants who indicated they currently smoke tobacco on most or all days, as defined by their answers to ~F1239~ and those who smoke less nowadays than 10 years ago, as defined by their answers to ~F1239~-Variable type:binary	0.946685
binary.6159_2.txt	1738627673033mAD_Female_batch_PCs_AllChr_ldsc.txt.gz	-0.01609	0.07989	-0.2014	0.8404	0.006511	0.001347	0.9988	0.006384	-0.002558	0.006929	Pain type(s) experienced in last month: Facial pain	360391	6599	353792	UK Biobank	https://docs.google.com/spreadsheets/d/1kvPoupSzsSFBNSztMzl04xMoSC3Kcx3CrjVf4yBmESU/edit?ts=5b5f17db#gid=227859291	PHESANT Transformation:6159_0 || CAT-MUL-BINARY-VAR 2 || NO_NAN Remove NA participants 180 || Removed 623 examples != 2 but with missing value (<0) || sample 353792/6599(360391) ||-Notes:ACE touchscreen question In the last month have you experienced any of the following that interfered with your usual activites? (You can select more than one answer) The following checks were performed: If code 8 was selected, then no additional choices were allowed. If code -7 was selected, then no additional choices were allowed. If code -3 was selected, then no additional choices were allowed.-Variable type:binary	0.946685
categorical.M13_DUPUTRYEN.txt	1738627673033mAD_Female_batch_PCs_AllChr_ldsc.txt.gz	-0.01218	0.05796	-0.2101	0.8336	0.0135	0.00286	1.037	0.01851	0.008081	0.008657	Palmar fascial fibromatosis [Dupuytren]	361194	2948	358246	UK Biobank	https://docs.google.com/spreadsheets/d/1kvPoupSzsSFBNSztMzl04xMoSC3Kcx3CrjVf4yBmESU/edit?ts=5b5f17db#gid=227859291	PHESANT Transformation:NA-Notes:NA-Variable type:categorical-Phenotype ID:M13_DUPUTRYEN	0.946685
mchc_N172851_narrow_form.txt.common	1738627673033mAD_Female_batch_PCs_AllChr_ldsc.txt.gz	-0.008983	0.0431	-0.2084	0.8349	0.1043	0.01651	0.9805	0.02888	-0.01263	0.0114	Mean corpuscular hemoglobin concentration	173497			UK Biobank and INTERVAL	http://www.bloodcellgenetics.org/	Concentration of hemoglobin with respect to unit of volume occupied by red cells	0.946685
MVP_R4.1000G_AGR.NSOthHd.EUR.GIA.dbGaP.txt.gz_ldsc	1738627673033mAD_Female_batch_PCs_AllChr_ldsc.txt.gz	-0.009606	0.04778	-0.201	0.8407	0.0199	0.002	1.086	0.0088	0.00064596	0.0071	Other Headaches	315668	31933	283735	MVP	https://phenomics.va.ornl.gov/web/cipher/pheweb	https://www.science.org/doi/10.1126/science.adj1480	0.946685
MVP_R4.1000G_AGR.Phe_198.EUR.GIA.dbGaP.txt.gz_ldsc	1738627673033mAD_Female_batch_PCs_AllChr_ldsc.txt.gz	-0.01501	0.07486	-0.2005	0.8411	0.0053	0.0012	1.0424	0.0072	0.0045206	0.0078	Secondary malignant neoplasm	445048	16934	428114	MVP	https://phenomics.va.ornl.gov/web/cipher/pheweb	https://www.science.org/doi/10.1126/science.adj1621	0.946685
MVP_R4.1000G_AGR.Phe_198.EUR.GIA.dbGaP.txt.gz.ctg	1738627673033mAD_Female_batch_PCs_AllChr_ldsc.txt.gz	-0.01501	0.07489	-0.2004	0.8412	0.005284	0.001243	1.042	0.007217	0.004529	0.007846	Secondary malignant neoplasm	445048	16934	428114	MVP (EUR)	https://ftp.ncbi.nlm.nih.gov/dbgap/studies/phs002453/analyses/GIA/	Phe_198. PheCodes_Neoplasms	0.946685
MVP_R4.1000G_AGR.Phe_352_1.EUR.GIA.dbGaP.txt.gz_ldsc	1738627673033mAD_Female_batch_PCs_AllChr_ldsc.txt.gz	0.01849	0.0909	0.2034	0.8388	0.0032	0.001	0.9988	0.0071	-0.0074815	0.0061	Trigeminal nerve disorders [CN5]	447588	2613	444975	MVP	https://phenomics.va.ornl.gov/web/cipher/pheweb	https://www.science.org/doi/10.1126/science.adj1933	0.946685
MVP_R4.1000G_AGR.Phe_365_1.EUR.GIA.dbGaP.txt.gz_ldsc	1738627673033mAD_Female_batch_PCs_AllChr_ldsc.txt.gz	0.006582	0.03127	0.2105	0.8333	0.0741	0.0065	1.3267	0.0241	0.0010332	0.0097	Open-angle glaucoma	434033	56207	377826	MVP	https://phenomics.va.ornl.gov/web/cipher/pheweb	https://www.science.org/doi/10.1126/science.adj1976	0.946685
MVP_R4.1000G_AGR.Phe_426_32.EUR.GIA.dbGaP.txt.gz_ldsc	1738627673033mAD_Female_batch_PCs_AllChr_ldsc.txt.gz	-0.01655	0.07989	-0.2071	0.8359	0.0038	0.0011	1.0358	0.0075	0.011371	0.0062	Left bundle branch block	444385	5114	439271	MVP	https://phenomics.va.ornl.gov/web/cipher/pheweb	https://www.science.org/doi/10.1126/science.adj2103	0.946685
MVP_R4.1000G_AGR.Phe_479.EUR.GIA.dbGaP.txt.gz_ldsc	1738627673033mAD_Female_batch_PCs_AllChr_ldsc.txt.gz	0.01375	0.06742	0.2039	0.8384	0.0044	0.0011	1.0275	0.0071	-0.012087	0.006	Other upper respiratory disease	417120	16591	400529	MVP	https://phenomics.va.ornl.gov/web/cipher/pheweb	https://www.science.org/doi/10.1126/science.adj2211	0.946685
MVP_R4.1000G_AGR.Phe_522_1.EUR.GIA.dbGaP.txt.gz_ldsc	1738627673033mAD_Female_batch_PCs_AllChr_ldsc.txt.gz	-0.01373	0.0653	-0.2103	0.8334	0.0059	0.0011	1.0285	0.0076	0.0083252	0.0063	Pulpitis and necrosis of tooth pulp	439347	11523	427824	MVP	https://phenomics.va.ornl.gov/web/cipher/pheweb	https://www.science.org/doi/10.1126/science.adj2273	0.946685
MVP_R4.1000G_AGR.Phe_522_1.EUR.GIA.dbGaP.txt.gz.ctg	1738627673033mAD_Female_batch_PCs_AllChr_ldsc.txt.gz	-0.01365	0.06522	-0.2094	0.8342	0.005927	0.001141	1.029	0.007626	0.008328	0.006276	Pulpitis and necrosis of tooth pulp	439347	11523	427824	MVP (EUR)	https://ftp.ncbi.nlm.nih.gov/dbgap/studies/phs002453/analyses/GIA/	Phe_522_1. PheCodes_Digestive System	0.946685
MVP_R4.1000G_AGR.Phe_599_1.EUR.GIA.dbGaP.txt.gz_ldsc	1738627673033mAD_Female_batch_PCs_AllChr_ldsc.txt.gz	0.02171	0.1046	0.2076	0.8355	0.0025	0.0011	1.0003	0.0068	-0.0033723	0.0061	Urinary obstruction	444886	2798	442088	MVP	https://phenomics.va.ornl.gov/web/cipher/pheweb	https://www.science.org/doi/10.1126/science.adj2451	0.946685
MVP_R4.1000G_AGR.Phe_602.EUR.GIA.dbGaP.txt.gz_ldsc	1738627673033mAD_Female_batch_PCs_AllChr_ldsc.txt.gz	0.02096	0.104	0.2015	0.8403	0.0022	0.0011	1.0339	0.0071	-0.0072587	0.0066	Other disorders of prostate	406719	7833	398886	MVP	https://phenomics.va.ornl.gov/web/cipher/pheweb	https://www.science.org/doi/10.1126/science.adj2466	0.946685
MVP_R4.1000G_AGR.Phe_781.EUR.GIA.dbGaP.txt.gz_ldsc	1738627673033mAD_Female_batch_PCs_AllChr_ldsc.txt.gz	-0.02592	0.1264	-0.205	0.8376	0.0014	0.001	1.0381	0.0076	0.010373	0.0064	Symptoms involving nervous and musculoskeletal systems	434698	7586	427112	MVP	https://phenomics.va.ornl.gov/web/cipher/pheweb	https://www.science.org/doi/10.1126/science.adj2731	0.946685
SDF1a.data.freq.final	1738627673033mAD_Female_batch_PCs_AllChr_ldsc.txt.gz	0.03489	0.168	0.2076	0.8355	0.03605	0.04829	0.989	0.007434	0.001812	0.00605	Stromal Cell-Derived Factor 1alpha	8293			Young Finns Study (YFS)	http://www.computationalmedicine.fi/data	Genome-wide Association Study Identifies 27 Loci Influencing Concentrations of Circulating Cytokines and Growth Factors	0.946685
MVP_R4.1000G_AGR.Phe_721.EUR.GIA.dbGaP.txt.gz_ldsc	1738627673033mAD_Female_batch_PCs_AllChr_ldsc.txt.gz	-0.007233	0.03621	-0.1998	0.8417	0.0339	0.0023	1.1922	0.0106	0.00050337	0.0081	Spondylosis and allied disorders	408128	62366	345762	MVP	https://phenomics.va.ornl.gov/web/cipher/pheweb	https://www.science.org/doi/10.1126/science.adj2619	0.946871
MVP_R4.1000G_AGR.Phe_686_1.EUR.GIA.dbGaP.txt.gz.ctg	1738627673033mAD_Female_batch_PCs_AllChr_ldsc.txt.gz	-0.01818	0.09125	-0.1993	0.8421	0.002346	0.001081	1.021	0.007208	0.002083	0.006457	Carbuncle and furuncle	440018	4030	435988	MVP (EUR)	https://ftp.ncbi.nlm.nih.gov/dbgap/studies/phs002453/analyses/GIA/	Phe_686_1. PheCodes_Dermatological System	0.946944
binary.22617_1222.txt	1738627673033mAD_Female_batch_PCs_AllChr_ldsc.txt.gz	-0.02185	0.1111	-0.1966	0.8441	0.01528	0.004952	0.9913	0.008385	-4.46e-05	0.00874	Job SOC coding: Conference and exhibition managers	91149	104	91045	UK Biobank	https://docs.google.com/spreadsheets/d/1kvPoupSzsSFBNSztMzl04xMoSC3Kcx3CrjVf4yBmESU/edit?ts=5b5f17db#gid=227859291	PHESANT Transformation:22617_0 || CAT-MUL-BINARY-VAR 1222 || NO_NAN Remove NA participants 270045 || Removed 0 examples != 1222 but with missing value (<0) || sample 91045/104(91149) ||-Notes:Each self-coded job group was mapped to a 4-digit SOC2003 coding. In some cases several self-coded job groups map to the same SOC2003 coding as the input interface was designed to help untrained users classify their job according to the criteria/paths that would seem most natural to them. It was not thought practical to ask participants to code their job to the more detailed levels of the SOC2003 coding.-Variable type:binary	0.948174
categorical.I10.txt	1738627673033mAD_Female_batch_PCs_AllChr_ldsc.txt.gz	-0.02257	0.1148	-0.1966	0.8442	0.002051	0.001225	1.003	0.006764	0.004744	0.006052	Diagnoses - main ICD10: I10 Essential (primary) hypertension	361194	787	360407	UK Biobank	https://docs.google.com/spreadsheets/d/1kvPoupSzsSFBNSztMzl04xMoSC3Kcx3CrjVf4yBmESU/edit?ts=5b5f17db#gid=227859291	PHESANT Transformation:NA-Notes:NA-Variable type:categorical-Phenotype ID:I10	0.948174
MVP_R4.1000G_AGR.Phe_686_1.EUR.GIA.dbGaP.txt.gz_ldsc	1738627673033mAD_Female_batch_PCs_AllChr_ldsc.txt.gz	-0.01798	0.09129	-0.197	0.8438	0.0023	0.0011	1.0209	0.0072	0.0020533	0.0065	Carbuncle and furuncle	440018	4030	435988	MVP	https://phenomics.va.ornl.gov/web/cipher/pheweb	https://www.science.org/doi/10.1126/science.adj2541	0.948174
5117_raw.txt	1738627673033mAD_Female_batch_PCs_AllChr_ldsc.txt.gz	-0.01616	0.08773	-0.1842	0.8539	0.02404	0.006151	1.025	0.006443	0.006612	0.00669	6mm cylindrical power (right)	66256			UK Biobank	https://docs.google.com/spreadsheets/d/1kvPoupSzsSFBNSztMzl04xMoSC3Kcx3CrjVf4yBmESU/edit?ts=5b5f17db#gid=227859291	PHESANT Transformation:5117_0|| CONTINUOUS MAIN || CONTINUOUS || ||-Notes:This is the cylindrical power of keratometry results taken at 6mm for the right eye (0 indicates none)-Variable type:continuous_raw	0.949294
binary.20003_1140884516.txt	1738627673033mAD_Female_batch_PCs_AllChr_ldsc.txt.gz	0.01672	0.0892	0.1874	0.8513	0.007626	0.002191	1.01	0.008807	0.00645	0.007285	Treatment/medication code: thyroxine product	361141	4246	356895	UK Biobank	https://docs.google.com/spreadsheets/d/1kvPoupSzsSFBNSztMzl04xMoSC3Kcx3CrjVf4yBmESU/edit?ts=5b5f17db#gid=227859291	PHESANT Transformation:20003_0 || CAT-MUL-BINARY-VAR 1140884516 || Indicator name x137_0_0 || Remove indicator var NAs: 53 || Remove indicator var <0: 0 || Removed 0 examples != 1140884516 but with missing value (<0) || sample 356895/4246(361141) ||-Notes:Code for treatment Negative codes indicate free-text entry.-Variable type:binary	0.949294
binary.2090.txt	1738627673033mAD_Female_batch_PCs_AllChr_ldsc.txt.gz	0.005884	0.03212	0.1832	0.8546	0.05546	0.002982	1.041	0.01049	-0.005437	0.007795	Seen doctor (GP) for nerves, anxiety, tension or depression	358693	123528	235165	UK Biobank	https://docs.google.com/spreadsheets/d/1kvPoupSzsSFBNSztMzl04xMoSC3Kcx3CrjVf4yBmESU/edit?ts=5b5f17db#gid=227859291	PHESANT Transformation:2090_0|| CAT-SINGLE || Inc(>=10): 0(235165) || Inc(>=10): 1(123528) || CAT-SINGLE-BINARY || sample 235165/123528(358693) ||-Notes:ACE touchscreen question Have you ever seen a general practitioner (GP) for nerves, anxiety, tension or depression?-Variable type:binary	0.949294
binary.22609_2.txt	1738627673033mAD_Female_batch_PCs_AllChr_ldsc.txt.gz	0.01083	0.0582	0.1861	0.8524	0.03308	0.005228	1.01	0.007087	0.003978	0.006738	Workplace very dusty: Often	89631	9561	80070	UK Biobank	https://docs.google.com/spreadsheets/d/1kvPoupSzsSFBNSztMzl04xMoSC3Kcx3CrjVf4yBmESU/edit?ts=5b5f17db#gid=227859291	PHESANT Transformation:22609_0 || CAT-MUL-BINARY-VAR 2 || NO_NAN Remove NA participants 270347 || Removed 1217 examples != 2 but with missing value (<0) || sample 80070/9561(89631) ||-Notes:Participant asked Thinking about the place where you worked: Was it very dusty? Participants were allowed to skip answering this question.-Variable type:binary	0.949294
binary.22617_2441.txt	1738627673033mAD_Female_batch_PCs_AllChr_ldsc.txt.gz	-0.01845	0.1006	-0.1835	0.8544	0.0108	0.004624	1.002	0.007065	0.0006881	0.007426	Job SOC coding: Public service administrative professionals	91149	1352	89797	UK Biobank	https://docs.google.com/spreadsheets/d/1kvPoupSzsSFBNSztMzl04xMoSC3Kcx3CrjVf4yBmESU/edit?ts=5b5f17db#gid=227859291	PHESANT Transformation:22617_0 || CAT-MUL-BINARY-VAR 2441 || NO_NAN Remove NA participants 270045 || Removed 0 examples != 2441 but with missing value (<0) || sample 89797/1352(91149) ||-Notes:Each self-coded job group was mapped to a 4-digit SOC2003 coding. In some cases several self-coded job groups map to the same SOC2003 coding as the input interface was designed to help untrained users classify their job according to the criteria/paths that would seem most natural to them. It was not thought practical to ask participants to code their job to the more detailed levels of the SOC2003 coding.-Variable type:binary	0.949294
binary.22650_9.txt	1738627673033mAD_Female_batch_PCs_AllChr_ldsc.txt.gz	0.02191	0.1147	0.191	0.8486	0.03821	0.01783	0.9976	0.006941	-0.009474	0.006223	Night shifts worked: This type of shift pattern was not worked during job	25697	24780	917	UK Biobank	https://docs.google.com/spreadsheets/d/1kvPoupSzsSFBNSztMzl04xMoSC3Kcx3CrjVf4yBmESU/edit?ts=5b5f17db#gid=227859291	PHESANT Transformation:22650_0 || CAT-MUL-BINARY-VAR 9 || NO_NAN Remove NA participants 335497 || Removed 0 examples != 9 but with missing value (<0) || sample 917/24780(25697) ||-Notes:Participants were asked: Which shift pattern(s) did you follow for this job? Participants who indicated they worked night shifts were then asked: Did you work night shifts for the whole of this job? Night-shifts were defined as work for at least 3 hours between midnight and 5am.-Variable type:binary	0.949294
binary.6020_1.txt	1738627673033mAD_Female_batch_PCs_AllChr_ldsc.txt.gz	0.02486	0.1293	0.1923	0.8475	0.0125	0.007874	1.01	0.006672	-0.0112	0.006794	Completion status of test: Fully completed	54007	50215	3792	UK Biobank	https://docs.google.com/spreadsheets/d/1kvPoupSzsSFBNSztMzl04xMoSC3Kcx3CrjVf4yBmESU/edit?ts=5b5f17db#gid=227859291	PHESANT Transformation:6020_0 || CAT-SINGLE || CAT-SINGLE-BINARY-VAR: 1 || Inc(>=10): 1(50215) ||-Notes:Completion status of test 1, Fully completed / 31, Participant wanted to stop early / 32, Participant reported chest-pain and/or other discomfort / 33, Heart rate reached safety level / 34, Incomplete - other reason-Variable type:binary	0.949294
binary.6157_100.txt	1738627673033mAD_Female_batch_PCs_AllChr_ldsc.txt.gz	-0.01161	0.06154	-0.1887	0.8503	0.03106	0.005196	1.004	0.007158	0.008302	0.006501	Why stopped smoking: None of the above	88516	17748	70768	UK Biobank	https://docs.google.com/spreadsheets/d/1kvPoupSzsSFBNSztMzl04xMoSC3Kcx3CrjVf4yBmESU/edit?ts=5b5f17db#gid=227859291	PHESANT Transformation:6157_0 || CAT-MUL-BINARY-VAR 100 || NO_NAN Remove NA participants 271928 || Removed 750 examples != 100 but with missing value (<0) || sample 70768/17748(88516) ||-Notes:ACE touchscreen question Why did you stop smoking? (You can select more than one answer) The following checks were performed: If code -7 was selected, then no additional choices were allowed. If code -1 was selected, then no additional choices were allowed. If code -3 was selected, then no additional choices were allowed. ~F6157~ was collected from participants who indicated that in the past they smoked tobacco on most or all days, as defined by their answers to ~F1249~ and that during the time they smoked they stopped for more than 6 months, as defined by their answers to ~F1249~-Variable type:binary	0.949294
biomarkers-30790-both_sexes-irnt.tsv.bgz	1738627673033mAD_Female_batch_PCs_AllChr_ldsc.txt.gz	0.0885	0.4703	0.1882	0.8508	0.06971	0.06855	1.161	0.02336	0.01261	0.01149	Lipoprotein A	318922	318922		UK Biobank (EUR)	https://pan-ukb-us-east-1.s3.amazonaws.com/sumstats_flat_files/biomarkers-30790-both_sexes-irnt.tsv.bgz	EUR: biomarkers : 30790 : Biological samples > Assay results > Blood assays > Blood biochemistry	0.949294
categorical.C_BRONCHUS_LUNG.txt	1738627673033mAD_Female_batch_PCs_AllChr_ldsc.txt.gz	-0.01286	0.06863	-0.1874	0.8513	0.005532	0.001196	0.9857	0.006193	-0.002598	0.00763	Malignant neoplasm of bronchus and lung	361194	1681	359513	UK Biobank	https://docs.google.com/spreadsheets/d/1kvPoupSzsSFBNSztMzl04xMoSC3Kcx3CrjVf4yBmESU/edit?ts=5b5f17db#gid=227859291	PHESANT Transformation:NA-Notes:NA-Variable type:categorical-Phenotype ID:C_BRONCHUS_LUNG	0.949294
categorical.C3_BRONCHUS_LUNG.txt	1738627673033mAD_Female_batch_PCs_AllChr_ldsc.txt.gz	-0.01286	0.06863	-0.1874	0.8513	0.005532	0.001196	0.9857	0.006193	-0.002598	0.00763	Malignant neoplasm of bronchus and lung	361194	1681	359513	UK Biobank	https://docs.google.com/spreadsheets/d/1kvPoupSzsSFBNSztMzl04xMoSC3Kcx3CrjVf4yBmESU/edit?ts=5b5f17db#gid=227859291	PHESANT Transformation:NA-Notes:NA-Variable type:categorical-Phenotype ID:C3_BRONCHUS_LUNG	0.949294
categorical.F5_MOOD.txt	1738627673033mAD_Female_batch_PCs_AllChr_ldsc.txt.gz	0.01299	0.06971	0.1863	0.8522	0.005977	0.001184	0.9945	0.007017	0.005663	0.006502	Mood [affective] disorders	361194	1546	359648	UK Biobank	https://docs.google.com/spreadsheets/d/1kvPoupSzsSFBNSztMzl04xMoSC3Kcx3CrjVf4yBmESU/edit?ts=5b5f17db#gid=227859291	PHESANT Transformation:NA-Notes:NA-Variable type:categorical-Phenotype ID:F5_MOOD	0.949294
categorical.H53.txt	1738627673033mAD_Female_batch_PCs_AllChr_ldsc.txt.gz	0.02031	0.1101	0.1845	0.8536	0.002562	0.001212	0.9894	0.0073	0.004166	0.006358	Diagnoses - main ICD10: H53 Visual disturbances	361194	560	360634	UK Biobank	https://docs.google.com/spreadsheets/d/1kvPoupSzsSFBNSztMzl04xMoSC3Kcx3CrjVf4yBmESU/edit?ts=5b5f17db#gid=227859291	PHESANT Transformation:NA-Notes:NA-Variable type:categorical-Phenotype ID:H53	0.949294
categorical.H7_VISUDISTURB.txt	1738627673033mAD_Female_batch_PCs_AllChr_ldsc.txt.gz	0.02031	0.1101	0.1845	0.8536	0.002562	0.001212	0.9894	0.0073	0.004166	0.006358	Visual disturbances	361194	611	360583	UK Biobank	https://docs.google.com/spreadsheets/d/1kvPoupSzsSFBNSztMzl04xMoSC3Kcx3CrjVf4yBmESU/edit?ts=5b5f17db#gid=227859291	PHESANT Transformation:NA-Notes:NA-Variable type:categorical-Phenotype ID:H7_VISUDISTURB	0.949294
categorical.KRA_PSY_MOOD.txt	1738627673033mAD_Female_batch_PCs_AllChr_ldsc.txt.gz	0.01299	0.06971	0.1863	0.8522	0.005977	0.001184	0.9945	0.007017	0.005663	0.006502	Mood disorders	361194	1546	359648	UK Biobank	https://docs.google.com/spreadsheets/d/1kvPoupSzsSFBNSztMzl04xMoSC3Kcx3CrjVf4yBmESU/edit?ts=5b5f17db#gid=227859291	PHESANT Transformation:NA-Notes:NA-Variable type:categorical-Phenotype ID:KRA_PSY_MOOD	0.949294
mch_N172332_narrow_form.txt.common	1738627673033mAD_Female_batch_PCs_AllChr_ldsc.txt.gz	0.006962	0.03755	0.1854	0.8529	0.2641	0.04439	0.977	0.05897	-0.003609	0.0104	Mean corpuscular hemoglobin	173498			UK Biobank and INTERVAL	http://www.bloodcellgenetics.org/	Average mass of hemoglobin per red cell	0.949294
MVP_R4.1000G_AGR.Mono_Abs_Min_INT.EUR.GIA.dbGaP.txt.gz_ldsc	1738627673033mAD_Female_batch_PCs_AllChr_ldsc.txt.gz	0.007015	0.03776	0.1858	0.8526	0.1624	0.0248	1.7819	0.1015	-0.0099061	0.0131	monocyte (absolute count, minimum, inv-norm transformed)	259625			MVP	https://phenomics.va.ornl.gov/web/cipher/pheweb	https://www.science.org/doi/10.1126/science.adj1452	0.949294
MVP_R4.1000G_AGR.Phe_224.EUR.GIA.dbGaP.txt.gz_ldsc	1738627673033mAD_Female_batch_PCs_AllChr_ldsc.txt.gz	0.01198	0.06314	0.1898	0.8495	0.0081	0.0016	1.0474	0.0108	0.0092512	0.0083	Benign neoplasm of eye	441030	19748	421282	MVP	https://phenomics.va.ornl.gov/web/cipher/pheweb	https://www.science.org/doi/10.1126/science.adj1656	0.949294
MVP_R4.1000G_AGR.Phe_224.EUR.GIA.dbGaP.txt.gz.ctg	1738627673033mAD_Female_batch_PCs_AllChr_ldsc.txt.gz	0.01196	0.06309	0.1896	0.8497	0.008073	0.001598	1.047	0.0108	0.009258	0.008289	Benign neoplasm of eye	441030	19748	421282	MVP (EUR)	https://ftp.ncbi.nlm.nih.gov/dbgap/studies/phs002453/analyses/GIA/	Phe_224. PheCodes_Neoplasms	0.949294
MVP_R4.1000G_AGR.Phe_275_6.EUR.GIA.dbGaP.txt.gz_ldsc	1738627673033mAD_Female_batch_PCs_AllChr_ldsc.txt.gz	-0.01579	0.08519	-0.1854	0.8529	0.0036	0.0011	1.0157	0.0074	0.0088661	0.0065	Hypercalcemia	446173	5723	440450	MVP	https://phenomics.va.ornl.gov/web/cipher/pheweb	https://www.science.org/doi/10.1126/science.adj1754	0.949294
MVP_R4.1000G_AGR.Phe_381_2.EUR.GIA.dbGaP.txt.gz_ldsc	1738627673033mAD_Female_batch_PCs_AllChr_ldsc.txt.gz	-0.0137	0.07112	-0.1926	0.8472	0.0053	0.0011	1.0218	0.0076	-0.0058877	0.0066	Eustachian tube disorders	439961	6918	433043	MVP	https://phenomics.va.ornl.gov/web/cipher/pheweb	https://www.science.org/doi/10.1126/science.adj2037	0.949294
MVP_R4.1000G_AGR.Phe_599_9.EUR.GIA.dbGaP.txt.gz_ldsc	1738627673033mAD_Female_batch_PCs_AllChr_ldsc.txt.gz	0.01386	0.07554	0.1834	0.8544	0.0053	0.0012	1.0417	0.0077	0.0012239	0.0079	Other abnormality of urination	425520	15646	409874	MVP	https://phenomics.va.ornl.gov/web/cipher/pheweb	https://www.science.org/doi/10.1126/science.adj2457	0.949294
MVP_R4.1000G_AGR.Phe_614_52.EUR.GIA.dbGaP.txt.gz_ldsc	1738627673033mAD_Female_batch_PCs_AllChr_ldsc.txt.gz	-0.02278	0.1241	-0.1836	0.8543	0.0265	0.0157	0.9933	0.0075	-0.0029698	0.0065	Vaginitis and vulvovaginitis	28758	3343	25415	MVP	https://phenomics.va.ornl.gov/web/cipher/pheweb	https://www.science.org/doi/10.1126/science.adj2498	0.949294
MVP_R4.1000G_AGR.Phe_761.EUR.GIA.dbGaP.txt.gz_ldsc	1738627673033mAD_Female_batch_PCs_AllChr_ldsc.txt.gz	-0.006734	0.03675	-0.1832	0.8546	0.0411	0.0022	1.1698	0.0105	-0.011798	0.0084	Cervicalgia	410738	83615	327123	MVP	https://phenomics.va.ornl.gov/web/cipher/pheweb	https://www.science.org/doi/10.1126/science.adj2714	0.949294
MVP_R4.1000G_AGR.Phe_939.EUR.GIA.dbGaP.txt.gz_ldsc	1738627673033mAD_Female_batch_PCs_AllChr_ldsc.txt.gz	0.008756	0.04615	0.1897	0.8495	0.0244	0.002	1.1215	0.0105	-0.0010438	0.008	Atopic/contact dermatitis due to other or unspecified	391439	66194	325245	MVP	https://phenomics.va.ornl.gov/web/cipher/pheweb	https://www.science.org/doi/10.1126/science.adj2807	0.949294
MVP_R4.1000G_AGR.Phe_939.EUR.GIA.dbGaP.txt.gz.ctg	1738627673033mAD_Female_batch_PCs_AllChr_ldsc.txt.gz	0.008695	0.0461	0.1886	0.8504	0.02439	0.002032	1.121	0.01054	-0.001006	0.007991	Atopic/contact dermatitis due to other or unspecified	391439	66194	325245	MVP (EUR)	https://ftp.ncbi.nlm.nih.gov/dbgap/studies/phs002453/analyses/GIA/	Phe_939. PheCodes_Dermatological System	0.949294
ThC_Bothsex_eur_inv_var_meta_GBMI_052021_nbbkgt1.txt.gz.ctgvl	1738627673033mAD_Female_batch_PCs_AllChr_ldsc.txt.gz	-0.01126	0.06056	-0.186	0.8525	0.003427	0.001061	1.003	0.009845	-0.00478	0.007383	Thyroid cancer (ThC) (EUR Biobanks)	1339769	6015	1333754	Global Biobank Meta-analysis Initiative Meta-analysis Initiative: powering genetic discovery across human diseases. 2041	https://www.globalbiobankmeta.org/resources	https://www.sciencedirect.com/science/article/pii/S2666979X22001410?via%3Dihub	0.949294
wbc_N172435_narrow_form.txt.common	1738627673033mAD_Female_batch_PCs_AllChr_ldsc.txt.gz	-0.007699	0.03954	-0.1947	0.8456	0.1758	0.01713	0.9897	0.0229	0.02806	0.009978	White blood cell count	173515			UK Biobank and INTERVAL	http://www.bloodcellgenetics.org/	Aggregate count of white cells per unit volume of blood	0.949294
categorical.I42.txt	1738627673033mAD_Female_batch_PCs_AllChr_ldsc.txt.gz	-0.02115	0.1158	-0.1826	0.8551	0.002488	0.001168	0.9939	0.006667	-0.002492	0.006628	Diagnoses - main ICD10: I42 Cardiomyopathy	361194	479	360715	UK Biobank	https://docs.google.com/spreadsheets/d/1kvPoupSzsSFBNSztMzl04xMoSC3Kcx3CrjVf4yBmESU/edit?ts=5b5f17db#gid=227859291	PHESANT Transformation:NA-Notes:NA-Variable type:categorical-Phenotype ID:I42	0.949477
MVP_R4.1000G_AGR.Phe_681_3.EUR.GIA.dbGaP.txt.gz.ctg	1738627673033mAD_Female_batch_PCs_AllChr_ldsc.txt.gz	0.01392	0.07675	0.1814	0.856	0.003058	0.001106	1.028	0.00725	-0.003973	0.005975	Cellulitis and abscess of arm/hand	439129	7190	431939	MVP (EUR)	https://ftp.ncbi.nlm.nih.gov/dbgap/studies/phs002453/analyses/GIA/	Phe_681_3. PheCodes_Dermatological System	0.950103
MVP_R4.1000G_AGR.Phe_378.EUR.GIA.dbGaP.txt.gz_ldsc	1738627673033mAD_Female_batch_PCs_AllChr_ldsc.txt.gz	-0.01485	0.08211	-0.1809	0.8565	0.0042	0.0011	1.0429	0.007	-0.0027712	0.0067	Strabismus and other disorders of binocular eye movements	439789	15256	424533	MVP	https://phenomics.va.ornl.gov/web/cipher/pheweb	https://www.science.org/doi/10.1126/science.adj2021	0.950285
MVP_R4.1000G_AGR.Phe_681_3.EUR.GIA.dbGaP.txt.gz_ldsc	1738627673033mAD_Female_batch_PCs_AllChr_ldsc.txt.gz	0.01384	0.07675	0.1804	0.8569	0.0031	0.0011	1.028	0.0072	-0.003991	0.006	Cellulitis and abscess of arm/hand	439129	7190	431939	MVP	https://phenomics.va.ornl.gov/web/cipher/pheweb	https://www.science.org/doi/10.1126/science.adj2536	0.950356
binary.22608_1.txt	1738627673033mAD_Female_batch_PCs_AllChr_ldsc.txt.gz	0.015	0.08382	0.179	0.8579	0.03315	0.006475	1.009	0.007826	0.01004	0.006995	Workplace very hot: Sometimes	90544	52209	38335	UK Biobank	https://docs.google.com/spreadsheets/d/1kvPoupSzsSFBNSztMzl04xMoSC3Kcx3CrjVf4yBmESU/edit?ts=5b5f17db#gid=227859291	PHESANT Transformation:22608_0 || CAT-MUL-BINARY-VAR 1 || NO_NAN Remove NA participants 270293 || Removed 357 examples != 1 but with missing value (<0) || sample 38335/52209(90544) ||-Notes:Participant asked Thinking about the place where you worked: Was it very hot? Participants were allowed to skip answering this question.-Variable type:binary	0.951091
binary.6179_3.txt	1738627673033mAD_Female_batch_PCs_AllChr_ldsc.txt.gz	-0.009531	0.05398	-0.1766	0.8599	0.01044	0.001582	1.006	0.007415	-0.003867	0.007064	Mineral and other dietary supplements: Calcium	360016	24026	335990	UK Biobank	https://docs.google.com/spreadsheets/d/1kvPoupSzsSFBNSztMzl04xMoSC3Kcx3CrjVf4yBmESU/edit?ts=5b5f17db#gid=227859291	PHESANT Transformation:6179_0 || CAT-MUL-BINARY-VAR 3 || NO_NAN Remove NA participants 514 || Removed 664 examples != 3 but with missing value (<0) || sample 335990/24026(360016) ||-Notes:ACE touchscreen question Do you regularly take any of the following? (You can select more than one answer) The following checks were performed: If code -7 was selected, then no additional choices were allowed. If code -3 was selected, then no additional choices were allowed.-Variable type:binary	0.952935
binary.20002_1294.txt	1738627673033mAD_Female_batch_PCs_AllChr_ldsc.txt.gz	-0.01517	0.08976	-0.169	0.8658	0.003728	0.001176	1.008	0.006784	0.002773	0.006419	Non-cancer illness code, self-reported: back problem	361141	6339	354802	UK Biobank	https://docs.google.com/spreadsheets/d/1kvPoupSzsSFBNSztMzl04xMoSC3Kcx3CrjVf4yBmESU/edit?ts=5b5f17db#gid=227859291	PHESANT Transformation:20002_0 || CAT-MUL-BINARY-VAR 1294 || Indicator name x135_0_0 || Remove indicator var NAs: 53 || Remove indicator var <0: 0 || Removed 0 examples != 1294 but with missing value (<0) || sample 354802/6339(361141) ||-Notes:Code for non-cancer illness. If the participant was uncertain of the type of illness they had had, then they described it to the interviewer (a trained nurse) who attempted to place it within the coding tree. If the illness could not be located in the coding tree then the interviewer entered a free-text description of it. These free-text descriptions were subsequently examined by a doctor and, where possible, matched to entries in the coding tree. Free-text descriptions which could not be matched with very high probability have been marked as unclassifiable.-Variable type:binary	0.953467
binary.20003_1140927086.txt	1738627673033mAD_Female_batch_PCs_AllChr_ldsc.txt.gz	0.01853	0.1112	0.1667	0.8676	0.00276	0.001226	0.9914	0.007235	-0.003525	0.007283	Treatment/medication code: arthrotec 50 tablet	361141	308	360833	UK Biobank	https://docs.google.com/spreadsheets/d/1kvPoupSzsSFBNSztMzl04xMoSC3Kcx3CrjVf4yBmESU/edit?ts=5b5f17db#gid=227859291	PHESANT Transformation:20003_0 || CAT-MUL-BINARY-VAR 1140927086 || Indicator name x137_0_0 || Remove indicator var NAs: 53 || Remove indicator var <0: 0 || Removed 0 examples != 1140927086 but with missing value (<0) || sample 360833/308(361141) ||-Notes:Code for treatment Negative codes indicate free-text entry.-Variable type:binary	0.953467
binary.20547_1.txt	1738627673033mAD_Female_batch_PCs_AllChr_ldsc.txt.gz	0.008982	0.05255	0.1709	0.8643	0.04126	0.004287	1.018	0.006825	-0.001109	0.007784	Activities undertaken to treat depression: Talking therapies, such as psychotherapy, counselling, group therapy or CBT	117763	25960	91803	UK Biobank	https://docs.google.com/spreadsheets/d/1kvPoupSzsSFBNSztMzl04xMoSC3Kcx3CrjVf4yBmESU/edit?ts=5b5f17db#gid=227859291	PHESANT Transformation:20547_0 || CAT-MUL-BINARY-VAR 1 || Indicator name x20446_0_0 || Remove indicator var NAs: 243128 || Remove indicator var <0: 303 || Removed 0 examples != 1 but with missing value (<0) || sample 91803/25960(117763) ||-Notes:Question asked: Did you ever try talking therapies for these problems, or other structured activities you regard as therapeutic? Include only those you attended more than once. Participant was offered a set of options which have been combined here into a single answer Question was asked when ~F20446~ was Yes or ~F20441~ was Yes.-Variable type:binary	0.953467
binary.22607_1.txt	1738627673033mAD_Female_batch_PCs_AllChr_ldsc.txt.gz	0.01199	0.07176	0.1671	0.8673	0.03785	0.005475	1.017	0.007817	0.007828	0.007435	Workplace very cold: Sometimes	90500	42823	47677	UK Biobank	https://docs.google.com/spreadsheets/d/1kvPoupSzsSFBNSztMzl04xMoSC3Kcx3CrjVf4yBmESU/edit?ts=5b5f17db#gid=227859291	PHESANT Transformation:22607_0 || CAT-MUL-BINARY-VAR 1 || NO_NAN Remove NA participants 270311 || Removed 383 examples != 1 but with missing value (<0) || sample 47677/42823(90500) ||-Notes:Participant asked Thinking about the place where you worked: Was it very cold? Participants were allowed to skip answering this question.-Variable type:binary	0.953467
binary.22619_0.txt	1738627673033mAD_Female_batch_PCs_AllChr_ldsc.txt.gz	0.01196	0.07166	0.1669	0.8675	0.02616	0.004934	1.012	0.006482	0.01624	0.007272	Breathing problems responsible for leaving job: No	91149	5412	85737	UK Biobank	https://docs.google.com/spreadsheets/d/1kvPoupSzsSFBNSztMzl04xMoSC3Kcx3CrjVf4yBmESU/edit?ts=5b5f17db#gid=227859291	PHESANT Transformation:22619_0 || CAT-MUL-BINARY-VAR 0 || Indicator name x22616_0_0 || Remove indicator var NAs: 270045 || Remove indicator var <0: 0 || Removed 0 examples != 0 but with missing value (<0) || sample 85737/5412(91149) ||-Notes:Participants who indicated they had breathing problems during a job were asked: Did you leave this job because of breathing problems? Question only asked if participant has value Yes in ~F22616~-Variable type:binary	0.953467
binary.5699.txt	1738627673033mAD_Female_batch_PCs_AllChr_ldsc.txt.gz	-0.01124	0.06538	-0.1719	0.8635	0.1376	0.02141	1.003	0.00681	-0.002489	0.006592	FI10 : arithmetic sequence recognition	20880	16721	4159	UK Biobank	https://docs.google.com/spreadsheets/d/1kvPoupSzsSFBNSztMzl04xMoSC3Kcx3CrjVf4yBmESU/edit?ts=5b5f17db#gid=227859291	PHESANT Transformation:5699_0|| CAT-SINGLE || reassignments: 96=0|95=1|94=0|93=0|92=0 || Inc(>=10): 1(16721) || Inc(>=10): 0(4159) || CAT-SINGLE-BINARY || sample 4159/16721(20880) ||-Notes:ACE touchscreen question 150 ... 137 ... 125 ... 114 ... 104 ... What comes next?. Part 10 of Fluid Intelligence test. Offered choice from 92, 93, 94, 95 or 96.-Variable type:binary	0.953467
categorical.H7_RETINALDETACH.txt	1738627673033mAD_Female_batch_PCs_AllChr_ldsc.txt.gz	0.0116	0.06903	0.1681	0.8665	0.007715	0.00139	1.005	0.006736	-0.00895	0.007822	Retinal detachments and breaks	361194	3043	358151	UK Biobank	https://docs.google.com/spreadsheets/d/1kvPoupSzsSFBNSztMzl04xMoSC3Kcx3CrjVf4yBmESU/edit?ts=5b5f17db#gid=227859291	PHESANT Transformation:NA-Notes:NA-Variable type:categorical-Phenotype ID:H7_RETINALDETACH	0.953467
categorical.M13_DORSALGIA.txt	1738627673033mAD_Female_batch_PCs_AllChr_ldsc.txt.gz	0.00918	0.05386	0.1704	0.8647	0.01241	0.001449	1.006	0.00727	0.004511	0.006902	Dorsalgia	361194	8799	352395	UK Biobank	https://docs.google.com/spreadsheets/d/1kvPoupSzsSFBNSztMzl04xMoSC3Kcx3CrjVf4yBmESU/edit?ts=5b5f17db#gid=227859291	PHESANT Transformation:NA-Notes:NA-Variable type:categorical-Phenotype ID:M13_DORSALGIA	0.953467
categorical.M13_FIBROBLASTIC.txt	1738627673033mAD_Female_batch_PCs_AllChr_ldsc.txt.gz	0.009784	0.05811	0.1684	0.8663	0.01242	0.002842	1.039	0.01856	0.005187	0.008225	Fibroblastic disorders	361194	3190	358004	UK Biobank	https://docs.google.com/spreadsheets/d/1kvPoupSzsSFBNSztMzl04xMoSC3Kcx3CrjVf4yBmESU/edit?ts=5b5f17db#gid=227859291	PHESANT Transformation:NA-Notes:NA-Variable type:categorical-Phenotype ID:M13_FIBROBLASTIC	0.953467
categorical.M13_HAMMERTOE.txt	1738627673033mAD_Female_batch_PCs_AllChr_ldsc.txt.gz	0.02194	0.1318	0.1664	0.8678	0.00166	0.001106	0.9979	0.00682	0.002456	0.006226	Other hammer toe(s) (acquired)	361194	838	360356	UK Biobank	https://docs.google.com/spreadsheets/d/1kvPoupSzsSFBNSztMzl04xMoSC3Kcx3CrjVf4yBmESU/edit?ts=5b5f17db#gid=227859291	PHESANT Transformation:NA-Notes:NA-Variable type:categorical-Phenotype ID:M13_HAMMERTOE	0.953467
categorical.M54.txt	1738627673033mAD_Female_batch_PCs_AllChr_ldsc.txt.gz	0.00918	0.05386	0.1704	0.8647	0.01241	0.001449	1.006	0.00727	0.004511	0.006902	Diagnoses - main ICD10: M54 Dorsalgia	361194	8361	352833	UK Biobank	https://docs.google.com/spreadsheets/d/1kvPoupSzsSFBNSztMzl04xMoSC3Kcx3CrjVf4yBmESU/edit?ts=5b5f17db#gid=227859291	PHESANT Transformation:NA-Notes:NA-Variable type:categorical-Phenotype ID:M54	0.953467
MVP_R4.1000G_AGR.DoBPHMed.EUR.GIA.dbGaP.txt.gz_ldsc	1738627673033mAD_Female_batch_PCs_AllChr_ldsc.txt.gz	-0.008033	0.04721	-0.1702	0.8649	0.0218	0.0023	1.0815	0.0103	0.0022708	0.0076	Takes medication for enlarged prostrate (Benign prostatic hyperplasia)?	293201	34268	258933	MVP	https://phenomics.va.ornl.gov/web/cipher/pheweb	https://www.science.org/doi/10.1126/science.adj1293	0.953467
MVP_R4.1000G_AGR.Ferritin_Min_INT.EUR.GIA.dbGaP.txt.gz_ldsc	1738627673033mAD_Female_batch_PCs_AllChr_ldsc.txt.gz	0.0109	0.06328	0.1723	0.8632	0.0502	0.0094	1.1073	0.0105	-0.0039303	0.0079	ferritin (minimum, inv-norm transformed)	89523			MVP	https://phenomics.va.ornl.gov/web/cipher/pheweb	https://www.science.org/doi/10.1126/science.adj1320	0.953467
MVP_R4.1000G_AGR.FMenoAge_INT.EUR.GIA.dbGaP.txt.gz_ldsc	1738627673033mAD_Female_batch_PCs_AllChr_ldsc.txt.gz	-0.01362	0.07863	-0.1732	0.8625	0.1257	0.0417	1.009	0.0068	-0.0019928	0.0062	Age at menopause (inv-normal transformed)	10657			MVP	https://phenomics.va.ornl.gov/web/cipher/pheweb	https://www.science.org/doi/10.1126/science.adj1321	0.953467
MVP_R4.1000G_AGR.Mg_BSP_Max_INT.EUR.GIA.dbGaP.txt.gz_ldsc	1738627673033mAD_Female_batch_PCs_AllChr_ldsc.txt.gz	0.007916	0.04697	0.1685	0.8662	0.0555	0.0089	1.14	0.0159	0.0025018	0.0091	magnesium (Mg, maximum, inv-norm transformed)	145398			MVP	https://phenomics.va.ornl.gov/web/cipher/pheweb	https://www.science.org/doi/10.1126/science.adj1410	0.953467
MVP_R4.1000G_AGR.Phe_090.EUR.GIA.dbGaP.txt.gz_ldsc	1738627673033mAD_Female_batch_PCs_AllChr_ldsc.txt.gz	-0.018	0.1072	-0.168	0.8666	0.0021	0.001	1.0019	0.007	0.0032042	0.007	Sexually transmitted infections (not HIV or hepatitis)	446237	3184	443053	MVP	https://phenomics.va.ornl.gov/web/cipher/pheweb	https://www.science.org/doi/10.1126/science.adj1535	0.953467
MVP_R4.1000G_AGR.Phe_153_3.EUR.GIA.dbGaP.txt.gz.ctg	1738627673033mAD_Female_batch_PCs_AllChr_ldsc.txt.gz	-0.01872	0.1109	-0.1688	0.8659	0.001662	0.001006	1.006	0.007441	0.003716	0.005954	Malignant neoplasm of rectum, rectosigmoid junction, and anus	449858	3185	446673	MVP (EUR)	https://ftp.ncbi.nlm.nih.gov/dbgap/studies/phs002453/analyses/GIA/	Phe_153_3. PheCodes_Neoplasms	0.953467
MVP_R4.1000G_AGR.Phe_241.EUR.GIA.dbGaP.txt.gz_ldsc	1738627673033mAD_Female_batch_PCs_AllChr_ldsc.txt.gz	-0.008161	0.04743	-0.172	0.8634	0.0129	0.0032	1.0821	0.0134	-0.0053502	0.0079	Nontoxic nodular goiter	446291	15286	431005	MVP	https://phenomics.va.ornl.gov/web/cipher/pheweb	https://www.science.org/doi/10.1126/science.adj1667	0.953467
MVP_R4.1000G_AGR.Phe_281.EUR.GIA.dbGaP.txt.gz_ldsc	1738627673033mAD_Female_batch_PCs_AllChr_ldsc.txt.gz	0.01352	0.07813	0.1731	0.8626	0.0065	0.0013	1.0667	0.0089	0.0073412	0.0088	Other deficiency anemia	435625	17244	418381	MVP	https://phenomics.va.ornl.gov/web/cipher/pheweb	https://www.science.org/doi/10.1126/science.adj1781	0.953467
MVP_R4.1000G_AGR.Phe_597.EUR.GIA.dbGaP.txt.gz_ldsc	1738627673033mAD_Female_batch_PCs_AllChr_ldsc.txt.gz	0.02364	0.1393	0.1697	0.8652	0.0016	0.001	1.0388	0.0079	0.0029666	0.0073	Other disorders of urethra and urinary tract	446890	5042	441848	MVP	https://phenomics.va.ornl.gov/web/cipher/pheweb	https://www.science.org/doi/10.1126/science.adj2446	0.953467
MVP_R4.1000G_AGR.Phe_701.EUR.GIA.dbGaP.txt.gz_ldsc	1738627673033mAD_Female_batch_PCs_AllChr_ldsc.txt.gz	-0.007996	0.04777	-0.1674	0.8671	0.0171	0.0016	1.0827	0.0086	0.01097	0.0082	Other hypertrophic and atrophic conditions	399076	41322	357754	MVP	https://phenomics.va.ornl.gov/web/cipher/pheweb	https://www.science.org/doi/10.1126/science.adj2569	0.953467
MVP_R4.1000G_AGR.Phe_701.EUR.GIA.dbGaP.txt.gz.ctg	1738627673033mAD_Female_batch_PCs_AllChr_ldsc.txt.gz	-0.008213	0.04778	-0.1719	0.8635	0.0171	0.001622	1.083	0.008602	0.01105	0.008183	Other hypertrophic and atrophic conditions	399076	41322	357754	MVP (EUR)	https://ftp.ncbi.nlm.nih.gov/dbgap/studies/phs002453/analyses/GIA/	Phe_701. PheCodes_Dermatological System	0.953467
5112_raw.txt	1738627673033mAD_Female_batch_PCs_AllChr_ldsc.txt.gz	-0.009418	0.05708	-0.165	0.8689	0.06942	0.007907	1.019	0.007507	0.00633	0.0077	3mm cylindrical power angle (left)	75389			UK Biobank	https://docs.google.com/spreadsheets/d/1kvPoupSzsSFBNSztMzl04xMoSC3Kcx3CrjVf4yBmESU/edit?ts=5b5f17db#gid=227859291	PHESANT Transformation:5112_0|| INTEGER || CONTINUOUS || ||-Notes:This is the cylindrical power angle of keratometry results taken at 3mm for the left eye (blank indicates none)-Variable type:continuous_raw	0.954305
binary.20116_1.txt	1738627673033mAD_Female_batch_PCs_AllChr_ldsc.txt.gz	-0.005171	0.03143	-0.1645	0.8693	0.04796	0.002792	1.048	0.01095	0.00797	0.008053	Smoking status: Previous	359706	127550	232156	UK Biobank	https://docs.google.com/spreadsheets/d/1kvPoupSzsSFBNSztMzl04xMoSC3Kcx3CrjVf4yBmESU/edit?ts=5b5f17db#gid=227859291	PHESANT Transformation:20116_0 || CAT-SINGLE || CAT-SINGLE-BINARY-VAR: 1 || Inc(>=10): 1(127550) ||-Notes:This field summarises the current/past smoking status of the participant.-Variable type:binary	0.954373
binary.20118_11.txt	1738627673033mAD_Female_batch_PCs_AllChr_ldsc.txt.gz	-0.01079	0.06723	-0.1605	0.8724	0.008852	0.001736	1.249	0.008805	0.01218	0.007893	Home area population density - urban or rural: Scotland - Large Urban Area	357712	20931	336781	UK Biobank	https://docs.google.com/spreadsheets/d/1kvPoupSzsSFBNSztMzl04xMoSC3Kcx3CrjVf4yBmESU/edit?ts=5b5f17db#gid=227859291	PHESANT Transformation:20118_0 || CAT-SINGLE || CAT-SINGLE-BINARY-VAR: 11 || Inc(>=10): 11(20931) ||-Notes:The classification is derived by combining each participants home postcode with data generated from the 2001 census from the Office of National Statistics, using the Geoconvert tool from Census Dissemination Unit .-Variable type:binary	0.954878
binary.2100.txt	1738627673033mAD_Female_batch_PCs_AllChr_ldsc.txt.gz	0.006012	0.03747	0.1605	0.8725	0.02772	0.001965	1.022	0.0086	0.004721	0.007538	Seen a psychiatrist for nerves, anxiety, tension or depression	359535	41233	318302	UK Biobank	https://docs.google.com/spreadsheets/d/1kvPoupSzsSFBNSztMzl04xMoSC3Kcx3CrjVf4yBmESU/edit?ts=5b5f17db#gid=227859291	PHESANT Transformation:2100_0|| CAT-SINGLE || Inc(>=10): 0(318302) || Inc(>=10): 1(41233) || CAT-SINGLE-BINARY || sample 318302/41233(359535) ||-Notes:ACE touchscreen question Have you ever seen a psychiatrist for nerves, anxiety, tension or depression?-Variable type:binary	0.954878
binary.4968.txt	1738627673033mAD_Female_batch_PCs_AllChr_ldsc.txt.gz	0.007072	0.04348	0.1627	0.8708	0.06051	0.005404	1.018	0.007879	-0.007238	0.00648	FI4 : positional arithmetic	115690	98344	17346	UK Biobank	https://docs.google.com/spreadsheets/d/1kvPoupSzsSFBNSztMzl04xMoSC3Kcx3CrjVf4yBmESU/edit?ts=5b5f17db#gid=227859291	PHESANT Transformation:4968_0|| CAT-SINGLE || reassignments: 5=0|6=1|7=0|8=0|-1=0 || Inc(>=10): 1(98344) || Inc(>=10): 0(17346) || CAT-SINGLE-BINARY || sample 17346/98344(115690) ||-Notes:ACE touchscreen question 11 12 13 14 15 16 17 18 Divide the sixth number to the right of twelve by three. Is the answer?. Part 4 of Fluid Intelligence test. Offered choice from 5, 6, 7, or 8.-Variable type:binary	0.954878
binary.6179_6.txt	1738627673033mAD_Female_batch_PCs_AllChr_ldsc.txt.gz	0.0134	0.08373	0.1601	0.8728	0.006021	0.001433	1.004	0.007337	-0.00258	0.007497	Mineral and other dietary supplements: Selenium	360016	8518	351498	UK Biobank	https://docs.google.com/spreadsheets/d/1kvPoupSzsSFBNSztMzl04xMoSC3Kcx3CrjVf4yBmESU/edit?ts=5b5f17db#gid=227859291	PHESANT Transformation:6179_0 || CAT-MUL-BINARY-VAR 6 || NO_NAN Remove NA participants 514 || Removed 664 examples != 6 but with missing value (<0) || sample 351498/8518(360016) ||-Notes:ACE touchscreen question Do you regularly take any of the following? (You can select more than one answer) The following checks were performed: If code -7 was selected, then no additional choices were allowed. If code -3 was selected, then no additional choices were allowed.-Variable type:binary	0.954878
categorical.SPONDYLOPATHY_FG.txt	1738627673033mAD_Female_batch_PCs_AllChr_ldsc.txt.gz	-0.0249	0.1536	-0.1621	0.8713	0.002297	0.001282	0.9973	0.007607	0.003875	0.008373	Spondylopathies (FG)	361194	336	360858	UK Biobank	https://docs.google.com/spreadsheets/d/1kvPoupSzsSFBNSztMzl04xMoSC3Kcx3CrjVf4yBmESU/edit?ts=5b5f17db#gid=227859291	PHESANT Transformation:NA-Notes:NA-Variable type:categorical-Phenotype ID:SPONDYLOPATHY_FG	0.954878
MVP_R4.1000G_AGR.NSSCI.EUR.GIA.dbGaP.txt.gz_ldsc	1738627673033mAD_Female_batch_PCs_AllChr_ldsc.txt.gz	-0.008393	0.05192	-0.1616	0.8716	0.019	0.0019	1.0445	0.0083	-0.0017967	0.0074	Spinal Cord Injury	315668	21201	294467	MVP	https://phenomics.va.ornl.gov/web/cipher/pheweb	https://www.science.org/doi/10.1126/science.adj1485	0.954878
MVP_R4.1000G_AGR.Phe_593_2.EUR.GIA.dbGaP.txt.gz_ldsc	1738627673033mAD_Female_batch_PCs_AllChr_ldsc.txt.gz	0.00947	0.05815	0.1629	0.8706	0.009	0.0013	1.0788	0.0092	-0.0042589	0.0068	Microscopic hematuria	435367	19418	415949	MVP	https://phenomics.va.ornl.gov/web/cipher/pheweb	https://www.science.org/doi/10.1126/science.adj2437	0.954878
MVP_R4.1000G_AGR.Phe_742_9.EUR.GIA.dbGaP.txt.gz_ldsc	1738627673033mAD_Female_batch_PCs_AllChr_ldsc.txt.gz	-0.01265	0.0787	-0.1607	0.8723	0.0041	0.0011	1.0125	0.0076	0.00034347	0.0064	Other derangement of joint	436418	7828	428590	MVP	https://phenomics.va.ornl.gov/web/cipher/pheweb	https://www.science.org/doi/10.1126/science.adj2687	0.954878
MVP_R4.1000G_AGR.WBC_Mean_INT.EUR.GIA.dbGaP.txt.gz_ldsc	1738627673033mAD_Female_batch_PCs_AllChr_ldsc.txt.gz	0.00532	0.03308	0.1608	0.8723	0.2643	0.0209	2.0119	0.0578	0.037106	0.0172	white blood cell count (WBC, mean, inv-norm transformed)	381099			MVP	https://phenomics.va.ornl.gov/web/cipher/pheweb	https://www.science.org/doi/10.1126/science.adj2933	0.954878
MVP_R4.1000G_AGR.NSOth.EUR.GIA.dbGaP.txt.gz_ldsc	1738627673033mAD_Female_batch_PCs_AllChr_ldsc.txt.gz	0.008944	0.05699	0.1569	0.8753	0.0121	0.0017	1.0566	0.0076	0.0046051	0.0061	Other nervous system problem	315668	18514	297154	MVP	https://phenomics.va.ornl.gov/web/cipher/pheweb	https://www.science.org/doi/10.1126/science.adj1479	0.957243
MVP_R4.1000G_AGR.NSEpil.EUR.GIA.dbGaP.txt.gz_ldsc	1738627673033mAD_Female_batch_PCs_AllChr_ldsc.txt.gz	-0.01139	0.0729	-0.1562	0.8759	0.0056	0.0015	1.0074	0.0072	0.0011422	0.0063	Epilepsy / Seizure disorder	315668	6205	309463	MVP	https://phenomics.va.ornl.gov/web/cipher/pheweb	https://www.science.org/doi/10.1126/science.adj1469	0.957529
categorical.I9_AORTDIS.txt	1738627673033mAD_Female_batch_PCs_AllChr_ldsc.txt.gz	-0.0196	0.1268	-0.1546	0.8771	0.002485	0.001362	0.9903	0.008052	-0.007514	0.009233	Dissection of aorta	361194	129	361065	UK Biobank	https://docs.google.com/spreadsheets/d/1kvPoupSzsSFBNSztMzl04xMoSC3Kcx3CrjVf4yBmESU/edit?ts=5b5f17db#gid=227859291	PHESANT Transformation:NA-Notes:NA-Variable type:categorical-Phenotype ID:I9_AORTDIS	0.958209
MVP_R4.1000G_AGR.HVHear.EUR.GIA.dbGaP.txt.gz_ldsc	1738627673033mAD_Female_batch_PCs_AllChr_ldsc.txt.gz	-0.006087	0.03939	-0.1546	0.8772	0.0452	0.003	1.1857	0.0108	0.0065166	0.0074	Severe hearing loss or partial deafness in one or both ears	315668	106155	209513	MVP	https://phenomics.va.ornl.gov/web/cipher/pheweb	https://www.science.org/doi/10.1126/science.adj1374	0.958209
MVP_R4.1000G_AGR.SlpFall.EUR.GIA.dbGaP.txt.gz_ldsc	1738627673033mAD_Female_batch_PCs_AllChr_ldsc.txt.gz	-0.006069	0.03967	-0.153	0.8784	0.0407	0.0029	1.1045	0.0095	0.003177	0.0073	Trouble falling asleep when you first go to bed	243876	78269	165607	MVP	https://phenomics.va.ornl.gov/web/cipher/pheweb	https://www.science.org/doi/10.1126/science.adj2893	0.959149
binary.41248_5000.txt	1738627673033mAD_Female_batch_PCs_AllChr_ldsc.txt.gz	0.01291	0.08512	0.1517	0.8794	0.004164	0.001158	0.9875	0.006961	-0.007298	0.006547	Destinations on discharge from hospital (recoded): Transfer to other NHS provider	359437	438	358999	UK Biobank	https://docs.google.com/spreadsheets/d/1kvPoupSzsSFBNSztMzl04xMoSC3Kcx3CrjVf4yBmESU/edit?ts=5b5f17db#gid=227859291	PHESANT Transformation:41248_0 || CAT-MUL-BINARY-VAR 5000 || ALL || Removed 1757 examples != 5000 but with missing value (<0) || sample 358999/438(359437) ||-Notes:This field is a summary of the distinct destination on discharge codes a participant has had recorded across all their episodes in hospital. Destination on discharge identifies whether a patient was due to return to their usual place of residence on leaving hospital, or whether they were due to go elsewhere. In order to conduct analyses using the source information, researchers must select the corresponding Spell and Episode (~F41103~) data. Note that the original information was obtained from a variety of external sources, some of which used overlapping and contradictory coding schemes. This field has been re-coded to remove such data conflicts.-Variable type:binary	0.959609
categorical.H65.txt	1738627673033mAD_Female_batch_PCs_AllChr_ldsc.txt.gz	-0.01794	0.1183	-0.1516	0.8795	0.002132	0.001217	1.004	0.007245	0.008318	0.006202	Diagnoses - main ICD10: H65 Nonsuppurative otitis media	361194	781	360413	UK Biobank	https://docs.google.com/spreadsheets/d/1kvPoupSzsSFBNSztMzl04xMoSC3Kcx3CrjVf4yBmESU/edit?ts=5b5f17db#gid=227859291	PHESANT Transformation:NA-Notes:NA-Variable type:categorical-Phenotype ID:H65	0.959609
24018_raw.txt	1738627673033mAD_Female_batch_PCs_AllChr_ldsc.txt.gz	0.007725	0.05177	0.1492	0.8814	0.0213	0.001929	1.084	0.008058	-0.01695	0.007693	Nitrogen dioxide air pollution; 2007	356078			UK Biobank	https://docs.google.com/spreadsheets/d/1kvPoupSzsSFBNSztMzl04xMoSC3Kcx3CrjVf4yBmESU/edit?ts=5b5f17db#gid=227859291	PHESANT Transformation:24018_0|| CONTINUOUS MAIN || CONTINUOUS || ||-Notes:Nitrogen dioxide; Land Use Regression (LUR) estimate for annual average 2007.-Variable type:continuous_raw	0.9602
categorical.LUNG_CANCER_MESOT.txt	1738627673033mAD_Female_batch_PCs_AllChr_ldsc.txt.gz	-0.01219	0.0816	-0.1494	0.8812	0.004413	0.001156	0.995	0.006692	-0.002203	0.008333	Lung cancer and mesothelioma	361194	2007	359187	UK Biobank	https://docs.google.com/spreadsheets/d/1kvPoupSzsSFBNSztMzl04xMoSC3Kcx3CrjVf4yBmESU/edit?ts=5b5f17db#gid=227859291	PHESANT Transformation:NA-Notes:NA-Variable type:categorical-Phenotype ID:LUNG_CANCER_MESOT	0.9602
categorical.LUNG_CANCER.txt	1738627673033mAD_Female_batch_PCs_AllChr_ldsc.txt.gz	-0.01219	0.0816	-0.1494	0.8812	0.004413	0.001156	0.995	0.006692	-0.002203	0.008333	Lung cancer and mesothelioma	361194	2007	359187	UK Biobank	https://docs.google.com/spreadsheets/d/1kvPoupSzsSFBNSztMzl04xMoSC3Kcx3CrjVf4yBmESU/edit?ts=5b5f17db#gid=227859291	PHESANT Transformation:NA-Notes:NA-Variable type:categorical-Phenotype ID:LUNG_CANCER	0.9602
eo_p_gran_N170536_narrow_form.txt.common	1738627673033mAD_Female_batch_PCs_AllChr_ldsc.txt.gz	0.0049	0.03259	0.1503	0.8805	0.1699	0.02061	0.9751	0.03082	0.001886	0.008469	Eosinophil percentage of granulocytes	173482			UK Biobank and INTERVAL	http://www.bloodcellgenetics.org/	Percentage of granulocytes that are eosinophils	0.9602
3872_raw.txt	1738627673033mAD_Female_batch_PCs_AllChr_ldsc.txt.gz	-0.01057	0.07139	-0.148	0.8823	0.08805	0.01804	1.007	0.006736	-0.02067	0.006322	Age of primiparous women at birth of child	25545			UK Biobank	https://docs.google.com/spreadsheets/d/1kvPoupSzsSFBNSztMzl04xMoSC3Kcx3CrjVf4yBmESU/edit?ts=5b5f17db#gid=227859291	PHESANT Transformation:3872_0|| INTEGER || reassignments: -4=NA|-3=NA || CONTINUOUS || ||-Notes:ACE touchscreen question How old were you when you had your child? The following checks were performed: If answer If answer > Participants age then rejected If answer > 65 then rejected If answer If answer If answer > 48 then participant asked to confirm If answer > Age when periods stopped then participant asked to confirm ~F3872~ was collected from women who indicated they had given birth to only one child, as defined by their answers to ~F2734~-Variable type:continuous_raw	0.96044
MVP_R4.1000G_AGR.Phe_275_1.EUR.GIA.dbGaP.txt.gz_ldsc	1738627673033mAD_Female_batch_PCs_AllChr_ldsc.txt.gz	0.007243	0.04882	0.1484	0.8821	0.0251	0.023	0.9278	0.0686	0.0048217	0.0065	Disorders of iron metabolism	449432	2940	446492	MVP	https://phenomics.va.ornl.gov/web/cipher/pheweb	https://www.science.org/doi/10.1126/science.adj1749	0.96044
MVP_R4.1000G_AGR.Phe_242_3.EUR.GIA.dbGaP.txt.gz_ldsc	1738627673033mAD_Female_batch_PCs_AllChr_ldsc.txt.gz	-0.01465	0.1006	-0.1456	0.8843	0.0023	0.001	0.9988	0.0072	-0.0054814	0.0064	Exophthalmos	450416	710	449706	MVP	https://phenomics.va.ornl.gov/web/cipher/pheweb	https://www.science.org/doi/10.1126/science.adj1673	0.962246
MVP_R4.1000G_AGR.Phe_560.EUR.GIA.dbGaP.txt.gz_ldsc	1738627673033mAD_Female_batch_PCs_AllChr_ldsc.txt.gz	-0.01176	0.08173	-0.1439	0.8856	0.0034	0.001	1.0246	0.007	-0.0032832	0.0078	Intestinal obstruction without mention of hernia	439696	10138	429558	MVP	https://phenomics.va.ornl.gov/web/cipher/pheweb	https://www.science.org/doi/10.1126/science.adj2346	0.96329
binary.20116_0.txt	1738627673033mAD_Female_batch_PCs_AllChr_ldsc.txt.gz	-0.003952	0.02806	-0.1409	0.888	0.09073	0.003877	1.076	0.0135	-0.01328	0.009417	Smoking status: Never	359706	195068	164638	UK Biobank	https://docs.google.com/spreadsheets/d/1kvPoupSzsSFBNSztMzl04xMoSC3Kcx3CrjVf4yBmESU/edit?ts=5b5f17db#gid=227859291	PHESANT Transformation:20116_0 || CAT-SINGLE || CAT-SINGLE-BINARY-VAR: 0 || Inc(>=10): 0(195068) ||-Notes:This field summarises the current/past smoking status of the participant.-Variable type:binary	0.963893
binary.22617_3211.txt	1738627673033mAD_Female_batch_PCs_AllChr_ldsc.txt.gz	0.01648	0.116	0.1421	0.887	0.01071	0.005115	1.008	0.00693	0.001553	0.007641	Job SOC coding: Nurses	91149	5062	86087	UK Biobank	https://docs.google.com/spreadsheets/d/1kvPoupSzsSFBNSztMzl04xMoSC3Kcx3CrjVf4yBmESU/edit?ts=5b5f17db#gid=227859291	PHESANT Transformation:22617_0 || CAT-MUL-BINARY-VAR 3211 || NO_NAN Remove NA participants 270045 || Removed 0 examples != 3211 but with missing value (<0) || sample 86087/5062(91149) ||-Notes:Each self-coded job group was mapped to a 4-digit SOC2003 coding. In some cases several self-coded job groups map to the same SOC2003 coding as the input interface was designed to help untrained users classify their job according to the criteria/paths that would seem most natural to them. It was not thought practical to ask participants to code their job to the more detailed levels of the SOC2003 coding.-Variable type:binary	0.963893
binary.22617_8215.txt	1738627673033mAD_Female_batch_PCs_AllChr_ldsc.txt.gz	0.01537	0.1094	0.1405	0.8882	0.01109	0.005725	0.9901	0.008555	-0.001423	0.007841	Job SOC coding: Driving instructors	91149	128	91021	UK Biobank	https://docs.google.com/spreadsheets/d/1kvPoupSzsSFBNSztMzl04xMoSC3Kcx3CrjVf4yBmESU/edit?ts=5b5f17db#gid=227859291	PHESANT Transformation:22617_0 || CAT-MUL-BINARY-VAR 8215 || NO_NAN Remove NA participants 270045 || Removed 0 examples != 8215 but with missing value (<0) || sample 91021/128(91149) ||-Notes:Each self-coded job group was mapped to a 4-digit SOC2003 coding. In some cases several self-coded job groups map to the same SOC2003 coding as the input interface was designed to help untrained users classify their job according to the criteria/paths that would seem most natural to them. It was not thought practical to ask participants to code their job to the more detailed levels of the SOC2003 coding.-Variable type:binary	0.963893
binary.6151_1.txt	1738627673033mAD_Female_batch_PCs_AllChr_ldsc.txt.gz	0.01258	0.08864	0.1419	0.8871	0.004776	0.001376	1.001	0.007591	-0.00238	0.007187	Fractured bone site(s): Ankle	359241	5068	354173	UK Biobank	https://docs.google.com/spreadsheets/d/1kvPoupSzsSFBNSztMzl04xMoSC3Kcx3CrjVf4yBmESU/edit?ts=5b5f17db#gid=227859291	PHESANT Transformation:6151_0 || CAT-MUL-BINARY-VAR 1 || Indicator name x2463_0_0 || Remove indicator var NAs: 181 || Remove indicator var <0: 1772 || Removed 0 examples != 1 but with missing value (<0) || sample 354173/5068(359241) ||-Notes:ACE touchscreen question Which bones did you fracture/break? (You can select more than one answer) The following checks were performed: If code -1 was selected, then no additional choices were allowed. If code -3 was selected, then no additional choices were allowed. ~F6151~ was collected from participants who indicated they have had fractured/broken bones in the last 5 years, as defined by their answers to ~F2463~-Variable type:binary	0.963893
categorical.R35.txt	1738627673033mAD_Female_batch_PCs_AllChr_ldsc.txt.gz	-0.01997	0.1414	-0.1412	0.8877	0.002291	0.001384	1.004	0.007434	-0.003146	0.007324	Diagnoses - main ICD10: R35 Polyuria	361194	1773	359421	UK Biobank	https://docs.google.com/spreadsheets/d/1kvPoupSzsSFBNSztMzl04xMoSC3Kcx3CrjVf4yBmESU/edit?ts=5b5f17db#gid=227859291	PHESANT Transformation:NA-Notes:NA-Variable type:categorical-Phenotype ID:R35	0.963893
MVP_R4.1000G_AGR.Phe_361_2.EUR.GIA.dbGaP.txt.gz_ldsc	1738627673033mAD_Female_batch_PCs_AllChr_ldsc.txt.gz	0.01183	0.08374	0.1413	0.8877	0.0028	0.0012	1.029	0.0074	-0.0053098	0.0062	Retinoschisis and retinal cysts	450525	1704	448821	MVP	https://phenomics.va.ornl.gov/web/cipher/pheweb	https://www.science.org/doi/10.1126/science.adj1949	0.963893
binary.22504.txt	1738627673033mAD_Female_batch_PCs_AllChr_ldsc.txt.gz	-0.009256	0.06677	-0.1386	0.8898	0.0232	0.005034	1.013	0.00761	0.006968	0.006498	Bring up phlegm/sputum/mucus on most days	91787	7808	83979	UK Biobank	https://docs.google.com/spreadsheets/d/1kvPoupSzsSFBNSztMzl04xMoSC3Kcx3CrjVf4yBmESU/edit?ts=5b5f17db#gid=227859291	PHESANT Transformation:22504_0|| CAT-SINGLE || reassignments: 9=NA || Inc(>=10): 1(7808) || Inc(>=10): 0(83979) || CAT-SINGLE-BINARY || sample 83979/7808(91787) ||-Notes:Participant asked Do you bring up phlegm/sputum/mucus on most days?-Variable type:binary	0.965259
100021_raw.txt	1738627673033mAD_Female_batch_PCs_AllChr_ldsc.txt.gz	-0.02049	0.149	-0.1375	0.8906	0.009671	0.008394	1.001	0.006581	0.01789	0.006557	Vitamin D	51453			UK Biobank	https://docs.google.com/spreadsheets/d/1kvPoupSzsSFBNSztMzl04xMoSC3Kcx3CrjVf4yBmESU/edit?ts=5b5f17db#gid=227859291	PHESANT Transformation:100021_0|| CONTINUOUS MAIN || CONTINUOUS || ||-Notes:Vitamin D. Estimated intake, based on food and beverage consumption yesterday, excluding any supplements.-Variable type:continuous_raw	0.965756
binary.20447.txt	1738627673033mAD_Female_batch_PCs_AllChr_ldsc.txt.gz	0.01295	0.09711	0.1333	0.894	0.01735	0.006747	1.011	0.007487	-0.003718	0.006111	Depression possibly related to stressful or traumatic event	66334	48490	17844	UK Biobank	https://docs.google.com/spreadsheets/d/1kvPoupSzsSFBNSztMzl04xMoSC3Kcx3CrjVf4yBmESU/edit?ts=5b5f17db#gid=227859291	PHESANT Transformation:20447_0|| CAT-SINGLE || Inc(>=10): 1(48490) || Inc(>=10): 0(17844) || CAT-SINGLE-BINARY || sample 17844/48490(66334) ||-Notes:Question asked: Did this worst period start within two months of the death of someone close to you or after a stressful or traumatic event in your life? Question was asked when ~F20446~ was Yes or ~F20441~ was Yes.-Variable type:binary	0.9687
MVP_R4.1000G_AGR.SkMsRA.EUR.GIA.dbGaP.txt.gz_ldsc	1738627673033mAD_Female_batch_PCs_AllChr_ldsc.txt.gz	-0.006879	0.05155	-0.1335	0.8938	0.0173	0.0018	1.0617	0.0086	0.0077093	0.0074	Rheumatoid Arthritis	315668	25533	290135	MVP	https://phenomics.va.ornl.gov/web/cipher/pheweb	https://www.science.org/doi/10.1126/science.adj2890	0.9687
binary.22601_34313159.txt	1738627673033mAD_Female_batch_PCs_AllChr_ldsc.txt.gz	0.01409	0.1067	0.132	0.8949	0.01154	0.004481	0.998	0.006514	-0.005404	0.007088	Job coding: journalist, reporter, newspaper correspondent, sports writer, newspaper or magazine editor	89866	496	89370	UK Biobank	https://docs.google.com/spreadsheets/d/1kvPoupSzsSFBNSztMzl04xMoSC3Kcx3CrjVf4yBmESU/edit?ts=5b5f17db#gid=227859291	PHESANT Transformation:22601_0 || CAT-MUL-BINARY-VAR 34313159 || Indicator name x22599_0_0 || Remove indicator var NAs: 271328 || Remove indicator var <0: 0 || Removed 0 examples != 34313159 but with missing value (<0) || sample 89370/496(89866) ||-Notes:Participants were asked to select a job group by navigating down a three-level tree. This field records the code they selected at the final level of the tree.-Variable type:binary	0.968732
binary.22601_82152612.txt	1738627673033mAD_Female_batch_PCs_AllChr_ldsc.txt.gz	0.0154	0.1171	0.1315	0.8954	0.009362	0.005692	0.9908	0.008555	-0.00112	0.007894	Job coding: driving instructor, hgv instructor	89866	124	89742	UK Biobank	https://docs.google.com/spreadsheets/d/1kvPoupSzsSFBNSztMzl04xMoSC3Kcx3CrjVf4yBmESU/edit?ts=5b5f17db#gid=227859291	PHESANT Transformation:22601_0 || CAT-MUL-BINARY-VAR 82152612 || Indicator name x22599_0_0 || Remove indicator var NAs: 271328 || Remove indicator var <0: 0 || Removed 0 examples != 82152612 but with missing value (<0) || sample 89742/124(89866) ||-Notes:Participants were asked to select a job group by navigating down a three-level tree. This field records the code they selected at the final level of the tree.-Variable type:binary	0.968732
MVP_R4.1000G_AGR.HVHearMed.EUR.GIA.dbGaP.txt.gz_ldsc	1738627673033mAD_Female_batch_PCs_AllChr_ldsc.txt.gz	-0.01306	0.0989	-0.132	0.8949	0.0033	0.0013	1.037	0.0067	0.004406	0.0066	Takes medication for severe hearing loss or partial deafness in one or both ears?	315668	10007	305661	MVP	https://phenomics.va.ornl.gov/web/cipher/pheweb	https://www.science.org/doi/10.1126/science.adj1375	0.968732
MVP_R4.1000G_AGR.Phe_524.EUR.GIA.dbGaP.txt.gz_ldsc	1738627673033mAD_Female_batch_PCs_AllChr_ldsc.txt.gz	-0.01075	0.08169	-0.1316	0.8953	0.0032	0.0011	1.0155	0.0074	0.0047008	0.0063	Dentofacial anomalies, including malocclusion	439801	6351	433450	MVP	https://phenomics.va.ornl.gov/web/cipher/pheweb	https://www.science.org/doi/10.1126/science.adj2280	0.968732
binary.6147_2.txt	1738627673033mAD_Female_batch_PCs_AllChr_ldsc.txt.gz	0.008503	0.06551	0.1298	0.8967	0.008108	0.001316	1.045	0.007095	-0.003747	0.006857	Reason for glasses/contact lenses: For long-sightedness, i.e. for distance and near, but particularly for near tasks like reading (called 'hypermetropia')	360677	15091	345586	UK Biobank	https://docs.google.com/spreadsheets/d/1kvPoupSzsSFBNSztMzl04xMoSC3Kcx3CrjVf4yBmESU/edit?ts=5b5f17db#gid=227859291	PHESANT Transformation:6147_0 || CAT-MUL-BINARY-VAR 2 || Indicator name x2207_0_0 || Remove indicator var NAs: 179 || Remove indicator var <0: 338 || Removed 0 examples != 2 but with missing value (<0) || sample 345586/15091(360677) ||-Notes:ACE touchscreen question Why were you prescribed glasses/contacts? (You can select more than one answer) The following checks were performed: If code -1 was selected, then no additional choices were allowed. If code -3 was selected, then no additional choices were allowed. ~F6147~ was collected from participants who indicated they wear glasses or contact lenses to correct their vision, as defined by their answers to ~F2207~-Variable type:binary	0.969396
binary.6162_100.txt	1738627673033mAD_Female_batch_PCs_AllChr_ldsc.txt.gz	-0.0109	0.0838	-0.13	0.8965	0.004232	0.001249	0.9957	0.007136	0.0005924	0.006405	Types of transport used (excluding work): None of the above	359324	795	358529	UK Biobank	https://docs.google.com/spreadsheets/d/1kvPoupSzsSFBNSztMzl04xMoSC3Kcx3CrjVf4yBmESU/edit?ts=5b5f17db#gid=227859291	PHESANT Transformation:6162_0 || CAT-MUL-BINARY-VAR 100 || NO_NAN Remove NA participants 1769 || Removed 101 examples != 100 but with missing value (<0) || sample 358529/795(359324) || SKIP_val:-3 < 0 ||-Notes:ACE touchscreen question In the last 4 weeks, which forms of transport have you used most often to get about? (Not including any journeys to and from work; you can select more than one answer) The following checks were performed: If code -7 was selected, then no additional choices were allowed. If code -3 was selected, then no additional choices were allowed. If the participant activated the Help button they were shown the message: Remember not to include journeys to and from work. ~F6162~ was collected from all participants except those who indicated they were unable to walk, as defined by their answers to ~F864~-Variable type:binary	0.969396
MVP_R4.1000G_AGR.Phe_524.EUR.GIA.dbGaP.txt.gz.ctg	1738627673033mAD_Female_batch_PCs_AllChr_ldsc.txt.gz	-0.01052	0.08155	-0.129	0.8974	0.003208	0.001109	1.015	0.007382	0.004668	0.006265	Dentofacial anomalies, including malocclusion	439801	6351	433450	MVP (EUR)	https://ftp.ncbi.nlm.nih.gov/dbgap/studies/phs002453/analyses/GIA/	Phe_524. PheCodes_Digestive System	0.969782
4124_raw.txt	1738627673033mAD_Female_batch_PCs_AllChr_ldsc.txt.gz	-0.005084	0.04071	-0.1249	0.9006	0.2588	0.03286	1.059	0.02429	0.002436	0.01029	Heel bone mineral density (BMD) (right)	114552			UK Biobank	https://docs.google.com/spreadsheets/d/1kvPoupSzsSFBNSztMzl04xMoSC3Kcx3CrjVf4yBmESU/edit?ts=5b5f17db#gid=227859291	PHESANT Transformation:4124_0|| CONTINUOUS MAIN || CONTINUOUS || ||-Notes:Estimation of bone mineral density (BMD) in the left heel is based on the Quantitative Ultrasound Index through the calcaneus. Direct entry.-Variable type:continuous_raw	0.970395
5264_raw.txt	1738627673033mAD_Female_batch_PCs_AllChr_ldsc.txt.gz	-0.005696	0.04599	-0.1238	0.9014	0.09548	0.01001	1.039	0.01042	-0.007348	0.007302	Corneal hysteresis (left)	76510			UK Biobank	https://docs.google.com/spreadsheets/d/1kvPoupSzsSFBNSztMzl04xMoSC3Kcx3CrjVf4yBmESU/edit?ts=5b5f17db#gid=227859291	PHESANT Transformation:5264_0|| CONTINUOUS MAIN || CONTINUOUS || ||-Notes:corneal hysteresis for left eye (a measure of viscuous damping in the cornea)-Variable type:continuous_raw	0.970395
binary.20529.txt	1738627673033mAD_Female_batch_PCs_AllChr_ldsc.txt.gz	-0.008232	0.06546	-0.1257	0.8999	0.02455	0.004628	1.011	0.007205	0.003609	0.006158	Victim of physically violent crime	117846	21926	95920	UK Biobank	https://docs.google.com/spreadsheets/d/1kvPoupSzsSFBNSztMzl04xMoSC3Kcx3CrjVf4yBmESU/edit?ts=5b5f17db#gid=227859291	PHESANT Transformation:20529_0|| CAT-SINGLE || reassignments: 2=1 || Inc(>=10): 1(21926) || Inc(>=10): 0(95920) || CAT-SINGLE-BINARY || sample 95920/21926(117846) ||-Notes:Question asked: In your life, have you...? Been attacked, mugged, robbed, or been the victim of a physically violent crime-Variable type:binary	0.970395
binary.6020_33.txt	1738627673033mAD_Female_batch_PCs_AllChr_ldsc.txt.gz	0.01223	0.09707	0.126	0.8998	0.01926	0.008641	1.01	0.007237	0.008595	0.00624	Completion status of test: Heart rate reached safety level	54007	2923	51084	UK Biobank	https://docs.google.com/spreadsheets/d/1kvPoupSzsSFBNSztMzl04xMoSC3Kcx3CrjVf4yBmESU/edit?ts=5b5f17db#gid=227859291	PHESANT Transformation:6020_0 || CAT-SINGLE || CAT-SINGLE-BINARY-VAR: 33 || Inc(>=10): 33(2923) ||-Notes:Completion status of test 1, Fully completed / 31, Participant wanted to stop early / 32, Participant reported chest-pain and/or other discomfort / 33, Heart rate reached safety level / 34, Incomplete - other reason-Variable type:binary	0.970395
binary.6179_5.txt	1738627673033mAD_Female_batch_PCs_AllChr_ldsc.txt.gz	0.01026	0.08271	0.1241	0.9013	0.005292	0.001241	1.003	0.007248	-0.008533	0.007466	Mineral and other dietary supplements: Iron	360016	10695	349321	UK Biobank	https://docs.google.com/spreadsheets/d/1kvPoupSzsSFBNSztMzl04xMoSC3Kcx3CrjVf4yBmESU/edit?ts=5b5f17db#gid=227859291	PHESANT Transformation:6179_0 || CAT-MUL-BINARY-VAR 5 || NO_NAN Remove NA participants 514 || Removed 664 examples != 5 but with missing value (<0) || sample 349321/10695(360016) ||-Notes:ACE touchscreen question Do you regularly take any of the following? (You can select more than one answer) The following checks were performed: If code -7 was selected, then no additional choices were allowed. If code -3 was selected, then no additional choices were allowed.-Variable type:binary	0.970395
categorical.Z36.txt	1738627673033mAD_Female_batch_PCs_AllChr_ldsc.txt.gz	0.01098	0.08801	0.1248	0.9007	0.003692	0.001295	0.9904	0.007078	-0.007427	0.007371	Diagnoses - main ICD10: Z36 Antenatal screening	361194	841	360353	UK Biobank	https://docs.google.com/spreadsheets/d/1kvPoupSzsSFBNSztMzl04xMoSC3Kcx3CrjVf4yBmESU/edit?ts=5b5f17db#gid=227859291	PHESANT Transformation:NA-Notes:NA-Variable type:categorical-Phenotype ID:Z36	0.970395
MVP_R4.1000G_AGR.Phe_356.EUR.GIA.dbGaP.txt.gz_ldsc	1738627673033mAD_Female_batch_PCs_AllChr_ldsc.txt.gz	-0.005918	0.04637	-0.1276	0.8985	0.0233	0.0018	1.1142	0.0091	0.017222	0.0082	Hereditary and idiopathic peripheral neuropathy	422954	36894	386060	MVP	https://phenomics.va.ornl.gov/web/cipher/pheweb	https://www.science.org/doi/10.1126/science.adj1940	0.970395
MVP_R4.1000G_AGR.Phe_764.EUR.GIA.dbGaP.txt.gz_ldsc	1738627673033mAD_Female_batch_PCs_AllChr_ldsc.txt.gz	0.00679	0.05467	0.1242	0.9012	0.0074	0.0012	1.0432	0.0075	0.0007912	0.0067	Sciatica	425675	23534	402141	MVP	https://phenomics.va.ornl.gov/web/cipher/pheweb	https://www.science.org/doi/10.1126/science.adj2716	0.970395
MVP_R4.1000G_AGR.Phe_840_2.EUR.GIA.dbGaP.txt.gz_ldsc	1738627673033mAD_Female_batch_PCs_AllChr_ldsc.txt.gz	0.008855	0.07058	0.1254	0.9002	0.0046	0.0011	1.04	0.0069	0.0030132	0.0067	Rotator cuff (capsule) sprain	441696	9764	431932	MVP	https://phenomics.va.ornl.gov/web/cipher/pheweb	https://www.science.org/doi/10.1126/science.adj2775	0.970395
MVP_R4.1000G_AGR.SkMsOPMed.EUR.GIA.dbGaP.txt.gz_ldsc	1738627673033mAD_Female_batch_PCs_AllChr_ldsc.txt.gz	0.0112	0.08924	0.1255	0.9001	0.0047	0.0015	1.0195	0.0076	0.0037282	0.0077	Takes medication for osteoporosis?	315668	7696	307972	MVP	https://phenomics.va.ornl.gov/web/cipher/pheweb	https://www.science.org/doi/10.1126/science.adj2885	0.970395
5163_raw.txt	1738627673033mAD_Female_batch_PCs_AllChr_ldsc.txt.gz	0.01598	0.1307	0.1223	0.9027	0.008576	0.005583	1.016	0.006219	0.003677	0.0067	3mm regularity index (left)	73829			UK Biobank	https://docs.google.com/spreadsheets/d/1kvPoupSzsSFBNSztMzl04xMoSC3Kcx3CrjVf4yBmESU/edit?ts=5b5f17db#gid=227859291	PHESANT Transformation:5163_0|| CONTINUOUS MAIN || CONTINUOUS || ||-Notes:This is the regularity index as part of the keratometry result taken at 3mm for the left eye-Variable type:continuous_raw	0.971425
categorical.T50.txt	1738627673033mAD_Female_batch_PCs_AllChr_ldsc.txt.gz	-0.01475	0.1218	-0.1211	0.9036	0.002067	0.001182	0.9972	0.006825	0.006172	0.007317	Diagnoses - main ICD10: T50 Poisoning by diuretics and other and unspecified drugs, medicaments and biological substances	361194	231	360963	UK Biobank	https://docs.google.com/spreadsheets/d/1kvPoupSzsSFBNSztMzl04xMoSC3Kcx3CrjVf4yBmESU/edit?ts=5b5f17db#gid=227859291	PHESANT Transformation:NA-Notes:NA-Variable type:categorical-Phenotype ID:T50	0.972023
categorical.K62.txt	1738627673033mAD_Female_batch_PCs_AllChr_ldsc.txt.gz	-0.0112	0.09402	-0.1191	0.9052	0.003518	0.001302	1.008	0.006938	0.0009914	0.006814	Diagnoses - main ICD10: K62 Other diseases of anus and rectum	361194	13882	347312	UK Biobank	https://docs.google.com/spreadsheets/d/1kvPoupSzsSFBNSztMzl04xMoSC3Kcx3CrjVf4yBmESU/edit?ts=5b5f17db#gid=227859291	PHESANT Transformation:NA-Notes:NA-Variable type:categorical-Phenotype ID:K62	0.973219
MVP_R4.1000G_AGR.Phe_481.EUR.GIA.dbGaP.txt.gz_ldsc	1738627673033mAD_Female_batch_PCs_AllChr_ldsc.txt.gz	0.01061	0.08923	0.1188	0.9054	0.0029	0.001	1.0133	0.0062	-0.0026046	0.0065	Influenza	435033	5133	429900	MVP	https://phenomics.va.ornl.gov/web/cipher/pheweb	https://www.science.org/doi/10.1126/science.adj2218	0.973219
4012_raw.txt	1738627673033mAD_Female_batch_PCs_AllChr_ldsc.txt.gz	-0.0213	0.181	-0.1177	0.9063	0.0505	0.05806	0.9986	0.006625	9e-05	0.005893	Age deep-vein thrombosis (DVT, blood clot in leg) diagnosed	6795			UK Biobank	https://docs.google.com/spreadsheets/d/1kvPoupSzsSFBNSztMzl04xMoSC3Kcx3CrjVf4yBmESU/edit?ts=5b5f17db#gid=227859291	PHESANT Transformation:4012_0|| INTEGER || reassignments: -1=NA|-3=NA || CONTINUOUS || ||-Notes:ACE touchscreen question What was your age when the blood clot in the leg (DVT) was first diagnosed? The following checks were performed: If answer If answer > Participants age then rejected If answer If answer > 69 then participant asked to confirm If the participant activated the Help button they were shown the message: If you are unsure, please provide an estimate or select Do not know. ~F4012~ was collected from participants who indicated they were told by a doctor that they have had a Blood clot in the leg (DVT) , as defined by their answers to ~F6152~-Variable type:continuous_raw	0.973816
binary.102700.txt	1738627673033mAD_Female_batch_PCs_AllChr_ldsc.txt.gz	0.01163	0.1009	0.1153	0.9082	0.02112	0.007612	1	0.006415	0.0002052	0.00594	Starchy food consumers	51427	13706	37721	UK Biobank	https://docs.google.com/spreadsheets/d/1kvPoupSzsSFBNSztMzl04xMoSC3Kcx3CrjVf4yBmESU/edit?ts=5b5f17db#gid=227859291	PHESANT Transformation:102700_0|| CAT-SINGLE || Inc(>=10): 0(37721) || Inc(>=10): 1(13706) || CAT-SINGLE-BINARY || sample 37721/13706(51427) ||-Notes:Question asked: Did you eat any pasta, rice, sushi or couscous yesterday? This includes noodles, lasagne pasta sheets and other cooked grains such as bulgar wheat. This can accompany a meal, or be a meal in itself. It may be hot or cold.-Variable type:binary	0.974007
binary.20002_1261.txt	1738627673033mAD_Female_batch_PCs_AllChr_ldsc.txt.gz	-0.01353	0.116	-0.1167	0.9071	0.002098	0.001152	1.018	0.006965	0.006334	0.006629	Non-cancer illness code, self-reported: multiple sclerosis	361141	1326	359815	UK Biobank	https://docs.google.com/spreadsheets/d/1kvPoupSzsSFBNSztMzl04xMoSC3Kcx3CrjVf4yBmESU/edit?ts=5b5f17db#gid=227859291	PHESANT Transformation:20002_0 || CAT-MUL-BINARY-VAR 1261 || Indicator name x135_0_0 || Remove indicator var NAs: 53 || Remove indicator var <0: 0 || Removed 0 examples != 1261 but with missing value (<0) || sample 359815/1326(361141) ||-Notes:Code for non-cancer illness. If the participant was uncertain of the type of illness they had had, then they described it to the interviewer (a trained nurse) who attempted to place it within the coding tree. If the illness could not be located in the coding tree then the interviewer entered a free-text description of it. These free-text descriptions were subsequently examined by a doctor and, where possible, matched to entries in the coding tree. Free-text descriptions which could not be matched with very high probability have been marked as unclassifiable.-Variable type:binary	0.974007
ENIGMA2_MeanPallidum.txt	1738627673033mAD_Female_batch_PCs_AllChr_ldsc.txt.gz	0.009136	0.07913	0.1155	0.9081	0.1384	0.03991	0.9818	0.007707	-0.0001405	0.007821	Pallidum volume	30722			ENIGMA	http://enigma.ini.usc.edu/	GWAS of subcortical volumes (ENIGMA2)	0.974007
MVP_R4.1000G_AGR.Phe_740_12.EUR.GIA.dbGaP.txt.gz_ldsc	1738627673033mAD_Female_batch_PCs_AllChr_ldsc.txt.gz	-0.008003	0.06884	-0.1163	0.9074	0.005	0.0011	0.9955	0.0068	0.0038861	0.0064	Osteoarthrosis, localized, secondary	438022	9269	428753	MVP	https://phenomics.va.ornl.gov/web/cipher/pheweb	https://www.science.org/doi/10.1126/science.adj2676	0.974007
MVP_R4.1000G_AGR.Phe_803_3.EUR.GIA.dbGaP.txt.gz_ldsc	1738627673033mAD_Female_batch_PCs_AllChr_ldsc.txt.gz	-0.01167	0.1009	-0.1157	0.9079	0.0024	0.0011	1.0163	0.0079	-0.0062775	0.0073	Fracture of clavicle or scapula	449532	3157	446375	MVP	https://phenomics.va.ornl.gov/web/cipher/pheweb	https://www.science.org/doi/10.1126/science.adj2763	0.974007
neut_p_gran_N170672_narrow_form.txt.common	1738627673033mAD_Female_batch_PCs_AllChr_ldsc.txt.gz	-0.003539	0.03124	-0.1133	0.9098	0.1587	0.01879	0.9706	0.02722	-0.001827	0.007879	Neutrophil percentage of granulocytes	173506			UK Biobank and INTERVAL	http://www.bloodcellgenetics.org/	Percentage of granulocytes that are neutrophils	0.975353
5133_raw.txt	1738627673033mAD_Female_batch_PCs_AllChr_ldsc.txt.gz	0.004051	0.03684	0.1099	0.9125	0.3109	0.02508	1.125	0.02232	0.009666	0.008783	6mm strong meridian (right)	66256			UK Biobank	https://docs.google.com/spreadsheets/d/1kvPoupSzsSFBNSztMzl04xMoSC3Kcx3CrjVf4yBmESU/edit?ts=5b5f17db#gid=227859291	PHESANT Transformation:5133_0|| CONTINUOUS MAIN || CONTINUOUS || ||-Notes:This is the strong meridian angle of keratometry results taken at 6mm for the right eye-Variable type:continuous_raw	0.976145
binary.20003_1140871310.txt	1738627673033mAD_Female_batch_PCs_AllChr_ldsc.txt.gz	-0.005693	0.05191	-0.1097	0.9127	0.01368	0.001342	1.013	0.007226	-0.004012	0.006556	Treatment/medication code: ibuprofen	361141	45005	316136	UK Biobank	https://docs.google.com/spreadsheets/d/1kvPoupSzsSFBNSztMzl04xMoSC3Kcx3CrjVf4yBmESU/edit?ts=5b5f17db#gid=227859291	PHESANT Transformation:20003_0 || CAT-MUL-BINARY-VAR 1140871310 || Indicator name x137_0_0 || Remove indicator var NAs: 53 || Remove indicator var <0: 0 || Removed 0 examples != 1140871310 but with missing value (<0) || sample 316136/45005(361141) ||-Notes:Code for treatment Negative codes indicate free-text entry.-Variable type:binary	0.976145
binary.2247_0.txt	1738627673033mAD_Female_batch_PCs_AllChr_ldsc.txt.gz	0.003837	0.03602	0.1065	0.9152	0.03806	0.002302	1.035	0.009092	-0.003016	0.006947	Hearing difficulty/problems: No	346635	255838	90797	UK Biobank	https://docs.google.com/spreadsheets/d/1kvPoupSzsSFBNSztMzl04xMoSC3Kcx3CrjVf4yBmESU/edit?ts=5b5f17db#gid=227859291	PHESANT Transformation:2247_0 || CAT-SINGLE || CAT-SINGLE-BINARY-VAR: 0 || Inc(>=10): 0(255838) ||-Notes:ACE touchscreen question Do you have any difficulty with your hearing? The option to identify oneself as completely deaf was added in 2009 alongside the introduction of the speech-in-noise test.-Variable type:binary	0.976145
binary.22617_6114.txt	1738627673033mAD_Female_batch_PCs_AllChr_ldsc.txt.gz	0.009963	0.09442	0.1055	0.916	0.01599	0.00525	0.9937	0.006394	-0.0006064	0.008018	Job SOC coding: Houseparents and residential wardens	91149	646	90503	UK Biobank	https://docs.google.com/spreadsheets/d/1kvPoupSzsSFBNSztMzl04xMoSC3Kcx3CrjVf4yBmESU/edit?ts=5b5f17db#gid=227859291	PHESANT Transformation:22617_0 || CAT-MUL-BINARY-VAR 6114 || NO_NAN Remove NA participants 270045 || Removed 0 examples != 6114 but with missing value (<0) || sample 90503/646(91149) ||-Notes:Each self-coded job group was mapped to a 4-digit SOC2003 coding. In some cases several self-coded job groups map to the same SOC2003 coding as the input interface was designed to help untrained users classify their job according to the criteria/paths that would seem most natural to them. It was not thought practical to ask participants to code their job to the more detailed levels of the SOC2003 coding.-Variable type:binary	0.976145
binary.6151_5.txt	1738627673033mAD_Female_batch_PCs_AllChr_ldsc.txt.gz	-0.01005	0.09311	-0.1079	0.9141	0.004864	0.001499	1.017	0.007617	0.00032	0.007826	Fractured bone site(s): Wrist	359241	7200	352041	UK Biobank	https://docs.google.com/spreadsheets/d/1kvPoupSzsSFBNSztMzl04xMoSC3Kcx3CrjVf4yBmESU/edit?ts=5b5f17db#gid=227859291	PHESANT Transformation:6151_0 || CAT-MUL-BINARY-VAR 5 || Indicator name x2463_0_0 || Remove indicator var NAs: 181 || Remove indicator var <0: 1772 || Removed 0 examples != 5 but with missing value (<0) || sample 352041/7200(359241) ||-Notes:ACE touchscreen question Which bones did you fracture/break? (You can select more than one answer) The following checks were performed: If code -1 was selected, then no additional choices were allowed. If code -3 was selected, then no additional choices were allowed. ~F6151~ was collected from participants who indicated they have had fractured/broken bones in the last 5 years, as defined by their answers to ~F2463~-Variable type:binary	0.976145
binary.6157_4.txt	1738627673033mAD_Female_batch_PCs_AllChr_ldsc.txt.gz	-0.01197	0.115	-0.1041	0.9171	0.01053	0.00466	1.006	0.006766	-0.001661	0.007687	Why stopped smoking: Financial reasons	88516	21653	66863	UK Biobank	https://docs.google.com/spreadsheets/d/1kvPoupSzsSFBNSztMzl04xMoSC3Kcx3CrjVf4yBmESU/edit?ts=5b5f17db#gid=227859291	PHESANT Transformation:6157_0 || CAT-MUL-BINARY-VAR 4 || NO_NAN Remove NA participants 271928 || Removed 750 examples != 4 but with missing value (<0) || sample 66863/21653(88516) ||-Notes:ACE touchscreen question Why did you stop smoking? (You can select more than one answer) The following checks were performed: If code -7 was selected, then no additional choices were allowed. If code -1 was selected, then no additional choices were allowed. If code -3 was selected, then no additional choices were allowed. ~F6157~ was collected from participants who indicated that in the past they smoked tobacco on most or all days, as defined by their answers to ~F1249~ and that during the time they smoked they stopped for more than 6 months, as defined by their answers to ~F1249~-Variable type:binary	0.976145
categorical.GLOMER_NEPHRITIS.txt	1738627673033mAD_Female_batch_PCs_AllChr_ldsc.txt.gz	-0.01168	0.1061	-0.1101	0.9123	0.002602	0.001184	0.9914	0.006551	0.01094	0.007642	Glomerulonephritis	361194	629	360565	UK Biobank	https://docs.google.com/spreadsheets/d/1kvPoupSzsSFBNSztMzl04xMoSC3Kcx3CrjVf4yBmESU/edit?ts=5b5f17db#gid=227859291	PHESANT Transformation:NA-Notes:NA-Variable type:categorical-Phenotype ID:GLOMER_NEPHRITIS	0.976145
categorical.R91.txt	1738627673033mAD_Female_batch_PCs_AllChr_ldsc.txt.gz	-0.01635	0.1564	-0.1046	0.9167	0.001459	0.001089	0.9949	0.007826	-0.0002858	0.007268	Diagnoses - main ICD10: R91 Abnormal findings on diagnostic imaging of lung	361194	1130	360064	UK Biobank	https://docs.google.com/spreadsheets/d/1kvPoupSzsSFBNSztMzl04xMoSC3Kcx3CrjVf4yBmESU/edit?ts=5b5f17db#gid=227859291	PHESANT Transformation:NA-Notes:NA-Variable type:categorical-Phenotype ID:R91	0.976145
GCST90446077.h.tsv.gz.ctg	1738627673033mAD_Female_batch_PCs_AllChr_ldsc.txt.gz	0.005127	0.0483	0.1062	0.9155	0.08587	0.01559	1.034	0.0277	0.07547	0.0106	Total Triglycerides	95372			UKB (EUR)	https://www.nature.com/articles/s41467-024-52310-9	GCST90446077. NMR	0.976145
gran_p_myeloid_wbc_N169545_narrow_form.txt.common	1738627673033mAD_Female_batch_PCs_AllChr_ldsc.txt.gz	0.004449	0.04151	0.1072	0.9146	0.1411	0.01981	1.068	0.05947	0.01599	0.01002	Granulocyte percentage of myeloid white cells	173485			UK Biobank and INTERVAL	http://www.bloodcellgenetics.org/	Percentage of myeloid white cells that are granulocytes	0.976145
MVP_R4.1000G_AGR.NSOthMed.EUR.GIA.dbGaP.txt.gz_ldsc	1738627673033mAD_Female_batch_PCs_AllChr_ldsc.txt.gz	-0.01123	0.1048	-0.1072	0.9146	0.0028	0.0015	1.0455	0.0079	0.0010285	0.0056	Takes medication for other nervous system problems?	315668	9537	306131	MVP	https://phenomics.va.ornl.gov/web/cipher/pheweb	https://www.science.org/doi/10.1126/science.adj1482	0.976145
MVP_R4.1000G_AGR.PGpMHDep.EUR.GIA.dbGaP.txt.gz_ldsc	1738627673033mAD_Female_batch_PCs_AllChr_ldsc.txt.gz	-0.008621	0.08273	-0.1042	0.917	0.0052	0.0015	0.9997	0.0065	-0.010549	0.007	Biological Grandparent (paternal): Depression	315668	4623	311045	MVP	https://phenomics.va.ornl.gov/web/cipher/pheweb	https://www.science.org/doi/10.1126/science.adj1504	0.976145
MVP_R4.1000G_AGR.Phe_374_6.EUR.GIA.dbGaP.txt.gz_ldsc	1738627673033mAD_Female_batch_PCs_AllChr_ldsc.txt.gz	-0.004799	0.0435	-0.1103	0.9122	0.0161	0.0018	1.1159	0.0108	0.0067384	0.0068	Dermatochalasis	438974	14382	424592	MVP	https://phenomics.va.ornl.gov/web/cipher/pheweb	https://www.science.org/doi/10.1126/science.adj2014	0.976145
MVP_R4.1000G_AGR.Phe_382.EUR.GIA.dbGaP.txt.gz_ldsc	1738627673033mAD_Female_batch_PCs_AllChr_ldsc.txt.gz	0.009975	0.09117	0.1094	0.9129	0.0032	0.001	1.0068	0.0062	-0.0031927	0.0075	Otalgia	430403	7449	422954	MVP	https://phenomics.va.ornl.gov/web/cipher/pheweb	https://www.science.org/doi/10.1126/science.adj2038	0.976145
MVP_R4.1000G_AGR.Phe_420_2.EUR.GIA.dbGaP.txt.gz_ldsc	1738627673033mAD_Female_batch_PCs_AllChr_ldsc.txt.gz	-0.01717	0.1554	-0.1105	0.912	0.0011	0.001	1.0222	0.0069	-0.001297	0.0065	Pericarditis	446628	3729	442899	MVP	https://phenomics.va.ornl.gov/web/cipher/pheweb	https://www.science.org/doi/10.1126/science.adj2086	0.976145
MVP_R4.1000G_AGR.Phe_443_1.EUR.GIA.dbGaP.txt.gz_ldsc	1738627673033mAD_Female_batch_PCs_AllChr_ldsc.txt.gz	0.008907	0.08277	0.1076	0.9143	0.0031	0.001	1.0081	0.0075	-0.0029354	0.0065	Raynaud's syndrome	450003	2156	447847	MVP	https://phenomics.va.ornl.gov/web/cipher/pheweb	https://www.science.org/doi/10.1126/science.adj2162	0.976145
MVP_R4.1000G_AGR.Phe_579_8.EUR.GIA.dbGaP.txt.gz_ldsc	1738627673033mAD_Female_batch_PCs_AllChr_ldsc.txt.gz	-0.01802	0.1696	-0.1063	0.9154	0.0012	0.0009	1.0323	0.0071	0.013256	0.0075	Nonspecific abnormal findings in stool contents	429809	7524	422285	MVP	https://phenomics.va.ornl.gov/web/cipher/pheweb	https://www.science.org/doi/10.1126/science.adj2403	0.976145
MVP_R4.1000G_AGR.Phe_726_1.EUR.GIA.dbGaP.txt.gz_ldsc	1738627673033mAD_Female_batch_PCs_AllChr_ldsc.txt.gz	-0.005463	0.05004	-0.1092	0.9131	0.0153	0.0015	1.0778	0.0092	0.0044494	0.0075	Enthesopathy	406824	44032	362792	MVP	https://phenomics.va.ornl.gov/web/cipher/pheweb	https://www.science.org/doi/10.1126/science.adj2635	0.976145
MVP_R4.1000G_AGR.Phe_742.EUR.GIA.dbGaP.txt.gz_ldsc	1738627673033mAD_Female_batch_PCs_AllChr_ldsc.txt.gz	-0.008004	0.07634	-0.1049	0.9165	0.0045	0.0011	1.0258	0.0076	0.0021427	0.0065	Derangement of joint, non-traumatic	433518	9933	423585	MVP	https://phenomics.va.ornl.gov/web/cipher/pheweb	https://www.science.org/doi/10.1126/science.adj2685	0.976145
categorical.C02.txt	1738627673033mAD_Female_batch_PCs_AllChr_ldsc.txt.gz	0.01195	0.1166	0.1025	0.9184	0.002059	0.001214	0.9987	0.006909	-0.002137	0.007216	Diagnoses - main ICD10: C02 Malignant neoplasm of other and unspecified parts of tongue	361194	152	361042	UK Biobank	https://docs.google.com/spreadsheets/d/1kvPoupSzsSFBNSztMzl04xMoSC3Kcx3CrjVf4yBmESU/edit?ts=5b5f17db#gid=227859291	PHESANT Transformation:NA-Notes:NA-Variable type:categorical-Phenotype ID:C02	0.976793
categorical.K40.txt	1738627673033mAD_Female_batch_PCs_AllChr_ldsc.txt.gz	-0.005376	0.05244	-0.1025	0.9184	0.01856	0.002333	1.016	0.00813	-0.004416	0.007881	Diagnoses - main ICD10: K40 Inguinal hernia	361194	13147	348047	UK Biobank	https://docs.google.com/spreadsheets/d/1kvPoupSzsSFBNSztMzl04xMoSC3Kcx3CrjVf4yBmESU/edit?ts=5b5f17db#gid=227859291	PHESANT Transformation:NA-Notes:NA-Variable type:categorical-Phenotype ID:K40	0.976793
categorical.M72.txt	1738627673033mAD_Female_batch_PCs_AllChr_ldsc.txt.gz	-0.00599	0.05903	-0.1015	0.9192	0.01218	0.002824	1.04	0.01871	0.007105	0.008393	Diagnoses - main ICD10: M72 Fibroblastic disorders	361194	3193	358001	UK Biobank	https://docs.google.com/spreadsheets/d/1kvPoupSzsSFBNSztMzl04xMoSC3Kcx3CrjVf4yBmESU/edit?ts=5b5f17db#gid=227859291	PHESANT Transformation:NA-Notes:NA-Variable type:categorical-Phenotype ID:M72	0.976909
MVP_R4.1000G_AGR.Phe_754_2.EUR.GIA.dbGaP.txt.gz_ldsc	1738627673033mAD_Female_batch_PCs_AllChr_ldsc.txt.gz	-0.009472	0.09317	-0.1017	0.919	0.0024	0.0009	1.0111	0.0066	0.0013587	0.0072	Spondylolisthesis, congenital	449510	1583	447927	MVP	https://phenomics.va.ornl.gov/web/cipher/pheweb	https://www.science.org/doi/10.1126/science.adj2708	0.976909
MVP_R4.1000G_AGR.Phe_694_1.EUR.GIA.dbGaP.txt.gz_ldsc	1738627673033mAD_Female_batch_PCs_AllChr_ldsc.txt.gz	-0.009146	0.09081	-0.1007	0.9198	0.003	0.0011	1.0101	0.0077	0.00072255	0.0067	Vitiligo	450755	1263	449492	MVP	https://phenomics.va.ornl.gov/web/cipher/pheweb	https://www.science.org/doi/10.1126/science.adj2553	0.977179
categorical.ENDOMETRIOSIS_NOS.txt	1738627673033mAD_Female_batch_PCs_AllChr_ldsc.txt.gz	0.01138	0.1136	0.1002	0.9202	0.002145	0.001268	1.002	0.007616	0.0009848	0.006683	Unsepcified/other endometriosis	361194	434	360760	UK Biobank	https://docs.google.com/spreadsheets/d/1kvPoupSzsSFBNSztMzl04xMoSC3Kcx3CrjVf4yBmESU/edit?ts=5b5f17db#gid=227859291	PHESANT Transformation:NA-Notes:NA-Variable type:categorical-Phenotype ID:ENDOMETRIOSIS_NOS	0.977237
binary.20003_1140916282.txt	1738627673033mAD_Female_batch_PCs_AllChr_ldsc.txt.gz	-0.006908	0.06927	-0.09973	0.9206	0.005255	0.001317	0.9807	0.006613	0.008904	0.006055	Treatment/medication code: venlafaxine	361141	1533	359608	UK Biobank	https://docs.google.com/spreadsheets/d/1kvPoupSzsSFBNSztMzl04xMoSC3Kcx3CrjVf4yBmESU/edit?ts=5b5f17db#gid=227859291	PHESANT Transformation:20003_0 || CAT-MUL-BINARY-VAR 1140916282 || Indicator name x137_0_0 || Remove indicator var NAs: 53 || Remove indicator var <0: 0 || Removed 0 examples != 1140916282 but with missing value (<0) || sample 359608/1533(361141) ||-Notes:Code for treatment Negative codes indicate free-text entry.-Variable type:binary	0.977295
30040_raw.txt	1738627673033mAD_Female_batch_PCs_AllChr_ldsc.txt.gz	0.003143	0.03289	0.09555	0.9239	0.2266	0.02754	1.128	0.06266	-0.01598	0.01174	Mean corpuscular volume	350473			UK Biobank	https://docs.google.com/spreadsheets/d/1kvPoupSzsSFBNSztMzl04xMoSC3Kcx3CrjVf4yBmESU/edit?ts=5b5f17db#gid=227859291	PHESANT Transformation:30040_0|| CONTINUOUS MAIN || CONTINUOUS || ||-Notes:Result of Mean Corpuscular Volume assay, performed on blood sample, obtained from UK Biobank assessment centre visit. Mean Corpuscular Haemoglobin Concentration (pg) is the weight of hemoglobin in the average erythrocyte, computed by the formula: MCH = (hemoglobin/red blood cells) x 10.-Variable type:continuous_raw	0.978178
binary.5463.txt	1738627673033mAD_Female_batch_PCs_AllChr_ldsc.txt.gz	0.00904	0.09421	0.09596	0.9236	0.04555	0.01793	1.002	0.006753	0.01389	0.007307	Leg pain in calf/calves	25567	8462	17105	UK Biobank	https://docs.google.com/spreadsheets/d/1kvPoupSzsSFBNSztMzl04xMoSC3Kcx3CrjVf4yBmESU/edit?ts=5b5f17db#gid=227859291	PHESANT Transformation:5463_0|| CAT-SINGLE || Inc(>=10): 1(8462) || Inc(>=10): 0(17105) || CAT-SINGLE-BINARY || sample 17105/8462(25567) ||-Notes:ACE touchscreen question Do you get this pain in your calf (calves)? ~F5463~ was collected from participants who indicated that they get a pain in either leg on walking, as defined by their answers to ~F4728~-Variable type:binary	0.978178
binary.6138_5.txt	1738627673033mAD_Female_batch_PCs_AllChr_ldsc.txt.gz	-0.005523	0.05709	-0.09674	0.9229	0.01311	0.001466	1.009	0.006746	0.007866	0.007462	Qualifications: NVQ or HND or HNC or equivalent	357549	66544	291005	UK Biobank	https://docs.google.com/spreadsheets/d/1kvPoupSzsSFBNSztMzl04xMoSC3Kcx3CrjVf4yBmESU/edit?ts=5b5f17db#gid=227859291	PHESANT Transformation:6138_0 || CAT-MUL-BINARY-VAR 5 || NO_NAN Remove NA participants 510 || Removed 3135 examples != 5 but with missing value (<0) || sample 291005/66544(357549) ||-Notes:ACE touchscreen question Which of the following qualifications do you have? (You can select more than one) The following checks were performed: If code -7 was selected, then no additional choices were allowed. If code -3 was selected, then no additional choices were allowed. If the participant activated the Help button they were shown the message: A levels/AS levels and equivalent includes the Higher School Certificate O levels/GCSEs and equivalent includes the School Certificate.-Variable type:binary	0.978178
CD_prognosis_GWA_results.csv.ctg2	1738627673033mAD_Female_batch_PCs_AllChr_ldsc.txt.gz	0.00986	0.1037	0.0951	0.9242	0.04223	0.02011	1.004	0.006456	0.007851	0.006244	Poor prognosis in Crohn's disease	2734	2734		European	https://www.ebi.ac.uk/gwas/publications/28067912	Poor prognosis in Crohn's disease	0.978178
MVP_R4.1000G_AGR.Phe_521_2.EUR.GIA.dbGaP.txt.gz_ldsc	1738627673033mAD_Female_batch_PCs_AllChr_ldsc.txt.gz	0.006813	0.07116	0.09574	0.9237	0.0052	0.001	1.0294	0.0068	0.0058365	0.0071	Dental abrasion, erosion and attrition	438713	8626	430087	MVP	https://phenomics.va.ornl.gov/web/cipher/pheweb	https://www.science.org/doi/10.1126/science.adj2271	0.978178
MVP_R4.1000G_AGR.Phe_711.EUR.GIA.dbGaP.txt.gz_ldsc	1738627673033mAD_Female_batch_PCs_AllChr_ldsc.txt.gz	0.007701	0.0791	0.09735	0.9224	0.0035	0.0009	1.0043	0.0064	0.0008894	0.0058	Arthropathy associated with infections	447611	3265	444346	MVP	https://phenomics.va.ornl.gov/web/cipher/pheweb	https://www.science.org/doi/10.1126/science.adj2603	0.978178
MVP_R4.1000G_AGR.Phe_738_4.EUR.GIA.dbGaP.txt.gz_ldsc	1738627673033mAD_Female_batch_PCs_AllChr_ldsc.txt.gz	-0.009821	0.1014	-0.09689	0.9228	0.0029	0.0009	1.0233	0.0065	0.0047154	0.0068	Acquired spondylolisthesis	442967	4995	437972	MVP	https://phenomics.va.ornl.gov/web/cipher/pheweb	https://www.science.org/doi/10.1126/science.adj2671	0.978178
MVP_R4.1000G_AGR.Phe_801_1.EUR.GIA.dbGaP.txt.gz_ldsc	1738627673033mAD_Female_batch_PCs_AllChr_ldsc.txt.gz	-0.01048	0.1087	-0.09641	0.9232	0.0023	0.0011	1.0326	0.0074	0.0062014	0.0061	Fracture of foot	448533	5834	442699	MVP	https://phenomics.va.ornl.gov/web/cipher/pheweb	https://www.science.org/doi/10.1126/science.adj2758	0.978178
binary.1418_5.txt	1738627673033mAD_Female_batch_PCs_AllChr_ldsc.txt.gz	0.01078	0.1157	0.09318	0.9258	0.002309	0.00113	1.004	0.00657	0.0042	0.006124	Milk type used: Other type of milk	360806	4213	356593	UK Biobank	https://docs.google.com/spreadsheets/d/1kvPoupSzsSFBNSztMzl04xMoSC3Kcx3CrjVf4yBmESU/edit?ts=5b5f17db#gid=227859291	PHESANT Transformation:1418_0 || CAT-SINGLE || CAT-SINGLE-BINARY-VAR: 5 || Inc(>=10): 5(4213) ||-Notes:ACE touchscreen question What type of milk do you mainly use? If the participant activated the Help button they were shown the message: If you use more than one type of milk, please select the one that you drink the most. If you are unsure, select Do not know.-Variable type:binary	0.978618
categorical.H33.txt	1738627673033mAD_Female_batch_PCs_AllChr_ldsc.txt.gz	0.00635	0.06836	0.09289	0.926	0.00807	0.001406	1.006	0.006907	-0.008788	0.007831	Diagnoses - main ICD10: H33 Retinal detachments and breaks	361194	2671	358523	UK Biobank	https://docs.google.com/spreadsheets/d/1kvPoupSzsSFBNSztMzl04xMoSC3Kcx3CrjVf4yBmESU/edit?ts=5b5f17db#gid=227859291	PHESANT Transformation:NA-Notes:NA-Variable type:categorical-Phenotype ID:H33	0.978618
MVP_R4.1000G_AGR.Phe_521_2.EUR.GIA.dbGaP.txt.gz.ctg	1738627673033mAD_Female_batch_PCs_AllChr_ldsc.txt.gz	0.006609	0.07118	0.09284	0.926	0.005183	0.00103	1.029	0.006832	0.005852	0.007111	Dental abrasion, erosion and attrition	438713	8626	430087	MVP (EUR)	https://ftp.ncbi.nlm.nih.gov/dbgap/studies/phs002453/analyses/GIA/	Phe_521_2. PheCodes_Digestive System	0.978618
MVP_R4.1000G_AGR.Phe_588_2.EUR.GIA.dbGaP.txt.gz_ldsc	1738627673033mAD_Female_batch_PCs_AllChr_ldsc.txt.gz	-0.00817	0.08769	-0.09317	0.9258	0.0037	0.0011	1.0457	0.0079	0.011482	0.0064	Secondary hyperparathyroidism (of renal origin)	448588	5486	443102	MVP	https://phenomics.va.ornl.gov/web/cipher/pheweb	https://www.science.org/doi/10.1126/science.adj2427	0.978618
MVP_R4.1000G_AGR.Phe_361.EUR.GIA.dbGaP.txt.gz_ldsc	1738627673033mAD_Female_batch_PCs_AllChr_ldsc.txt.gz	-0.005178	0.05628	-0.09201	0.9267	0.0084	0.0012	1.0486	0.0083	-0.0020972	0.0069	Retinal detachments and defects	444508	12993	431515	MVP	https://phenomics.va.ornl.gov/web/cipher/pheweb	https://www.science.org/doi/10.1126/science.adj1947	0.978626
MVP_R4.1000G_AGR.Phe_368_4.EUR.GIA.dbGaP.txt.gz_ldsc	1738627673033mAD_Female_batch_PCs_AllChr_ldsc.txt.gz	0.00866	0.09368	0.09244	0.9264	0.0025	0.001	1.0372	0.0072	0.011795	0.006	Visual field defects	439226	9160	430066	MVP	https://phenomics.va.ornl.gov/web/cipher/pheweb	https://www.science.org/doi/10.1126/science.adj1993	0.978626
binary.22601_21323059.txt	1738627673033mAD_Female_batch_PCs_AllChr_ldsc.txt.gz	-0.01165	0.1324	-0.088	0.9299	0.008629	0.004783	1.021	0.006852	-0.004787	0.006994	Job coding: software professional, analyst-programmer, computer programmer, software analyst or engineer, systems designer or programmer	89866	3445	86421	UK Biobank	https://docs.google.com/spreadsheets/d/1kvPoupSzsSFBNSztMzl04xMoSC3Kcx3CrjVf4yBmESU/edit?ts=5b5f17db#gid=227859291	PHESANT Transformation:22601_0 || CAT-MUL-BINARY-VAR 21323059 || Indicator name x22599_0_0 || Remove indicator var NAs: 271328 || Remove indicator var <0: 0 || Removed 0 examples != 21323059 but with missing value (<0) || sample 86421/3445(89866) ||-Notes:Participants were asked to select a job group by navigating down a three-level tree. This field records the code they selected at the final level of the tree.-Variable type:binary	0.981272
categorical.H7_RETINALDETACHOTH.txt	1738627673033mAD_Female_batch_PCs_AllChr_ldsc.txt.gz	-0.008374	0.09498	-0.08817	0.9297	0.002917	0.001202	1.009	0.007267	-0.003524	0.006847	Other, unspecified and serous retinal detachments	361194	923	360271	UK Biobank	https://docs.google.com/spreadsheets/d/1kvPoupSzsSFBNSztMzl04xMoSC3Kcx3CrjVf4yBmESU/edit?ts=5b5f17db#gid=227859291	PHESANT Transformation:NA-Notes:NA-Variable type:categorical-Phenotype ID:H7_RETINALDETACHOTH	0.981272
binary.20003_1140911658.txt	1738627673033mAD_Female_batch_PCs_AllChr_ldsc.txt.gz	-0.007437	0.09133	-0.08143	0.9351	0.003172	0.001333	1	0.007042	-0.01036	0.006887	Treatment/medication code: imigran 50mg tablet	361141	590	360551	UK Biobank	https://docs.google.com/spreadsheets/d/1kvPoupSzsSFBNSztMzl04xMoSC3Kcx3CrjVf4yBmESU/edit?ts=5b5f17db#gid=227859291	PHESANT Transformation:20003_0 || CAT-MUL-BINARY-VAR 1140911658 || Indicator name x137_0_0 || Remove indicator var NAs: 53 || Remove indicator var <0: 0 || Removed 0 examples != 1140911658 but with missing value (<0) || sample 360551/590(361141) ||-Notes:Code for treatment Negative codes indicate free-text entry.-Variable type:binary	0.982364
binary.20532.txt	1738627673033mAD_Female_batch_PCs_AllChr_ldsc.txt.gz	-0.008097	0.1002	-0.08082	0.9356	0.01995	0.008962	1.004	0.006873	-0.003927	0.00668	Did your sleep change?	57086	45540	11546	UK Biobank	https://docs.google.com/spreadsheets/d/1kvPoupSzsSFBNSztMzl04xMoSC3Kcx3CrjVf4yBmESU/edit?ts=5b5f17db#gid=227859291	PHESANT Transformation:20532_0|| CAT-SINGLE || Inc(>=10): 1(45540) || Inc(>=10): 0(11546) || CAT-SINGLE-BINARY || sample 11546/45540(57086) ||-Notes:Question asked: Did your sleep change? Question was asked when ~F20446~ was Yes or ~F20441~ was Yes.-Variable type:binary	0.982364
binary.2247_1.txt	1738627673033mAD_Female_batch_PCs_AllChr_ldsc.txt.gz	-0.002997	0.03594	-0.08338	0.9336	0.03805	0.002294	1.035	0.009067	0.002893	0.006951	Hearing difficulty/problems: Yes	346635	90710	255925	UK Biobank	https://docs.google.com/spreadsheets/d/1kvPoupSzsSFBNSztMzl04xMoSC3Kcx3CrjVf4yBmESU/edit?ts=5b5f17db#gid=227859291	PHESANT Transformation:2247_0 || CAT-SINGLE || CAT-SINGLE-BINARY-VAR: 1 || Inc(>=10): 1(90710) ||-Notes:ACE touchscreen question Do you have any difficulty with your hearing? The option to identify oneself as completely deaf was added in 2009 alongside the introduction of the speech-in-noise test.-Variable type:binary	0.982364
binary.22607_2.txt	1738627673033mAD_Female_batch_PCs_AllChr_ldsc.txt.gz	0.005802	0.06909	0.08399	0.9331	0.0244	0.004865	1.012	0.006547	-0.002306	0.006248	Workplace very cold: Often	90188	7881	82307	UK Biobank	https://docs.google.com/spreadsheets/d/1kvPoupSzsSFBNSztMzl04xMoSC3Kcx3CrjVf4yBmESU/edit?ts=5b5f17db#gid=227859291	PHESANT Transformation:22607_0 || CAT-MUL-BINARY-VAR 2 || NO_NAN Remove NA participants 270311 || Removed 696 examples != 2 but with missing value (<0) || sample 82307/7881(90188) || SKIP_val:-121 < 0 ||-Notes:Participant asked Thinking about the place where you worked: Was it very cold? Participants were allowed to skip answering this question.-Variable type:binary	0.982364
binary.22608_2.txt	1738627673033mAD_Female_batch_PCs_AllChr_ldsc.txt.gz	-0.005592	0.06538	-0.08552	0.9318	0.02403	0.005031	1.001	0.007026	0.01215	0.005905	Workplace very hot: Often	90165	10169	79996	UK Biobank	https://docs.google.com/spreadsheets/d/1kvPoupSzsSFBNSztMzl04xMoSC3Kcx3CrjVf4yBmESU/edit?ts=5b5f17db#gid=227859291	PHESANT Transformation:22608_0 || CAT-MUL-BINARY-VAR 2 || NO_NAN Remove NA participants 270293 || Removed 737 examples != 2 but with missing value (<0) || sample 79996/10169(90165) || SKIP_val:-121 < 0 ||-Notes:Participant asked Thinking about the place where you worked: Was it very hot? Participants were allowed to skip answering this question.-Variable type:binary	0.982364
binary.5663.txt	1738627673033mAD_Female_batch_PCs_AllChr_ldsc.txt.gz	0.01144	0.1356	0.08439	0.9327	0.03855	0.0197	1.003	0.006665	-0.0004282	0.007249	Length of longest manic/irritable episode	19474	15382	4092	UK Biobank	https://docs.google.com/spreadsheets/d/1kvPoupSzsSFBNSztMzl04xMoSC3Kcx3CrjVf4yBmESU/edit?ts=5b5f17db#gid=227859291	PHESANT Transformation:5663_0|| CAT-SINGLE || reassignments: 12=11 || Inc(>=10): 13(4092) || Inc(>=10): 11(15382) || CAT-SINGLE-BINARY || sample 15382/4092(19474) ||-Notes:ACE touchscreen question What is the longest time period that these high or irritable periods have lasted? ~F5663~ was collected from participants who indicated they have had a period of at least two days when they were more high, excited or hyper than their normal self, or so irritable they shouted or started fights or arguments, as defined by their answers to ~F4642~ and ~F4642~-Variable type:binary	0.982364
categorical.E87.txt	1738627673033mAD_Female_batch_PCs_AllChr_ldsc.txt.gz	0.01071	0.1297	0.08261	0.9342	0.002132	0.001187	0.984	0.006907	0.005345	0.007288	Diagnoses - main ICD10: E87 Other disorders of fluid, electrolyte and acid-base balance	361194	564	360630	UK Biobank	https://docs.google.com/spreadsheets/d/1kvPoupSzsSFBNSztMzl04xMoSC3Kcx3CrjVf4yBmESU/edit?ts=5b5f17db#gid=227859291	PHESANT Transformation:NA-Notes:NA-Variable type:categorical-Phenotype ID:E87	0.982364
categorical.M13_LATERALEPICOND.txt	1738627673033mAD_Female_batch_PCs_AllChr_ldsc.txt.gz	0.007961	0.09796	0.08127	0.9352	0.003035	0.001235	0.9909	0.006575	0.003967	0.006682	Lateral epicondylitis	361194	525	360669	UK Biobank	https://docs.google.com/spreadsheets/d/1kvPoupSzsSFBNSztMzl04xMoSC3Kcx3CrjVf4yBmESU/edit?ts=5b5f17db#gid=227859291	PHESANT Transformation:NA-Notes:NA-Variable type:categorical-Phenotype ID:M13_LATERALEPICOND	0.982364
categorical.R04.txt	1738627673033mAD_Female_batch_PCs_AllChr_ldsc.txt.gz	0.008241	0.09765	0.08439	0.9327	0.003157	0.001231	1.003	0.006487	-0.004236	0.006023	Diagnoses - main ICD10: R04 Haemorrhage from respiratory passages	361194	2836	358358	UK Biobank	https://docs.google.com/spreadsheets/d/1kvPoupSzsSFBNSztMzl04xMoSC3Kcx3CrjVf4yBmESU/edit?ts=5b5f17db#gid=227859291	PHESANT Transformation:NA-Notes:NA-Variable type:categorical-Phenotype ID:R04	0.982364
categorical.R55.txt	1738627673033mAD_Female_batch_PCs_AllChr_ldsc.txt.gz	0.006001	0.07349	0.08166	0.9349	0.00566	0.001206	1.007	0.007339	0.01126	0.005943	Diagnoses - main ICD10: R55 Syncope and collapse	361194	5183	356011	UK Biobank	https://docs.google.com/spreadsheets/d/1kvPoupSzsSFBNSztMzl04xMoSC3Kcx3CrjVf4yBmESU/edit?ts=5b5f17db#gid=227859291	PHESANT Transformation:NA-Notes:NA-Variable type:categorical-Phenotype ID:R55	0.982364
MVP_R4.1000G_AGR.CircStrkMed.EUR.GIA.dbGaP.txt.gz_ldsc	1738627673033mAD_Female_batch_PCs_AllChr_ldsc.txt.gz	-0.007483	0.08938	-0.08372	0.9333	0.0049	0.0014	1.036	0.0075	0.0091499	0.0062	Takes medication for stroke?	315668	13823	301845	MVP	https://phenomics.va.ornl.gov/web/cipher/pheweb	https://www.science.org/doi/10.1126/science.adj1248	0.982364
MVP_R4.1000G_AGR.Phe_367_1.EUR.GIA.dbGaP.txt.gz_ldsc	1738627673033mAD_Female_batch_PCs_AllChr_ldsc.txt.gz	0.002791	0.03371	0.0828	0.934	0.0473	0.0031	1.221	0.0141	0.0094388	0.0088	Myopia	398816	65574	333242	MVP	https://phenomics.va.ornl.gov/web/cipher/pheweb	https://www.science.org/doi/10.1126/science.adj1984	0.982364
MVP_R4.1000G_AGR.Phe_740_2.EUR.GIA.dbGaP.txt.gz_ldsc	1738627673033mAD_Female_batch_PCs_AllChr_ldsc.txt.gz	0.005806	0.07206	0.08057	0.9358	0.0058	0.0011	1.0502	0.0075	-0.0088057	0.0074	Osteoarthrosis, generalized	433263	18307	414956	MVP	https://phenomics.va.ornl.gov/web/cipher/pheweb	https://www.science.org/doi/10.1126/science.adj2677	0.982364
MVP_R4.1000G_AGR.Phe_800_3.EUR.GIA.dbGaP.txt.gz_ldsc	1738627673033mAD_Female_batch_PCs_AllChr_ldsc.txt.gz	-0.005866	0.07232	-0.08111	0.9354	0.0056	0.001	1.013	0.0069	0.0020156	0.0078	Fracture of tibia and fibula	447710	5327	442383	MVP	https://phenomics.va.ornl.gov/web/cipher/pheweb	https://www.science.org/doi/10.1126/science.adj2755	0.982364
binary.20001_1061.txt	1738627673033mAD_Female_batch_PCs_AllChr_ldsc.txt.gz	-0.004638	0.0583	-0.07955	0.9366	0.009682	0.001691	1.003	0.008505	0.005748	0.006931	Cancer code, self-reported: basal cell carcinoma	361141	3441	357700	UK Biobank	https://docs.google.com/spreadsheets/d/1kvPoupSzsSFBNSztMzl04xMoSC3Kcx3CrjVf4yBmESU/edit?ts=5b5f17db#gid=227859291	PHESANT Transformation:20001_0 || CAT-MUL-BINARY-VAR 1061 || Indicator name x134_0_0 || Remove indicator var NAs: 53 || Remove indicator var <0: 0 || Removed 0 examples != 1061 but with missing value (<0) || sample 357700/3441(361141) ||-Notes:Code for cancer. If the participant was uncertain of the type of cancer they had had, then they described it to the interviewer (a trained nurse) who attempted to place it within the coding tree. If the cancer could not be located in the coding tree then the interviewer entered a free-text description of it. These free-text descriptions were subsequently examined by a doctor and, where possible, matched to entries in the coding tree. Free-text descriptions which could not be matched with very high probability have been marked as unclassifiable.-Variable type:binary	0.982474
MVP_R4.1000G_AGR.Phe_1010_1.EUR.GIA.dbGaP.txt.gz_ldsc	1738627673033mAD_Female_batch_PCs_AllChr_ldsc.txt.gz	0.00952	0.1192	0.07988	0.9363	0.0016	0.001	1.0318	0.0068	0.002018	0.0063	screening for infectious and parasitic diseases	417120	18749	398371	MVP	https://phenomics.va.ornl.gov/web/cipher/pheweb	https://www.science.org/doi/10.1126/science.adj1544	0.982474
4105_raw.txt	1738627673033mAD_Female_batch_PCs_AllChr_ldsc.txt.gz	0.003232	0.04122	0.07841	0.9375	0.2527	0.03133	1.057	0.02354	0.0003486	0.01055	Heel bone mineral density (BMD) (left)	114561			UK Biobank	https://docs.google.com/spreadsheets/d/1kvPoupSzsSFBNSztMzl04xMoSC3Kcx3CrjVf4yBmESU/edit?ts=5b5f17db#gid=227859291	PHESANT Transformation:4105_0|| CONTINUOUS MAIN || CONTINUOUS || ||-Notes:Estimation of bone mineral density (BMD) in the left heel is based on the Quantitative Ultrasound Index through the calcaneus. Direct entry.-Variable type:continuous_raw	0.983054
binary.2395_1.txt	1738627673033mAD_Female_batch_PCs_AllChr_ldsc.txt.gz	0.002345	0.03026	0.0775	0.9382	0.1843	0.02749	1.15	0.03894	-0.0107	0.0102	Hair/balding pattern: Pattern 1	165649	53076	112573	UK Biobank	https://docs.google.com/spreadsheets/d/1kvPoupSzsSFBNSztMzl04xMoSC3Kcx3CrjVf4yBmESU/edit?ts=5b5f17db#gid=227859291	PHESANT Transformation:2395_0 || CAT-SINGLE || CAT-SINGLE-BINARY-VAR: 1 || Inc(>=10): 1(53076) ||-Notes:ACE touchscreen question Which of the following best describes your hair/balding pattern? If the participant activated the Help button they were shown the message: If you are unsure, please provide an estimate or select Do not know. [Illustrations presented in this question have been adapted from Giles et al. 2002 Cancer Epidemiol Biomarkers Prev]-Variable type:binary	0.983423
4123_raw.txt	1738627673033mAD_Female_batch_PCs_AllChr_ldsc.txt.gz	-0.002809	0.04079	-0.06888	0.9451	0.2552	0.03233	1.06	0.02397	0.001695	0.0103	Heel quantitative ultrasound index (QUI), direct entry (right)	114614			UK Biobank	https://docs.google.com/spreadsheets/d/1kvPoupSzsSFBNSztMzl04xMoSC3Kcx3CrjVf4yBmESU/edit?ts=5b5f17db#gid=227859291	PHESANT Transformation:4123_0|| CONTINUOUS MAIN || CONTINUOUS || ||-Notes:The QUI or 'stiffness' is based on measure of the speed of sound and broadband ultrasound attenuation. Direct entry.-Variable type:continuous_raw	0.983571
4125_raw.txt	1738627673033mAD_Female_batch_PCs_AllChr_ldsc.txt.gz	-0.002806	0.04079	-0.06881	0.9451	0.2552	0.03233	1.06	0.02397	0.001695	0.0103	Heel bone mineral density (BMD) T-score, automated (right)	114614			UK Biobank	https://docs.google.com/spreadsheets/d/1kvPoupSzsSFBNSztMzl04xMoSC3Kcx3CrjVf4yBmESU/edit?ts=5b5f17db#gid=227859291	PHESANT Transformation:4125_0|| CONTINUOUS MAIN || CONTINUOUS || ||-Notes:This T-score is calculated from the ultrasound heel BMD measurement and is based on a person's bone density compared with what is normally expected in someone of the same sex. The units of the T-score are the number of standard deviations (SD) that the bone density is above or below the standard.-Variable type:continuous_raw	0.983571
5111_raw.txt	1738627673033mAD_Female_batch_PCs_AllChr_ldsc.txt.gz	-0.003717	0.05267	-0.07058	0.9437	0.05931	0.007301	1.017	0.007217	0.005685	0.007029	3mm asymmetry angle (left)	73818			UK Biobank	https://docs.google.com/spreadsheets/d/1kvPoupSzsSFBNSztMzl04xMoSC3Kcx3CrjVf4yBmESU/edit?ts=5b5f17db#gid=227859291	PHESANT Transformation:5111_0|| INTEGER || CONTINUOUS || ||-Notes:This is the asymmetric angle of keratometry results taken at 3mm for the left eye (blank indicates no asymmetry)-Variable type:continuous_raw	0.983571
binary.103990.txt	1738627673033mAD_Female_batch_PCs_AllChr_ldsc.txt.gz	0.006543	0.0944	0.06931	0.9447	0.02325	0.008898	1.005	0.006904	-0.002323	0.006618	Vegetable consumers	51427	42359	9068	UK Biobank	https://docs.google.com/spreadsheets/d/1kvPoupSzsSFBNSztMzl04xMoSC3Kcx3CrjVf4yBmESU/edit?ts=5b5f17db#gid=227859291	PHESANT Transformation:103990_0|| CAT-SINGLE || Inc(>=10): 1(42359) || Inc(>=10): 0(9068) || CAT-SINGLE-BINARY || sample 9068/42359(51427) ||-Notes:Question asked: Did you eat any beans, lentils, potatoes or vegetables yesterday? Include fresh, tinned, frozen, dried; chips, salad, coleslaw, baked beans, chickpeas, veg in stews, pies etc. If the participant activated the Help feature they were shown the message: Please include all vegetables, whether they are eaten by themselves, as an accompaniment or within a particular dish/meal such as a stew or pie. A serving of vegetables would be the typical amount dished up as an accompaniment to main meal. e.g. if you had a roast dinner with meat, potatoes, carrots and peas, most people would have one serving of potatoes, one serving of carrots and one serving of peas. For small amounts of vegetables that are not big enough to be counted individually (e.g. in a stew), please guess the number of servings and record that under Vegetable pieces. A serving is about the amount that would be dished up using a serving spoon (large spoon typically used in canteens or self-service buffets). Example: a beef stew with carrot and parsnip may have enough vegetables in it to count as a half serving of carrots plus a half serving of parsnip (possibly even a whole serving if there are a lot of vegetables in the stew). If not, it may be better to record the vegetables as a half serving of Vegetable pieces. For a selection of vegetables where the precise type may be unknown (for example in a shop bought vegetable pie or a stir fry cooked by a friend) please guess the total amount and record that under Vegetable pieces. Olives should have been recorded earlier under 'Savoury Snacks'. If your vegetable is not on the list, please record it under 'Other' located at the bottom of the list.-Variable type:binary	0.983571
binary.20449.txt	1738627673033mAD_Female_batch_PCs_AllChr_ldsc.txt.gz	0.006262	0.08798	0.07117	0.9433	0.02702	0.008843	1.004	0.007725	-0.00678	0.007693	Feelings of tiredness during worst episode of depression	59774	48952	10822	UK Biobank	https://docs.google.com/spreadsheets/d/1kvPoupSzsSFBNSztMzl04xMoSC3Kcx3CrjVf4yBmESU/edit?ts=5b5f17db#gid=227859291	PHESANT Transformation:20449_0|| CAT-SINGLE || Inc(>=10): 1(48952) || Inc(>=10): 0(10822) || CAT-SINGLE-BINARY || sample 10822/48952(59774) ||-Notes:Question asked: Did you feel more tired out or low on energy than is usual for you? Question was asked when ~F20446~ was Yes or ~F20441~ was Yes.-Variable type:binary	0.983571
binary.22617_3412.txt	1738627673033mAD_Female_batch_PCs_AllChr_ldsc.txt.gz	-0.008581	0.1151	-0.07453	0.9406	0.009939	0.004758	0.9869	0.007634	-0.0008735	0.006686	Job SOC coding: Authors, writers	91149	313	90836	UK Biobank	https://docs.google.com/spreadsheets/d/1kvPoupSzsSFBNSztMzl04xMoSC3Kcx3CrjVf4yBmESU/edit?ts=5b5f17db#gid=227859291	PHESANT Transformation:22617_0 || CAT-MUL-BINARY-VAR 3412 || NO_NAN Remove NA participants 270045 || Removed 0 examples != 3412 but with missing value (<0) || sample 90836/313(91149) ||-Notes:Each self-coded job group was mapped to a 4-digit SOC2003 coding. In some cases several self-coded job groups map to the same SOC2003 coding as the input interface was designed to help untrained users classify their job according to the criteria/paths that would seem most natural to them. It was not thought practical to ask participants to code their job to the more detailed levels of the SOC2003 coding.-Variable type:binary	0.983571
binary.6143_2.txt	1738627673033mAD_Female_batch_PCs_AllChr_ldsc.txt.gz	0.004743	0.06649	0.07132	0.9431	0.01306	0.002513	1.009	0.006796	0.00522	0.006575	Transport type for commuting to job workplace: Walk	190832	30287	160545	UK Biobank	https://docs.google.com/spreadsheets/d/1kvPoupSzsSFBNSztMzl04xMoSC3Kcx3CrjVf4yBmESU/edit?ts=5b5f17db#gid=227859291	PHESANT Transformation:6143_0 || CAT-MUL-BINARY-VAR 2 || NO_NAN Remove NA participants 170220 || Removed 142 examples != 2 but with missing value (<0) || sample 160545/30287(190832) ||-Notes:ACE touchscreen question What types of transport do you use to get to and from work? (You can select more than one answer) The following checks were performed: If code -7 was selected, then no additional choices were allowed. If code -3 was selected, then no additional choices were allowed. If the participant activated the Help button they were shown the message: If you have more than one 'current job' then answer this question for your MAIN job only. If you use more than one form of transport then select all that apply ~F6143~ was collected from participants who indicated they were in paid employment or self-employed, as defined by their answers to ~F6142~ except those who indicated they always work from home, as defined by their answers to ~F6142~-Variable type:binary	0.983571
categorical.M13_IMPINGEMENT.txt	1738627673033mAD_Female_batch_PCs_AllChr_ldsc.txt.gz	-0.005424	0.07183	-0.07551	0.9398	0.005496	0.001287	0.9943	0.007354	0.001173	0.006307	Impingement syndrome of shoulder	361194	3420	357774	UK Biobank	https://docs.google.com/spreadsheets/d/1kvPoupSzsSFBNSztMzl04xMoSC3Kcx3CrjVf4yBmESU/edit?ts=5b5f17db#gid=227859291	PHESANT Transformation:NA-Notes:NA-Variable type:categorical-Phenotype ID:M13_IMPINGEMENT	0.983571
categorical.PRIM_KNEEARTHROSIS.txt	1738627673033mAD_Female_batch_PCs_AllChr_ldsc.txt.gz	-0.006661	0.09101	-0.07319	0.9417	0.003263	0.00111	1.002	0.006637	0.002947	0.006413	Primary gonarthrosis, bilateral	361194	849	360345	UK Biobank	https://docs.google.com/spreadsheets/d/1kvPoupSzsSFBNSztMzl04xMoSC3Kcx3CrjVf4yBmESU/edit?ts=5b5f17db#gid=227859291	PHESANT Transformation:NA-Notes:NA-Variable type:categorical-Phenotype ID:PRIM_KNEEARTHROSIS	0.983571
MVP_R4.1000G_AGR.MCH_Max_INT.EUR.GIA.dbGaP.txt.gz_ldsc	1738627673033mAD_Female_batch_PCs_AllChr_ldsc.txt.gz	-0.002116	0.03042	-0.06955	0.9446	0.3878	0.0386	2.3342	0.1475	0.0013378	0.0181	mean corpuscular hemoglobin (MCH, maximum, inv-norm transformed)	407288			MVP	https://phenomics.va.ornl.gov/web/cipher/pheweb	https://www.science.org/doi/10.1126/science.adj1401	0.983571
MVP_R4.1000G_AGR.NSMemLossMed.EUR.GIA.dbGaP.txt.gz_ldsc	1738627673033mAD_Female_batch_PCs_AllChr_ldsc.txt.gz	0.009929	0.1415	0.07017	0.9441	0.0021	0.0014	1.0195	0.0071	-0.0033369	0.0075	Takes medication for memory loss or impairment?	315668	5175	310493	MVP	https://phenomics.va.ornl.gov/web/cipher/pheweb	https://www.science.org/doi/10.1126/science.adj1474	0.983571
MVP_R4.1000G_AGR.NSMS.EUR.GIA.dbGaP.txt.gz_ldsc	1738627673033mAD_Female_batch_PCs_AllChr_ldsc.txt.gz	0.007651	0.1105	0.06926	0.9448	0.0039	0.0016	1.0159	0.0075	0.008733	0.0085	Multiple Sclerosis	315668	1859	313809	MVP	https://phenomics.va.ornl.gov/web/cipher/pheweb	https://www.science.org/doi/10.1126/science.adj1477	0.983571
MVP_R4.1000G_AGR.PGpNSAlz.EUR.GIA.dbGaP.txt.gz_ldsc	1738627673033mAD_Female_batch_PCs_AllChr_ldsc.txt.gz	-0.007888	0.111	-0.07106	0.9434	0.0026	0.0014	1.0322	0.0072	-0.00098614	0.0066	Biological Grandparent (paternal): Alzheimer's / Other Dementia	315668	14118	301550	MVP	https://phenomics.va.ornl.gov/web/cipher/pheweb	https://www.science.org/doi/10.1126/science.adj1505	0.983571
MVP_R4.1000G_AGR.Phe_1015.EUR.GIA.dbGaP.txt.gz_ldsc	1738627673033mAD_Female_batch_PCs_AllChr_ldsc.txt.gz	-0.00439	0.06398	-0.06861	0.9453	0.0073	0.0012	1.0788	0.0078	-0.0032508	0.0056	Effects of other external causes	411672	28735	382937	MVP	https://phenomics.va.ornl.gov/web/cipher/pheweb	https://www.science.org/doi/10.1126/science.adj1554	0.983571
MVP_R4.1000G_AGR.Phe_195_3.EUR.GIA.dbGaP.txt.gz_ldsc	1738627673033mAD_Female_batch_PCs_AllChr_ldsc.txt.gz	0.00645	0.08706	0.07409	0.9409	0.0033	0.0011	1.0102	0.0084	0.0022004	0.0064	Malignant neoplasm of head, face, and neck	446749	4578	442171	MVP	https://phenomics.va.ornl.gov/web/cipher/pheweb	https://www.science.org/doi/10.1126/science.adj1618	0.983571
MVP_R4.1000G_AGR.Phe_195_3.EUR.GIA.dbGaP.txt.gz.ctg	1738627673033mAD_Female_batch_PCs_AllChr_ldsc.txt.gz	0.006587	0.08712	0.0756	0.9397	0.003292	0.001115	1.01	0.00844	0.002209	0.006446	Malignant neoplasm of head, face, and neck	446749	4578	442171	MVP (EUR)	https://ftp.ncbi.nlm.nih.gov/dbgap/studies/phs002453/analyses/GIA/	Phe_195_3. PheCodes_Neoplasms	0.983571
MVP_R4.1000G_AGR.Phe_277.EUR.GIA.dbGaP.txt.gz_ldsc	1738627673033mAD_Female_batch_PCs_AllChr_ldsc.txt.gz	-0.005324	0.07067	-0.07533	0.94	0.0059	0.001	1.032	0.0067	0.003757	0.0066	Other disorders of metabolism	443332	5388	437944	MVP	https://phenomics.va.ornl.gov/web/cipher/pheweb	https://www.science.org/doi/10.1126/science.adj1766	0.983571
MVP_R4.1000G_AGR.Phe_536_8.EUR.GIA.dbGaP.txt.gz.ctg	1738627673033mAD_Female_batch_PCs_AllChr_ldsc.txt.gz	-0.01113	0.1597	-0.06972	0.9444	0.0009789	0.0009596	1.032	0.006442	-0.007752	0.007639	Dyspepsia and other specified disorders of function of stomach	434900	8936	425964	MVP (EUR)	https://ftp.ncbi.nlm.nih.gov/dbgap/studies/phs002453/analyses/GIA/	Phe_536_8. PheCodes_Digestive System	0.983571
MVP_R4.1000G_AGR.Phe_800_2.EUR.GIA.dbGaP.txt.gz_ldsc	1738627673033mAD_Female_batch_PCs_AllChr_ldsc.txt.gz	-0.008108	0.1127	-0.07196	0.9426	0.0019	0.0009	0.9943	0.0068	-0.0067957	0.0062	Fracture of unspecified part of femur	449744	2724	447020	MVP	https://phenomics.va.ornl.gov/web/cipher/pheweb	https://www.science.org/doi/10.1126/science.adj2754	0.983571
MVP_R4.1000G_AGR.WBC_Min_INT.EUR.GIA.dbGaP.txt.gz_ldsc	1738627673033mAD_Female_batch_PCs_AllChr_ldsc.txt.gz	0.002435	0.03456	0.07046	0.9438	0.2037	0.0177	1.814	0.0478	0.02415	0.0156	white blood cell count (WBC, minimum, inv-norm transformed)	381267			MVP	https://phenomics.va.ornl.gov/web/cipher/pheweb	https://www.science.org/doi/10.1126/science.adj2934	0.983571
binary.6155_2.txt	1738627673033mAD_Female_batch_PCs_AllChr_ldsc.txt.gz	-0.00444	0.06623	-0.06704	0.9465	0.006903	0.001325	1.003	0.006889	-0.003211	0.006189	Vitamin and mineral supplements: Vitamin B	359245	14792	344453	UK Biobank	https://docs.google.com/spreadsheets/d/1kvPoupSzsSFBNSztMzl04xMoSC3Kcx3CrjVf4yBmESU/edit?ts=5b5f17db#gid=227859291	PHESANT Transformation:6155_0 || CAT-MUL-BINARY-VAR 2 || NO_NAN Remove NA participants 514 || Removed 1435 examples != 2 but with missing value (<0) || sample 344453/14792(359245) ||-Notes:ACE touchscreen question Do you regularly take any of the following? (You can select more than one answer) The following checks were performed: If code -7 was selected, then no additional choices were allowed. If code -3 was selected, then no additional choices were allowed.-Variable type:binary	0.98358
categorical.M13_ADHCAPSULITIS.txt	1738627673033mAD_Female_batch_PCs_AllChr_ldsc.txt.gz	-0.007314	0.1088	-0.06723	0.9464	0.00255	0.001182	1.003	0.006844	-0.006781	0.007139	Adhesive capsulitis of shoulder	361194	1198	359996	UK Biobank	https://docs.google.com/spreadsheets/d/1kvPoupSzsSFBNSztMzl04xMoSC3Kcx3CrjVf4yBmESU/edit?ts=5b5f17db#gid=227859291	PHESANT Transformation:NA-Notes:NA-Variable type:categorical-Phenotype ID:M13_ADHCAPSULITIS	0.98358
eo_N172275_narrow_form.txt.common	1738627673033mAD_Female_batch_PCs_AllChr_ldsc.txt.gz	-0.002174	0.03235	-0.06722	0.9464	0.1836	0.02419	0.9802	0.03457	0.01325	0.009075	Eosinophil count	173481			UK Biobank and INTERVAL	http://www.bloodcellgenetics.org/	Count of eosinophils per unit volume of blood	0.98358
MVP_R4.1000G_AGR.Phe_365_11.EUR.GIA.dbGaP.txt.gz_ldsc	1738627673033mAD_Female_batch_PCs_AllChr_ldsc.txt.gz	-0.002079	0.03111	-0.06685	0.9467	0.0351	0.0033	1.2004	0.0156	-0.00019831	0.007	Primary open angle glaucoma	444455	20091	424364	MVP	https://phenomics.va.ornl.gov/web/cipher/pheweb	https://www.science.org/doi/10.1126/science.adj1977	0.98358
binary.22616_1.txt	1738627673033mAD_Female_batch_PCs_AllChr_ldsc.txt.gz	-0.004844	0.07614	-0.06361	0.9493	0.02458	0.004916	1.017	0.006644	0.01749	0.007348	Breathing problems during period of job: Yes	91149	6697	84452	UK Biobank	https://docs.google.com/spreadsheets/d/1kvPoupSzsSFBNSztMzl04xMoSC3Kcx3CrjVf4yBmESU/edit?ts=5b5f17db#gid=227859291	PHESANT Transformation:22616_0 || CAT-MUL-BINARY-VAR 1 || NO_NAN Remove NA participants 270045 || Removed 0 examples != 1 but with missing value (<0) || sample 84452/6697(91149) ||-Notes:Particpant asked: When you had this job, did you have problems with your breathing?-Variable type:binary	0.985145
categorical.I9_HYPERTENSION.txt	1738627673033mAD_Female_batch_PCs_AllChr_ldsc.txt.gz	0.006178	0.09669	0.06389	0.9491	0.003541	0.001284	0.9922	0.006612	0.00824	0.006574	Hypertensive diseases	361194	1313	359881	UK Biobank	https://docs.google.com/spreadsheets/d/1kvPoupSzsSFBNSztMzl04xMoSC3Kcx3CrjVf4yBmESU/edit?ts=5b5f17db#gid=227859291	PHESANT Transformation:NA-Notes:NA-Variable type:categorical-Phenotype ID:I9_HYPERTENSION	0.985145
MVP_R4.1000G_AGR.Phe_564_1.EUR.GIA.dbGaP.txt.gz_ldsc	1738627673033mAD_Female_batch_PCs_AllChr_ldsc.txt.gz	-0.00372	0.05842	-0.06368	0.9492	0.0069	0.0011	1.0327	0.0073	-0.015401	0.0067	Irritable Bowel Syndrome	442222	14867	427355	MVP	https://phenomics.va.ornl.gov/web/cipher/pheweb	https://www.science.org/doi/10.1126/science.adj2359	0.985145
MVP_R4.1000G_AGR.Phe_705.EUR.GIA.dbGaP.txt.gz.ctg	1738627673033mAD_Female_batch_PCs_AllChr_ldsc.txt.gz	0.007134	0.1128	0.06326	0.9496	0.001378	0.0009329	1.013	0.006748	0.003178	0.006356	Disorders of sweat glands	444772	3232	441540	MVP (EUR)	https://ftp.ncbi.nlm.nih.gov/dbgap/studies/phs002453/analyses/GIA/	Phe_705. PheCodes_Dermatological System	0.985145
20420_raw.txt	1738627673033mAD_Female_batch_PCs_AllChr_ldsc.txt.gz	0.009141	0.1537	0.05946	0.9526	0.02225	0.01781	1.002	0.006709	-0.0008045	0.007294	Longest period spent worried or anxious	24738			UK Biobank	https://docs.google.com/spreadsheets/d/1kvPoupSzsSFBNSztMzl04xMoSC3Kcx3CrjVf4yBmESU/edit?ts=5b5f17db#gid=227859291	PHESANT Transformation:20420_0|| INTEGER || reassignments: -999=NA || CONTINUOUS || ||-Notes:Question asked: What is the longest period of time that this kind of worrying has ever continued? Question was asked when ~F20421~ was Yes.-Variable type:continuous_raw	0.986139
5098_raw.txt	1738627673033mAD_Female_batch_PCs_AllChr_ldsc.txt.gz	-0.002293	0.03746	-0.06122	0.9512	0.3188	0.02465	1.119	0.02114	0.01383	0.009269	6mm weak meridian (right)	66256			UK Biobank	https://docs.google.com/spreadsheets/d/1kvPoupSzsSFBNSztMzl04xMoSC3Kcx3CrjVf4yBmESU/edit?ts=5b5f17db#gid=227859291	PHESANT Transformation:5098_0|| CONTINUOUS MAIN || CONTINUOUS || ||-Notes:This is the weak meridian of keratometry results taken at 6mm for the right eye-Variable type:continuous_raw	0.986139
binary.20405_0.txt	1738627673033mAD_Female_batch_PCs_AllChr_ldsc.txt.gz	-0.003874	0.06468	-0.05989	0.9522	0.02239	0.004072	1.018	0.007216	-0.01144	0.005724	Ever had known person concerned about, or recommend reduction of, alcohol consumption: No	117880	107474	10406	UK Biobank	https://docs.google.com/spreadsheets/d/1kvPoupSzsSFBNSztMzl04xMoSC3Kcx3CrjVf4yBmESU/edit?ts=5b5f17db#gid=227859291	PHESANT Transformation:20405_0 || CAT-SINGLE || CAT-SINGLE-BINARY-VAR: 0 || Inc(>=10): 0(107474) ||-Notes:Question asked: Has a relative or friend or a doctor or another health worker been concerned about your drinking or suggested you cut down?-Variable type:binary	0.986139
EUR_bleedinggums.txt.pre_ctgvl.freqs.ctgvl	1738627673033mAD_Female_batch_PCs_AllChr_ldsc.txt.gz	0.002659	0.04369	0.06086	0.9515	0.04413	0.003304	1.033	0.008163	0.007277	0.007435	Bleeding gums	461031	60210	400821	UK Biobank	https://data.bris.ac.uk/data/dataset/2j2rqgzedxlq02oqbb4vmycnc2	UK Biobank GWAS on having bleeding gums	0.986139
MVP_R4.1000G_AGR.Phe_1019.EUR.GIA.dbGaP.txt.gz_ldsc	1738627673033mAD_Female_batch_PCs_AllChr_ldsc.txt.gz	0.004481	0.07608	0.0589	0.953	0.0048	0.0011	1.0687	0.0067	0.0079366	0.0076	Other ill-defined and unknown causes of morbidity and mortality	415222	23253	391969	MVP	https://phenomics.va.ornl.gov/web/cipher/pheweb	https://www.science.org/doi/10.1126/science.adj1555	0.986139
MVP_R4.1000G_AGR.Phe_216_1.EUR.GIA.dbGaP.txt.gz_ldsc	1738627673033mAD_Female_batch_PCs_AllChr_ldsc.txt.gz	0.005422	0.09194	0.05898	0.953	0.0031	0.0013	1.0419	0.0077	-0.011608	0.0078	Screening for malignant neopla	429176	12830	416346	MVP	https://phenomics.va.ornl.gov/web/cipher/pheweb	https://www.science.org/doi/10.1126/science.adj1649	0.986139
MVP_R4.1000G_AGR.Phe_372.EUR.GIA.dbGaP.txt.gz_ldsc	1738627673033mAD_Female_batch_PCs_AllChr_ldsc.txt.gz	-0.004644	0.0784	-0.05923	0.9528	0.0046	0.0012	1.0637	0.0078	0.0022122	0.0071	Disorders of conjunctiva	433096	9842	423254	MVP	https://phenomics.va.ornl.gov/web/cipher/pheweb	https://www.science.org/doi/10.1126/science.adj2009	0.986139
MVP_R4.1000G_AGR.Phe_216_1.EUR.GIA.dbGaP.txt.gz.ctg	1738627673033mAD_Female_batch_PCs_AllChr_ldsc.txt.gz	0.00537	0.09199	0.05837	0.9535	0.003128	0.001319	1.042	0.007667	-0.0116	0.007787	Screening for malignant neopla	429176	12830	416346	MVP (EUR)	https://ftp.ncbi.nlm.nih.gov/dbgap/studies/phs002453/analyses/GIA/	Phe_216_1. PheCodes_Neoplasms	0.986295
5265_raw.txt	1738627673033mAD_Female_batch_PCs_AllChr_ldsc.txt.gz	0.002224	0.03898	0.05706	0.9545	0.133	0.01194	1.052	0.01265	-0.007057	0.007389	Corneal resistance factor (left)	76510			UK Biobank	https://docs.google.com/spreadsheets/d/1kvPoupSzsSFBNSztMzl04xMoSC3Kcx3CrjVf4yBmESU/edit?ts=5b5f17db#gid=227859291	PHESANT Transformation:5265_0|| CONTINUOUS MAIN || CONTINUOUS || ||-Notes:corneal resistance factor for left eye-Variable type:continuous_raw	0.986407
MVP_R4.1000G_AGR.DadCaOth.EUR.GIA.dbGaP.txt.gz_ldsc	1738627673033mAD_Female_batch_PCs_AllChr_ldsc.txt.gz	0.005647	0.1033	0.05468	0.9564	0.0028	0.0013	1.0294	0.0063	-0.0046711	0.0071	Biological Father: Cancer, all others	315668	29395	286273	MVP	https://phenomics.va.ornl.gov/web/cipher/pheweb	https://www.science.org/doi/10.1126/science.adj1269	0.986407
MVP_R4.1000G_AGR.Hemoglobin_Min_INT.EUR.GIA.dbGaP.txt.gz_ldsc	1738627673033mAD_Female_batch_PCs_AllChr_ldsc.txt.gz	0.002461	0.04492	0.05479	0.9563	0.085	0.0071	1.544	0.0418	-0.042879	0.0192	hemoglobin (minimum, inv-norm transformed)	407894			MVP	https://phenomics.va.ornl.gov/web/cipher/pheweb	https://www.science.org/doi/10.1126/science.adj1367	0.986407
MVP_R4.1000G_AGR.Phe_224_1.EUR.GIA.dbGaP.txt.gz_ldsc	1738627673033mAD_Female_batch_PCs_AllChr_ldsc.txt.gz	0.003429	0.06128	0.05595	0.9554	0.008	0.0016	1.0475	0.0109	0.0085426	0.008	Benign neoplasm of eye, uveal	442157	18840	423317	MVP	https://phenomics.va.ornl.gov/web/cipher/pheweb	https://www.science.org/doi/10.1126/science.adj1657	0.986407
MVP_R4.1000G_AGR.Phe_224_1.EUR.GIA.dbGaP.txt.gz.ctg	1738627673033mAD_Female_batch_PCs_AllChr_ldsc.txt.gz	0.003396	0.06126	0.05544	0.9558	0.008008	0.001609	1.048	0.01087	0.008547	0.00798	Benign neoplasm of eye, uveal	442157	18840	423317	MVP (EUR)	https://ftp.ncbi.nlm.nih.gov/dbgap/studies/phs002453/analyses/GIA/	Phe_224_1. PheCodes_Neoplasms	0.986407
MVP_R4.1000G_AGR.Phe_440_21.EUR.GIA.dbGaP.txt.gz_ldsc	1738627673033mAD_Female_batch_PCs_AllChr_ldsc.txt.gz	-0.006482	0.118	-0.05493	0.9562	0.0022	0.0011	1.0361	0.0082	0.024788	0.0076	Atherosclerosis of native arteries of the extremities with ulceration or gangrene	448951	2865	446086	MVP	https://phenomics.va.ornl.gov/web/cipher/pheweb	https://www.science.org/doi/10.1126/science.adj2152	0.986407
MVP_R4.1000G_AGR.Phe_530_14.EUR.GIA.dbGaP.txt.gz.ctg	1738627673033mAD_Female_batch_PCs_AllChr_ldsc.txt.gz	-0.003321	0.06038	-0.05499	0.9561	0.006695	0.001113	1.041	0.007431	0.001547	0.006907	Reflux esophagitis	433166	15549	417617	MVP (EUR)	https://ftp.ncbi.nlm.nih.gov/dbgap/studies/phs002453/analyses/GIA/	Phe_530_14. PheCodes_Digestive System	0.986407
MVP_R4.1000G_AGR.Phe_772_2.EUR.GIA.dbGaP.txt.gz_ldsc	1738627673033mAD_Female_batch_PCs_AllChr_ldsc.txt.gz	-0.004113	0.07371	-0.05579	0.9555	0.0044	0.0011	1.0211	0.0073	0.0041134	0.0063	Spasm of muscle	429044	11254	417790	MVP	https://phenomics.va.ornl.gov/web/cipher/pheweb	https://www.science.org/doi/10.1126/science.adj2726	0.986407
5086_raw.txt	1738627673033mAD_Female_batch_PCs_AllChr_ldsc.txt.gz	-0.004157	0.07828	-0.05311	0.9576	0.02125	0.006388	1.01	0.007067	0.004195	0.006841	Cylindrical power (left)	77739			UK Biobank	https://docs.google.com/spreadsheets/d/1kvPoupSzsSFBNSztMzl04xMoSC3Kcx3CrjVf4yBmESU/edit?ts=5b5f17db#gid=227859291	PHESANT Transformation:5086_0|| CONTINUOUS MAIN || CONTINUOUS || ||-Notes:This is the cylindrical power of refractometry results for the left eye (0.00 indicates none)-Variable type:continuous_raw	0.986471
binary.20003_2038459814.txt	1738627673033mAD_Female_batch_PCs_AllChr_ldsc.txt.gz	-0.006226	0.1241	-0.05019	0.96	0.002108	0.001146	1.008	0.006885	0.007568	0.00725	Treatment/medication code: digoxin	361141	921	360220	UK Biobank	https://docs.google.com/spreadsheets/d/1kvPoupSzsSFBNSztMzl04xMoSC3Kcx3CrjVf4yBmESU/edit?ts=5b5f17db#gid=227859291	PHESANT Transformation:20003_0 || CAT-MUL-BINARY-VAR 2038459814 || Indicator name x137_0_0 || Remove indicator var NAs: 53 || Remove indicator var <0: 0 || Removed 0 examples != 2038459814 but with missing value (<0) || sample 360220/921(361141) ||-Notes:Code for treatment Negative codes indicate free-text entry.-Variable type:binary	0.986471
binary.22601_21133024.txt	1738627673033mAD_Female_batch_PCs_AllChr_ldsc.txt.gz	0.005043	0.1006	0.05013	0.96	0.0112	0.004551	0.9902	0.007438	0.002066	0.006945	Job coding: mathematician	89866	144	89722	UK Biobank	https://docs.google.com/spreadsheets/d/1kvPoupSzsSFBNSztMzl04xMoSC3Kcx3CrjVf4yBmESU/edit?ts=5b5f17db#gid=227859291	PHESANT Transformation:22601_0 || CAT-MUL-BINARY-VAR 21133024 || Indicator name x22599_0_0 || Remove indicator var NAs: 271328 || Remove indicator var <0: 0 || Removed 0 examples != 21133024 but with missing value (<0) || sample 89722/144(89866) ||-Notes:Participants were asked to select a job group by navigating down a three-level tree. This field records the code they selected at the final level of the tree.-Variable type:binary	0.986471
categorical.C_RESPIRATORY_INTRATHORACIC.txt	1738627673033mAD_Female_batch_PCs_AllChr_ldsc.txt.gz	0.00405	0.07923	0.05112	0.9592	0.004023	0.001214	0.991	0.006512	-0.004864	0.007685		361194	1944	359250	UK Biobank	https://docs.google.com/spreadsheets/d/1kvPoupSzsSFBNSztMzl04xMoSC3Kcx3CrjVf4yBmESU/edit?ts=5b5f17db#gid=227859291	PHESANT Transformation:NA-Notes:NA-Variable type:categorical-Phenotype ID:C_RESPIRATORY_INTRATHORACIC	0.986471
categorical.C3_RESPIRATORY_INTRATHORACIC.txt	1738627673033mAD_Female_batch_PCs_AllChr_ldsc.txt.gz	0.00405	0.07923	0.05112	0.9592	0.004023	0.001214	0.991	0.006512	-0.004864	0.007685	Malignant neoplasm of respiratory system and intrathoracic organs	361194	1944	359250	UK Biobank	https://docs.google.com/spreadsheets/d/1kvPoupSzsSFBNSztMzl04xMoSC3Kcx3CrjVf4yBmESU/edit?ts=5b5f17db#gid=227859291	PHESANT Transformation:NA-Notes:NA-Variable type:categorical-Phenotype ID:C3_RESPIRATORY_INTRATHORACIC	0.986471
MVP_R4.1000G_AGR.CRP_L_Mean_INT.EUR.GIA.dbGaP.txt.gz_ldsc	1738627673033mAD_Female_batch_PCs_AllChr_ldsc.txt.gz	-0.005201	0.1044	-0.04981	0.9603	0.0322	0.0175	1.0197	0.0078	0.00081644	0.007	C-reactive protein (CRP, L, mean, inv-norm transformed)	26528			MVP	https://phenomics.va.ornl.gov/web/cipher/pheweb	https://www.science.org/doi/10.1126/science.adj1264	0.986471
MVP_R4.1000G_AGR.MCV_Mean_INT.EUR.GIA.dbGaP.txt.gz_ldsc	1738627673033mAD_Female_batch_PCs_AllChr_ldsc.txt.gz	0.001884	0.03608	0.05223	0.9583	0.4286	0.0417	2.3164	0.1415	0.01402	0.0178	mean corpuscular volume (MCV, mean, inv-norm transformed)	407350			MVP	https://phenomics.va.ornl.gov/web/cipher/pheweb	https://www.science.org/doi/10.1126/science.adj1408	0.986471
MVP_R4.1000G_AGR.MCV_Min_INT.EUR.GIA.dbGaP.txt.gz_ldsc	1738627673033mAD_Female_batch_PCs_AllChr_ldsc.txt.gz	-0.001784	0.03525	-0.05061	0.9596	0.3617	0.0361	2.2082	0.1242	0.0020517	0.0161	mean corpuscular volume (MCV, minimum, inv-norm transformed)	407355			MVP	https://phenomics.va.ornl.gov/web/cipher/pheweb	https://www.science.org/doi/10.1126/science.adj1409	0.986471
MVP_R4.1000G_AGR.NSSCIMed.EUR.GIA.dbGaP.txt.gz_ldsc	1738627673033mAD_Female_batch_PCs_AllChr_ldsc.txt.gz	0.003475	0.06726	0.05167	0.9588	0.0094	0.0016	1.0197	0.0075	-0.0056531	0.0067	Takes medication for spinal cord injury?	315668	7878	307790	MVP	https://phenomics.va.ornl.gov/web/cipher/pheweb	https://www.science.org/doi/10.1126/science.adj1486	0.986471
MVP_R4.1000G_AGR.Phe_426_31.EUR.GIA.dbGaP.txt.gz_ldsc	1738627673033mAD_Female_batch_PCs_AllChr_ldsc.txt.gz	0.003151	0.06133	0.05138	0.959	0.0084	0.0013	1.0228	0.0079	0.0050402	0.0066	Right bundle branch block	441537	7059	434478	MVP	https://phenomics.va.ornl.gov/web/cipher/pheweb	https://www.science.org/doi/10.1126/science.adj2102	0.986471
MVP_R4.1000G_AGR.Phe_530_14.EUR.GIA.dbGaP.txt.gz_ldsc	1738627673033mAD_Female_batch_PCs_AllChr_ldsc.txt.gz	-0.003262	0.06041	-0.054	0.9569	0.0067	0.0011	1.0414	0.0074	0.0015199	0.0069	Reflux esophagitis	433166	15549	417617	MVP	https://phenomics.va.ornl.gov/web/cipher/pheweb	https://www.science.org/doi/10.1126/science.adj2305	0.986471
binary.20002_1458.txt	1738627673033mAD_Female_batch_PCs_AllChr_ldsc.txt.gz	0.002569	0.05439	0.04723	0.9623	0.01118	0.001444	0.9996	0.00741	0.007118	0.007165	Non-cancer illness code, self-reported: diverticular disease/diverticulitis	361141	4124	357017	UK Biobank	https://docs.google.com/spreadsheets/d/1kvPoupSzsSFBNSztMzl04xMoSC3Kcx3CrjVf4yBmESU/edit?ts=5b5f17db#gid=227859291	PHESANT Transformation:20002_0 || CAT-MUL-BINARY-VAR 1458 || Indicator name x135_0_0 || Remove indicator var NAs: 53 || Remove indicator var <0: 0 || Removed 0 examples != 1458 but with missing value (<0) || sample 357017/4124(361141) ||-Notes:Code for non-cancer illness. If the participant was uncertain of the type of illness they had had, then they described it to the interviewer (a trained nurse) who attempted to place it within the coding tree. If the illness could not be located in the coding tree then the interviewer entered a free-text description of it. These free-text descriptions were subsequently examined by a doctor and, where possible, matched to entries in the coding tree. Free-text descriptions which could not be matched with very high probability have been marked as unclassifiable.-Variable type:binary	0.987808
Biobank2-British-Bmd-As-C-Gwas-SumStats.txt	1738627673033mAD_Female_batch_PCs_AllChr_ldsc.txt.gz	-0.001385	0.02903	-0.04769	0.962	0.4313	0.0384	1.26	0.08787	0.002238	0.01487	Bone mineral density	426824			GEFOS	http://www.gefos.org/?q=content/data-release-2018	The GEnetic Factors for OSteoporosis (GEFOS) Consortium is a large international collaboration comprising numerous research groups. Osteoporosis is a common age-related complex disease with a strong genetic component. The UK Biobank is a health resource from the United Kingdom that has genetic data and phenotype measurements in 500,000 individuals, representative of the general population. We analyzed the full batch of genetic data, including genotyping and imputed data in up to 426,824 participants. We performed genome-wide association studies on bone mineral density estimated from quantitative heel ultrasounds (eBMD) and from bone fractures.	0.987808
3144_raw.txt	1738627673033mAD_Female_batch_PCs_AllChr_ldsc.txt.gz	0.001682	0.0393	0.0428	0.9659	0.2342	0.02451	1.093	0.03299	0.01983	0.01129	Heel Broadband ultrasound attenuation, direct entry	206576			UK Biobank	https://docs.google.com/spreadsheets/d/1kvPoupSzsSFBNSztMzl04xMoSC3Kcx3CrjVf4yBmESU/edit?ts=5b5f17db#gid=227859291	PHESANT Transformation:3144_0|| CONTINUOUS MAIN || CONTINUOUS || ||-Notes:Broadband ultrasound attenuation through heel-Variable type:continuous_raw	0.988172
404_raw.txt	1738627673033mAD_Female_batch_PCs_AllChr_ldsc.txt.gz	0.001226	0.02849	0.04302	0.9657	0.05585	0.002503	1.04	0.01019	0.001571	0.006652	Duration to first press of snap-button in each round	358500			UK Biobank	https://docs.google.com/spreadsheets/d/1kvPoupSzsSFBNSztMzl04xMoSC3Kcx3CrjVf4yBmESU/edit?ts=5b5f17db#gid=227859291	PHESANT Transformation:404_0|| INTEGER || CONTINUOUS || ||-Notes:This gives the interval between the cards being displayed and the participant pressing the snap-button to indicate a match. Note that the time is recorded regardless of whether the cards shown formed a matching pair. ~F401~ and ~F402~ need to be compared to determine if the cards were the same. Each pair was displayed for 2 seconds, followed by a 1 second gap. If the button-press occurred during a gap then it was recorded against the previous pair, giving a value in the range 2001-2999ms.-Variable type:continuous_raw	0.988172
binary.20002_1463.txt	1738627673033mAD_Female_batch_PCs_AllChr_ldsc.txt.gz	-0.003685	0.08719	-0.04226	0.9663	0.004596	0.00149	1.022	0.008447	0.005167	0.0067	Non-cancer illness code, self-reported: ulcerative colitis	361141	1916	359225	UK Biobank	https://docs.google.com/spreadsheets/d/1kvPoupSzsSFBNSztMzl04xMoSC3Kcx3CrjVf4yBmESU/edit?ts=5b5f17db#gid=227859291	PHESANT Transformation:20002_0 || CAT-MUL-BINARY-VAR 1463 || Indicator name x135_0_0 || Remove indicator var NAs: 53 || Remove indicator var <0: 0 || Removed 0 examples != 1463 but with missing value (<0) || sample 359225/1916(361141) ||-Notes:Code for non-cancer illness. If the participant was uncertain of the type of illness they had had, then they described it to the interviewer (a trained nurse) who attempted to place it within the coding tree. If the illness could not be located in the coding tree then the interviewer entered a free-text description of it. These free-text descriptions were subsequently examined by a doctor and, where possible, matched to entries in the coding tree. Free-text descriptions which could not be matched with very high probability have been marked as unclassifiable.-Variable type:binary	0.988172
binary.20002_99999.txt	1738627673033mAD_Female_batch_PCs_AllChr_ldsc.txt.gz	0.005097	0.1207	0.04221	0.9663	0.001759	0.00116	1.002	0.006621	0.002662	0.00655	Non-cancer illness code, self-reported: unclassifiable	361141	14597	346544	UK Biobank	https://docs.google.com/spreadsheets/d/1kvPoupSzsSFBNSztMzl04xMoSC3Kcx3CrjVf4yBmESU/edit?ts=5b5f17db#gid=227859291	PHESANT Transformation:20002_0 || CAT-MUL-BINARY-VAR 99999 || Indicator name x135_0_0 || Remove indicator var NAs: 53 || Remove indicator var <0: 0 || Removed 0 examples != 99999 but with missing value (<0) || sample 346544/14597(361141) ||-Notes:Code for non-cancer illness. If the participant was uncertain of the type of illness they had had, then they described it to the interviewer (a trained nurse) who attempted to place it within the coding tree. If the illness could not be located in the coding tree then the interviewer entered a free-text description of it. These free-text descriptions were subsequently examined by a doctor and, where possible, matched to entries in the coding tree. Free-text descriptions which could not be matched with very high probability have been marked as unclassifiable.-Variable type:binary	0.988172
binary.20003_1140921600.txt	1738627673033mAD_Female_batch_PCs_AllChr_ldsc.txt.gz	0.003787	0.08434	0.04491	0.9642	0.004441	0.001203	1.005	0.006672	0.003874	0.006177	Treatment/medication code: citalopram	361141	6185	354956	UK Biobank	https://docs.google.com/spreadsheets/d/1kvPoupSzsSFBNSztMzl04xMoSC3Kcx3CrjVf4yBmESU/edit?ts=5b5f17db#gid=227859291	PHESANT Transformation:20003_0 || CAT-MUL-BINARY-VAR 1140921600 || Indicator name x137_0_0 || Remove indicator var NAs: 53 || Remove indicator var <0: 0 || Removed 0 examples != 1140921600 but with missing value (<0) || sample 354956/6185(361141) ||-Notes:Code for treatment Negative codes indicate free-text entry.-Variable type:binary	0.988172
binary.22606_2.txt	1738627673033mAD_Female_batch_PCs_AllChr_ldsc.txt.gz	0.002692	0.06207	0.04337	0.9654	0.04047	0.005431	1.015	0.007057	0.01087	0.007403	Workplace very noisy: Often	90653	17469	73184	UK Biobank	https://docs.google.com/spreadsheets/d/1kvPoupSzsSFBNSztMzl04xMoSC3Kcx3CrjVf4yBmESU/edit?ts=5b5f17db#gid=227859291	PHESANT Transformation:22606_0 || CAT-MUL-BINARY-VAR 2 || NO_NAN Remove NA participants 270211 || Removed 331 examples != 2 but with missing value (<0) || sample 73184/17469(90653) || SKIP_val:-121 < 0 ||-Notes:Participant asked Thinking about the place where you worked: Was it very noisy? Participants were allowed to skip answering this question.-Variable type:binary	0.988172
binary.4803_11.txt	1738627673033mAD_Female_batch_PCs_AllChr_ldsc.txt.gz	0.002797	0.06231	0.0449	0.9642	0.02628	0.004055	1.012	0.007218	0.001063	0.006353	Tinnitus: Yes, now most or all of the time	117882	7739	110143	UK Biobank	https://docs.google.com/spreadsheets/d/1kvPoupSzsSFBNSztMzl04xMoSC3Kcx3CrjVf4yBmESU/edit?ts=5b5f17db#gid=227859291	PHESANT Transformation:4803_0 || CAT-SINGLE || CAT-SINGLE-BINARY-VAR: 11 || Inc(>=10): 11(7739) ||-Notes:ACE touchscreen question Do you get or have you had noises (such as ringing or buzzing) in your head or in one or both ears that lasts for more than five minutes at a time? ~F4803~ was collected from all participants except those who indicated they were completely deaf, as defined by their answers to ~F2247~-Variable type:binary	0.988172
biomarkers-30800-both_sexes-irnt.tsv.bgz	1738627673033mAD_Female_batch_PCs_AllChr_ldsc.txt.gz	0.004468	0.1012	0.04417	0.9648	0.01573	0.007583	1.005	0.007259	-0.006633	0.006683	Oestradiol	63332	63332		UK Biobank (EUR)	https://pan-ukb-us-east-1.s3.amazonaws.com/sumstats_flat_files/biomarkers-30800-both_sexes-irnt.tsv.bgz	EUR: biomarkers : 30800 : Biological samples > Assay results > Blood assays > Blood biochemistry	0.988172
categorical.J33.txt	1738627673033mAD_Female_batch_PCs_AllChr_ldsc.txt.gz	-0.003047	0.0724	-0.04209	0.9664	0.005705	0.001412	1.013	0.007883	0.002014	0.006689	Diagnoses - main ICD10: J33 Nasal polyp	361194	2207	358987	UK Biobank	https://docs.google.com/spreadsheets/d/1kvPoupSzsSFBNSztMzl04xMoSC3Kcx3CrjVf4yBmESU/edit?ts=5b5f17db#gid=227859291	PHESANT Transformation:NA-Notes:NA-Variable type:categorical-Phenotype ID:J33	0.988172
MVP_R4.1000G_AGR.Phe_578_8.EUR.GIA.dbGaP.txt.gz_ldsc	1738627673033mAD_Female_batch_PCs_AllChr_ldsc.txt.gz	0.002714	0.06255	0.04339	0.9654	0.0047	0.001	1.0425	0.0073	0.0082496	0.0063	Hemorrhage of rectum and anus	429331	14212	415119	MVP	https://phenomics.va.ornl.gov/web/cipher/pheweb	https://www.science.org/doi/10.1126/science.adj2399	0.988172
UC_vs_CD.ctg	1738627673033mAD_Female_batch_PCs_AllChr_ldsc.txt.gz	0.003203	0.07618	0.04204	0.9665	1.634	0.3519	1.095	0.01238	0.002994	0.007301	Crohn's disease vs ulcerative colitis	12924	6968	5956	European	https://www.ebi.ac.uk/gwas/studies/GCST90016611	Crohn's disease vs ulcerative colitis	0.988172
