## Supplementary tables for "Ticking Differently: Elucidating Sexual Dimorphism in Human Aging through Metabolomics, Proteomics and Genomics" (part 3 of 3)

### Sheet: Supplementary Table 8 (continued)
Supplementary Table 8: LDSC results for females
binary.6155_7.txt	1738627673033mAD_Female_batch_PCs_AllChr_ldsc.txt.gz	-0.001806	0.04353	-0.0415	0.9669	0.02147	0.001773	1.02	0.008226	0.002286	0.00678	Vitamin and mineral supplements: Multivitamins +/- minerals	359245	77472	281773	UK Biobank	https://docs.google.com/spreadsheets/d/1kvPoupSzsSFBNSztMzl04xMoSC3Kcx3CrjVf4yBmESU/edit?ts=5b5f17db#gid=227859291	PHESANT Transformation:6155_0 || CAT-MUL-BINARY-VAR 7 || NO_NAN Remove NA participants 514 || Removed 1435 examples != 7 but with missing value (<0) || sample 281773/77472(359245) ||-Notes:ACE touchscreen question Do you regularly take any of the following? (You can select more than one answer) The following checks were performed: If code -7 was selected, then no additional choices were allowed. If code -3 was selected, then no additional choices were allowed.-Variable type:binary	0.988173
MVP_R4.1000G_AGR.Phe_450.EUR.GIA.dbGaP.txt.gz_ldsc	1738627673033mAD_Female_batch_PCs_AllChr_ldsc.txt.gz	-0.002792	0.0679	-0.04112	0.9672	0.0058	0.0012	1.0307	0.0079	0.0055394	0.0066	Noninfectious disorders of lymphatic channels	446738	5126	441612	MVP	https://phenomics.va.ornl.gov/web/cipher/pheweb	https://www.science.org/doi/10.1126/science.adj2171	0.988173
4104_raw.txt	1738627673033mAD_Female_batch_PCs_AllChr_ldsc.txt.gz	0.001483	0.04148	0.03576	0.9715	0.2488	0.03102	1.057	0.02328	0.0005034	0.0106	Heel quantitative ultrasound index (QUI), direct entry (left)	114630			UK Biobank	https://docs.google.com/spreadsheets/d/1kvPoupSzsSFBNSztMzl04xMoSC3Kcx3CrjVf4yBmESU/edit?ts=5b5f17db#gid=227859291	PHESANT Transformation:4104_0|| CONTINUOUS MAIN || CONTINUOUS || ||-Notes:The QUI or 'stiffness' is based on measure of the speed of sound and broadband ultrasound attenuation. Direct entry.-Variable type:continuous_raw	0.989705
4106_raw.txt	1738627673033mAD_Female_batch_PCs_AllChr_ldsc.txt.gz	0.001484	0.04148	0.03578	0.9715	0.2488	0.03102	1.057	0.02328	0.0005029	0.0106	Heel bone mineral density (BMD) T-score, automated (left)	114630			UK Biobank	https://docs.google.com/spreadsheets/d/1kvPoupSzsSFBNSztMzl04xMoSC3Kcx3CrjVf4yBmESU/edit?ts=5b5f17db#gid=227859291	PHESANT Transformation:4106_0|| CONTINUOUS MAIN || CONTINUOUS || ||-Notes:This T-score is calculated from the ultrasound heel BMD measurement and is based on a person's bone density compared with what is normally expected in someone of the same sex. The units of the T-score are the number of standard deviations (SD) that the bone density is above or below the standard.-Variable type:continuous_raw	0.989705
binary.104400.txt	1738627673033mAD_Female_batch_PCs_AllChr_ldsc.txt.gz	-0.002578	0.07173	-0.03594	0.9713	0.03548	0.009171	1.006	0.006769	0.004436	0.007194	Fruit consumers	51427	41921	9506	UK Biobank	https://docs.google.com/spreadsheets/d/1kvPoupSzsSFBNSztMzl04xMoSC3Kcx3CrjVf4yBmESU/edit?ts=5b5f17db#gid=227859291	PHESANT Transformation:104400_0|| CAT-SINGLE || Inc(>=10): 1(41921) || Inc(>=10): 0(9506) || CAT-SINGLE-BINARY || sample 9506/41921(51427) ||-Notes:Question asked: Did you eat any fruit yesterday? If the participant activated the Help feature they were shown the message: Include fresh, frozen, dried, canned or cooked. Help section: Please include all fruit, whether eaten by itself or as part of a sweet or savoury dish (e.g. fruit pie or crumble; pork cooked with apple). Fruits recorded under cooked & dried should not be recorded individually further down the list. Small amounts of fruit that are not big enough to be counted individually, or where the precise type may be unknown (e.g. in a mixed fruit salad), please guess the total amount and record that under Mixed fruit. As canned fruit usually comes in segments or slices, please give your answer in servings rather than as whole fruit. Fruit used in a smoothie should not be recorded here. The fruit smoothie should have been recorded in the drinks section. Chocolate covered fruit (e.g. chocolate raisins) and yogurt covered fruit (e.g. yogurt coated pineapple) should not be recorded here. Instead record it under sweet snacks (several pages earlier). Dried fruit that is included with cereals such as Sultana Bran and Optivita should not be record here because it should have been recorded on the cereals page. If your fruit is not on the list, please record it under Other located at the bottom of the list.-Variable type:binary	0.989705
binary.20003_1140862382.txt	1738627673033mAD_Female_batch_PCs_AllChr_ldsc.txt.gz	0.003717	0.1008	0.03689	0.9706	0.003027	0.001181	1.01	0.007237	0.002018	0.006542	Treatment/medication code: becotide 50 inhaler	361141	2206	358935	UK Biobank	https://docs.google.com/spreadsheets/d/1kvPoupSzsSFBNSztMzl04xMoSC3Kcx3CrjVf4yBmESU/edit?ts=5b5f17db#gid=227859291	PHESANT Transformation:20003_0 || CAT-MUL-BINARY-VAR 1140862382 || Indicator name x137_0_0 || Remove indicator var NAs: 53 || Remove indicator var <0: 0 || Removed 0 examples != 1140862382 but with missing value (<0) || sample 358935/2206(361141) ||-Notes:Code for treatment Negative codes indicate free-text entry.-Variable type:binary	0.989705
categorical.I_INFECT_PARASIT.txt	1738627673033mAD_Female_batch_PCs_AllChr_ldsc.txt.gz	0.004065	0.1116	0.03641	0.971	0.002487	0.001265	1.006	0.006705	-0.001628	0.007034	Certain infectious and parasitic diseases	361194	9297	351897	UK Biobank	https://docs.google.com/spreadsheets/d/1kvPoupSzsSFBNSztMzl04xMoSC3Kcx3CrjVf4yBmESU/edit?ts=5b5f17db#gid=227859291	PHESANT Transformation:NA-Notes:NA-Variable type:categorical-Phenotype ID:I_INFECT_PARASIT	0.989705
Liu_2022_CD.tsv.rsid.ctg2	1738627673033mAD_Female_batch_PCs_AllChr_ldsc.txt.gz	0.00142	0.03966	0.0358	0.9714	1.01	0.1135	1.13	0.02333	-0.009581	0.01123	Crohns 2023	367592	20873	346719	IIBDGC	https://www.nature.com/articles/s41588-023-01384-0	https://www.ibdgenetics.org/	0.989705
MVP_R4.1000G_AGR.Phe_711_1.EUR.GIA.dbGaP.txt.gz_ldsc	1738627673033mAD_Female_batch_PCs_AllChr_ldsc.txt.gz	-0.003323	0.09156	-0.0363	0.971	0.0031	0.0009	0.9921	0.0066	0.0021654	0.0066	Pyogenic arthritis	449180	2141	447039	MVP	https://phenomics.va.ornl.gov/web/cipher/pheweb	https://www.science.org/doi/10.1126/science.adj2604	0.989705
MVP_R4.1000G_AGR.Phe_835.EUR.GIA.dbGaP.txt.gz_ldsc	1738627673033mAD_Female_batch_PCs_AllChr_ldsc.txt.gz	-0.001807	0.04825	-0.03745	0.9701	0.0104	0.0014	1.0707	0.0092	0.0019061	0.0072	Internal derangement of knee	433277	20922	412355	MVP	https://phenomics.va.ornl.gov/web/cipher/pheweb	https://www.science.org/doi/10.1126/science.adj2772	0.989705
MVP_R4.1000G_AGR.Phe_721_1.EUR.GIA.dbGaP.txt.gz_ldsc	1738627673033mAD_Female_batch_PCs_AllChr_ldsc.txt.gz	0.001333	0.03845	0.03466	0.9723	0.0309	0.0022	1.1849	0.0105	-0.0015225	0.008	Spondylosis without myelopathy	409028	57675	351353	MVP	https://phenomics.va.ornl.gov/web/cipher/pheweb	https://www.science.org/doi/10.1126/science.adj2620	0.990163
MVP_R4.1000G_AGR.Phe_333_1.EUR.GIA.dbGaP.txt.gz_ldsc	1738627673033mAD_Female_batch_PCs_AllChr_ldsc.txt.gz	0.001375	0.04224	0.03256	0.974	0.0275	0.0021	1.1028	0.0096	0.0010366	0.0077	Essential tremor	443514	13720	429794	MVP	https://phenomics.va.ornl.gov/web/cipher/pheweb	https://www.science.org/doi/10.1126/science.adj1899	0.991537
1666964087006yyVL_DepressionNN.gz	1738627673033mAD_Female_batch_PCs_AllChr_ldsc.txt.gz	0.0005955	0.02536	0.02348	0.9813	0.03897	0.001562	1.043	0.01333	-0.00329	0.008952	Depression	670257	88328	581929	MVP+UKB+FinnGen	https://medicine.yale.edu/lab/gelernter/stats/	Bi-ancestral depression GWAS in the Million Veteran Program and meta-analysis (Excluding 23andMe)	0.991926
1706805815981microalbuminuria_GSMR.txt.gz	1738627673033mAD_Female_batch_PCs_AllChr_ldsc.txt.gz	0.00125	0.04658	0.02684	0.9786	0.02752	0.002179	0.9879	0.008495	0.006005	0.008376	Microalbuminuria	347283	347283	0	CKDGen Consortium (Transethnic)	https://ckdgen.imbi.uni-freiburg.de/datasets/Teumer_2019	Microalbuminuria meta-analysis	0.991926
23110_raw.txt	1738627673033mAD_Female_batch_PCs_AllChr_ldsc.txt.gz	-0.0007611	0.02779	-0.02738	0.9782	0.2272	0.008881	1.127	0.02307	-0.04023	0.01078	Impedance of arm (left)	354807			UK Biobank	https://docs.google.com/spreadsheets/d/1kvPoupSzsSFBNSztMzl04xMoSC3Kcx3CrjVf4yBmESU/edit?ts=5b5f17db#gid=227859291	PHESANT Transformation:23110_0|| CONTINUOUS MAIN || CONTINUOUS || ||-Notes:Body composition estimation by impedance measurement. Impedance of left arm, ohm Measured impedance of left arm. Range 150 - 1200 (ohms) in 1 (ohms) increments.-Variable type:continuous_raw	0.991926
5159_raw.txt	1738627673033mAD_Female_batch_PCs_AllChr_ldsc.txt.gz	-0.002856	0.1042	-0.0274	0.9781	0.01475	0.006022	1	0.006637	0.004456	0.006732	3mm asymmetry index (right)	74038			UK Biobank	https://docs.google.com/spreadsheets/d/1kvPoupSzsSFBNSztMzl04xMoSC3Kcx3CrjVf4yBmESU/edit?ts=5b5f17db#gid=227859291	PHESANT Transformation:5159_0|| CONTINUOUS MAIN || CONTINUOUS || ||-Notes:This is the asymmetry index as part of the keratometry result taken at 3mm for the right eye-Variable type:continuous_raw	0.991926
binary.20002_1225.txt	1738627673033mAD_Female_batch_PCs_AllChr_ldsc.txt.gz	-0.001954	0.06799	-0.02874	0.9771	0.005329	0.00177	1.018	0.007986	0.002678	0.00609	Non-cancer illness code, self-reported: hyperthyroidism/thyrotoxicosis	361141	2730	358411	UK Biobank	https://docs.google.com/spreadsheets/d/1kvPoupSzsSFBNSztMzl04xMoSC3Kcx3CrjVf4yBmESU/edit?ts=5b5f17db#gid=227859291	PHESANT Transformation:20002_0 || CAT-MUL-BINARY-VAR 1225 || Indicator name x135_0_0 || Remove indicator var NAs: 53 || Remove indicator var <0: 0 || Removed 0 examples != 1225 but with missing value (<0) || sample 358411/2730(361141) ||-Notes:Code for non-cancer illness. If the participant was uncertain of the type of illness they had had, then they described it to the interviewer (a trained nurse) who attempted to place it within the coding tree. If the illness could not be located in the coding tree then the interviewer entered a free-text description of it. These free-text descriptions were subsequently examined by a doctor and, where possible, matched to entries in the coding tree. Free-text descriptions which could not be matched with very high probability have been marked as unclassifiable.-Variable type:binary	0.991926
binary.20002_1331.txt	1738627673033mAD_Female_batch_PCs_AllChr_ldsc.txt.gz	-0.003463	0.1299	-0.02666	0.9787	0.002725	0.00117	0.9949	0.007078	-0.002825	0.007367	Non-cancer illness code, self-reported: pernicious anaemia	361141	1109	360032	UK Biobank	https://docs.google.com/spreadsheets/d/1kvPoupSzsSFBNSztMzl04xMoSC3Kcx3CrjVf4yBmESU/edit?ts=5b5f17db#gid=227859291	PHESANT Transformation:20002_0 || CAT-MUL-BINARY-VAR 1331 || Indicator name x135_0_0 || Remove indicator var NAs: 53 || Remove indicator var <0: 0 || Removed 0 examples != 1331 but with missing value (<0) || sample 360032/1109(361141) ||-Notes:Code for non-cancer illness. If the participant was uncertain of the type of illness they had had, then they described it to the interviewer (a trained nurse) who attempted to place it within the coding tree. If the illness could not be located in the coding tree then the interviewer entered a free-text description of it. These free-text descriptions were subsequently examined by a doctor and, where possible, matched to entries in the coding tree. Free-text descriptions which could not be matched with very high probability have been marked as unclassifiable.-Variable type:binary	0.991926
binary.20003_1141166006.txt	1738627673033mAD_Female_batch_PCs_AllChr_ldsc.txt.gz	-0.003205	0.1062	-0.03017	0.9759	0.002713	0.00125	0.9952	0.007608	0.00717	0.006825	Treatment/medication code: telmisartan	361141	582	360559	UK Biobank	https://docs.google.com/spreadsheets/d/1kvPoupSzsSFBNSztMzl04xMoSC3Kcx3CrjVf4yBmESU/edit?ts=5b5f17db#gid=227859291	PHESANT Transformation:20003_0 || CAT-MUL-BINARY-VAR 1141166006 || Indicator name x137_0_0 || Remove indicator var NAs: 53 || Remove indicator var <0: 0 || Removed 0 examples != 1141166006 but with missing value (<0) || sample 360559/582(361141) ||-Notes:Code for treatment Negative codes indicate free-text entry.-Variable type:binary	0.991926
binary.20107_13.txt	1738627673033mAD_Female_batch_PCs_AllChr_ldsc.txt.gz	-0.002009	0.07051	-0.02849	0.9773	0.006664	0.001678	1.016	0.008499	-0.009917	0.006312	Illnesses of father: Prostate cancer	312544	24207	288337	UK Biobank	https://docs.google.com/spreadsheets/d/1kvPoupSzsSFBNSztMzl04xMoSC3Kcx3CrjVf4yBmESU/edit?ts=5b5f17db#gid=227859291	PHESANT Transformation:20107_0 || CAT-MUL-BINARY-VAR 13 || NO_NAN Remove NA participants 9656 || Removed 38994 examples != 13 but with missing value (<0) || sample 288337/24207(312544) || SKIP_val:-11 < 0 ||-Notes:This field contains the combined results of 2 ACE touchscreen questions, both asked Has/did your father ever suffer from? (You can select more than one answer) for different sets of illnesses. For convenience, the illnesses were arbitrarily divided into two sets: Group 1 : Heart disease, Stroke, High blood pressure, Chronic bronchitis/emphysema, Alzheimer's disease/dementia, Diabetes. Group 2 : Parkinson's disease, Severe Depression, Lung cancer, Bowel cancer, Prostate cancer. If any of codes -11, -13 or -17 were selected then no additional Group 1 choices were allowed. If any of codes -21, -23 or -27 were selected then no additional Group 2 choices were allowed. If the participant activated the Help button they were shown the message: Answer this question for blood relations only. If you are not sure if your father suffered from any of the listed illnesses please select Do not know. If you know your father suffered from certain listed illnesses but are unsure about others, only select the ones you are sure about. The information was collected from participants who indicated they were not adopted as a child, as defined by their answers to ~F1767~ and who indicated whether their natural father was still alive or had died, as defined by their answers to ~F1797~. Note that although Breast cancer is present in ~C1010~, participants were not presented with this option when selecting Father illnesses.-Variable type:binary	0.991926
categorical.S42.txt	1738627673033mAD_Female_batch_PCs_AllChr_ldsc.txt.gz	0.003038	0.1109	0.02738	0.9782	0.002877	0.00119	0.9965	0.006734	-0.003205	0.006189	Diagnoses - main ICD10: S42 Fracture of shoulder and upper arm	361194	1791	359403	UK Biobank	https://docs.google.com/spreadsheets/d/1kvPoupSzsSFBNSztMzl04xMoSC3Kcx3CrjVf4yBmESU/edit?ts=5b5f17db#gid=227859291	PHESANT Transformation:NA-Notes:NA-Variable type:categorical-Phenotype ID:S42	0.991926
eo_p_N172378_narrow_form.txt.common	1738627673033mAD_Female_batch_PCs_AllChr_ldsc.txt.gz	0.0009322	0.03286	0.02837	0.9774	0.1763	0.02164	0.9773	0.03256	0.004296	0.008888	Eosinophil percentage of white cells	173483			UK Biobank and INTERVAL	http://www.bloodcellgenetics.org/	Percentage of white cells that are eosinophils	0.991926
MVP_R4.1000G_AGR.Baso_Abs_Max_INT.EUR.GIA.dbGaP.txt.gz_ldsc	1738627673033mAD_Female_batch_PCs_AllChr_ldsc.txt.gz	0.001081	0.04577	0.02362	0.9812	0.0845	0.0196	1.3855	0.0466	0.0054906	0.0117	basophil (absolute count, maximum, inv-norm transformed)	158446			MVP	https://phenomics.va.ornl.gov/web/cipher/pheweb	https://www.science.org/doi/10.1126/science.adj1195	0.991926
MVP_R4.1000G_AGR.DadCaLung.EUR.GIA.dbGaP.txt.gz_ldsc	1738627673033mAD_Female_batch_PCs_AllChr_ldsc.txt.gz	-0.001829	0.07501	-0.02439	0.9805	0.0062	0.0015	1.0159	0.0068	-0.0073046	0.0068	Biological Father: Cancer, Lung	315668	22857	292811	MVP	https://phenomics.va.ornl.gov/web/cipher/pheweb	https://www.science.org/doi/10.1126/science.adj1268	0.991926
MVP_R4.1000G_AGR.Phe_110_2.EUR.GIA.dbGaP.txt.gz_ldsc	1738627673033mAD_Female_batch_PCs_AllChr_ldsc.txt.gz	0.002217	0.09509	0.02331	0.9814	0.0023	0.0011	1.0344	0.007	-0.018555	0.0075	Dermatomycoses	445032	2597	442435	MVP	https://phenomics.va.ornl.gov/web/cipher/pheweb	https://www.science.org/doi/10.1126/science.adj1563	0.991926
MVP_R4.1000G_AGR.Phe_253_4.EUR.GIA.dbGaP.txt.gz_ldsc	1738627673033mAD_Female_batch_PCs_AllChr_ldsc.txt.gz	-0.00217	0.08785	-0.0247	0.9803	0.0026	0.0009	0.997	0.0067	-0.0028408	0.006	Anterior pituitary disorders	448776	2904	445872	MVP	https://phenomics.va.ornl.gov/web/cipher/pheweb	https://www.science.org/doi/10.1126/science.adj1706	0.991926
MVP_R4.1000G_AGR.Phe_611_3.EUR.GIA.dbGaP.txt.gz_ldsc	1738627673033mAD_Female_batch_PCs_AllChr_ldsc.txt.gz	-0.002452	0.07872	-0.03115	0.9752	0.0039	0.0011	1.0065	0.0068	0.00024473	0.0058	Lump or mass in breast	443983	7692	436291	MVP	https://phenomics.va.ornl.gov/web/cipher/pheweb	https://www.science.org/doi/10.1126/science.adj2487	0.991926
MVP_R4.1000G_AGR.Phe_707_1.EUR.GIA.dbGaP.txt.gz_ldsc	1738627673033mAD_Female_batch_PCs_AllChr_ldsc.txt.gz	0.001897	0.07144	0.02656	0.9788	0.0049	0.001	1.0333	0.0067	0.016939	0.0071	Decubitus ulcer	443606	8935	434671	MVP	https://phenomics.va.ornl.gov/web/cipher/pheweb	https://www.science.org/doi/10.1126/science.adj2592	0.991926
MVP_R4.1000G_AGR.Phe_707_1.EUR.GIA.dbGaP.txt.gz.ctg	1738627673033mAD_Female_batch_PCs_AllChr_ldsc.txt.gz	0.001939	0.07134	0.02717	0.9783	0.004929	0.000992	1.033	0.006706	0.01695	0.007109	Decubitus ulcer	443606	8935	434671	MVP (EUR)	https://ftp.ncbi.nlm.nih.gov/dbgap/studies/phs002453/analyses/GIA/	Phe_707_1. PheCodes_Dermatological System	0.991926
MVP_R4.1000G_AGR.Phe_858.EUR.GIA.dbGaP.txt.gz_ldsc	1738627673033mAD_Female_batch_PCs_AllChr_ldsc.txt.gz	-0.001628	0.06616	-0.02461	0.9804	0.0065	0.0011	1.0167	0.0076	0.0056521	0.0069	Complication of internal orthopedic device	445712	7278	438434	MVP	https://phenomics.va.ornl.gov/web/cipher/pheweb	https://www.science.org/doi/10.1126/science.adj2783	0.991926
MVP_R4.1000G_AGR.Phe_938.EUR.GIA.dbGaP.txt.gz_ldsc	1738627673033mAD_Female_batch_PCs_AllChr_ldsc.txt.gz	-0.001635	0.06792	-0.02408	0.9808	0.0059	0.0022	1.0615	0.0125	0.0012097	0.0075	Dermatitis due to solar radiation	430978	12356	418622	MVP	https://phenomics.va.ornl.gov/web/cipher/pheweb	https://www.science.org/doi/10.1126/science.adj2805	0.991926
MVP_R4.1000G_AGR.Phe_938.EUR.GIA.dbGaP.txt.gz.ctg	1738627673033mAD_Female_batch_PCs_AllChr_ldsc.txt.gz	-0.00176	0.06799	-0.02588	0.9794	0.005888	0.002189	1.061	0.01248	0.001235	0.00748	Dermatitis due to solar radiation	430978	12356	418622	MVP (EUR)	https://ftp.ncbi.nlm.nih.gov/dbgap/studies/phs002453/analyses/GIA/	Phe_938. PheCodes_Dermatological System	0.991926
MVP_R4.1000G_AGR.Phe_465_4.EUR.GIA.dbGaP.txt.gz_ldsc	1738627673033mAD_Female_batch_PCs_AllChr_ldsc.txt.gz	-0.002223	0.09967	-0.0223	0.9822	0.0022	0.001	0.9846	0.0072	0.002488	0.0072	Acute laryngitis and tracheitis	447558	642	446916	MVP	https://phenomics.va.ornl.gov/web/cipher/pheweb	https://www.science.org/doi/10.1126/science.adj2195	0.99238
399_raw.txt	1738627673033mAD_Female_batch_PCs_AllChr_ldsc.txt.gz	-0.0006046	0.03033	-0.01994	0.9841	0.05526	0.002913	1.028	0.0111	0.0007377	0.007206	Number of incorrect matches in round	360686			UK Biobank	https://docs.google.com/spreadsheets/d/1kvPoupSzsSFBNSztMzl04xMoSC3Kcx3CrjVf4yBmESU/edit?ts=5b5f17db#gid=227859291	PHESANT Transformation:399_0|| INTEGER || CONTINUOUS || ||-Notes:A value of 0 indicates the participant made no mistakes.-Variable type:continuous_raw	0.992725
categorical.K30.txt	1738627673033mAD_Female_batch_PCs_AllChr_ldsc.txt.gz	0.001814	0.0945	0.0192	0.9847	0.00314	0.001239	1.003	0.006956	-0.006223	0.007169	Diagnoses - main ICD10: K30 Dyspepsia	361194	7586	353608	UK Biobank	https://docs.google.com/spreadsheets/d/1kvPoupSzsSFBNSztMzl04xMoSC3Kcx3CrjVf4yBmESU/edit?ts=5b5f17db#gid=227859291	PHESANT Transformation:NA-Notes:NA-Variable type:categorical-Phenotype ID:K30	0.992725
categorical.VIII_EAR_MASTOID.txt	1738627673033mAD_Female_batch_PCs_AllChr_ldsc.txt.gz	0.002038	0.09822	0.02075	0.9834	0.003099	0.00125	1.008	0.007006	0.001669	0.007327	Diseases of the ear and mastoid process	361194	5252	355942	UK Biobank	https://docs.google.com/spreadsheets/d/1kvPoupSzsSFBNSztMzl04xMoSC3Kcx3CrjVf4yBmESU/edit?ts=5b5f17db#gid=227859291	PHESANT Transformation:NA-Notes:NA-Variable type:categorical-Phenotype ID:VIII_EAR_MASTOID	0.992725
MVP_R4.1000G_AGR.MomDoLung.EUR.GIA.dbGaP.txt.gz_ldsc	1738627673033mAD_Female_batch_PCs_AllChr_ldsc.txt.gz	0.001182	0.06271	0.01885	0.985	0.0093	0.0015	1.0424	0.007	0.0019128	0.007	Biological Mother: Chronic Lung Disease including COPD, Emphysema or Bronchitis	315668	20971	294697	MVP	https://phenomics.va.ornl.gov/web/cipher/pheweb	https://www.science.org/doi/10.1126/science.adj1445	0.992725
MVP_R4.1000G_AGR.Phe_525_2.EUR.GIA.dbGaP.txt.gz_ldsc	1738627673033mAD_Female_batch_PCs_AllChr_ldsc.txt.gz	0.001744	0.0886	0.01968	0.9843	0.0025	0.0009	0.9999	0.0062	0.01051	0.0072	Atrophy of edentulous alveolar ridge	445809	4035	441774	MVP	https://phenomics.va.ornl.gov/web/cipher/pheweb	https://www.science.org/doi/10.1126/science.adj2284	0.992725
MVP_R4.1000G_AGR.Phe_599_8.EUR.GIA.dbGaP.txt.gz_ldsc	1738627673033mAD_Female_batch_PCs_AllChr_ldsc.txt.gz	-0.00299	0.1556	-0.01922	0.9847	0.0008	0.0011	1.0421	0.0079	-0.0069211	0.006	Other symptoms involving urinary system	433640	8656	424984	MVP	https://phenomics.va.ornl.gov/web/cipher/pheweb	https://www.science.org/doi/10.1126/science.adj2456	0.992725
MVP_R4.1000G_AGR.Phe_726_2.EUR.GIA.dbGaP.txt.gz_ldsc	1738627673033mAD_Female_batch_PCs_AllChr_ldsc.txt.gz	0.001973	0.104	0.01897	0.9849	0.0022	0.001	1.0077	0.0069	0.0035072	0.0066	Synoviopathy	442974	4290	438684	MVP	https://phenomics.va.ornl.gov/web/cipher/pheweb	https://www.science.org/doi/10.1126/science.adj2636	0.992725
binary.20411_0.txt	1738627673033mAD_Female_batch_PCs_AllChr_ldsc.txt.gz	0.00178	0.1046	0.01702	0.9864	0.008789	0.003984	1.009	0.007435	-0.005517	0.007009	Ever been injured or injured someone else through drinking alcohol: No	118002	112909	5093	UK Biobank	https://docs.google.com/spreadsheets/d/1kvPoupSzsSFBNSztMzl04xMoSC3Kcx3CrjVf4yBmESU/edit?ts=5b5f17db#gid=227859291	PHESANT Transformation:20411_0 || CAT-SINGLE || CAT-SINGLE-BINARY-VAR: 0 || Inc(>=10): 0(112909) ||-Notes:Question asked: Have you or someone else been injured as a result of your drinking?-Variable type:binary	0.993782
MVP_R4.1000G_AGR.Phe_433_11.EUR.GIA.dbGaP.txt.gz_ldsc	1738627673033mAD_Female_batch_PCs_AllChr_ldsc.txt.gz	0.00154	0.09432	0.01633	0.987	0.0028	0.001	1.024	0.0077	0.013455	0.0095	Occlusion of cerebral arteries, with cerebral infarction	448276	2276	446000	MVP	https://phenomics.va.ornl.gov/web/cipher/pheweb	https://www.science.org/doi/10.1126/science.adj2141	0.994032
MVP_R4.1000G_AGR.Phe_525_2.EUR.GIA.dbGaP.txt.gz.ctg	1738627673033mAD_Female_batch_PCs_AllChr_ldsc.txt.gz	0.001361	0.08881	0.01532	0.9878	0.002492	0.0009069	0.9999	0.006247	0.01056	0.007202	Atrophy of edentulous alveolar ridge	445809	4035	441774	MVP (EUR)	https://ftp.ncbi.nlm.nih.gov/dbgap/studies/phs002453/analyses/GIA/	Phe_525_2. PheCodes_Digestive System	0.99413
MVP_R4.1000G_AGR.Phe_550_1.EUR.GIA.dbGaP.txt.gz_ldsc	1738627673033mAD_Female_batch_PCs_AllChr_ldsc.txt.gz	-0.0006232	0.0406	-0.01535	0.9878	0.0288	0.0031	1.1234	0.0112	-0.0091367	0.008	Inguinal hernia	440382	30294	410088	MVP	https://phenomics.va.ornl.gov/web/cipher/pheweb	https://www.science.org/doi/10.1126/science.adj2332	0.99413
binary.6179_100.txt	1738627673033mAD_Female_batch_PCs_AllChr_ldsc.txt.gz	-0.0006065	0.04366	-0.01389	0.9889	0.02668	0.001903	1.029	0.007556	-0.03262	0.00807	Mineral and other dietary supplements: None of the above	360016	204810	155206	UK Biobank	https://docs.google.com/spreadsheets/d/1kvPoupSzsSFBNSztMzl04xMoSC3Kcx3CrjVf4yBmESU/edit?ts=5b5f17db#gid=227859291	PHESANT Transformation:6179_0 || CAT-MUL-BINARY-VAR 100 || NO_NAN Remove NA participants 514 || Removed 664 examples != 100 but with missing value (<0) || sample 155206/204810(360016) ||-Notes:ACE touchscreen question Do you regularly take any of the following? (You can select more than one answer) The following checks were performed: If code -7 was selected, then no additional choices were allowed. If code -3 was selected, then no additional choices were allowed.-Variable type:binary	0.994883
MVP_R4.1000G_AGR.Phe_550_1.EUR.GIA.dbGaP.txt.gz.ctg	1738627673033mAD_Female_batch_PCs_AllChr_ldsc.txt.gz	-0.0005423	0.0406	-0.01336	0.9893	0.02879	0.003093	1.123	0.01124	-0.009159	0.00797	Inguinal hernia	440382	30294	410088	MVP (EUR)	https://ftp.ncbi.nlm.nih.gov/dbgap/studies/phs002453/analyses/GIA/	Phe_550_1. PheCodes_Digestive System	0.994931
1727.gwas.imputed_v3.both_sexes.tsv	1738627673033mAD_Female_batch_PCs_AllChr_ldsc.txt.gz	0.0003335	0.02728	0.01222	0.9902	0.1273	0.04436	1.097	0.1375	-0.01423	0.0118	Ease of skin tanning	353697			UK Biobank	https://docs.google.com/spreadsheets/d/1kvPoupSzsSFBNSztMzl04xMoSC3Kcx3CrjVf4yBmESU/edit?ts=5b5f17db#gid=227859291	PHESANT Transformation:1727_0|| CAT-SINGLE || Inc(>=10): 3(76520) || Inc(>=10): 4(63175) || Inc(>=10): 2(142944) || Inc(>=10): 1(71058) || ordered || CAT-ORD || order: 1|2|3|4 || num categories: 4 ||-Notes:ACE touchscreen question What would happen to your skin if it was repeatedly exposed to bright sunlight without any protection?-Variable type:ordinal-Phenotype ID:1727	0.995482
MVP_R4.1000G_AGR.Phe_738.EUR.GIA.dbGaP.txt.gz_ldsc	1738627673033mAD_Female_batch_PCs_AllChr_ldsc.txt.gz	-0.0009326	0.08725	-0.01069	0.9915	0.0034	0.001	1.0259	0.0066	-0.00059039	0.0069	Other acquired musculoskeletal deformity	437495	9630	427865	MVP	https://phenomics.va.ornl.gov/web/cipher/pheweb	https://www.science.org/doi/10.1126/science.adj2670	0.996435
categorical.M13_DORSOPATHYOTH.txt	1738627673033mAD_Female_batch_PCs_AllChr_ldsc.txt.gz	-0.0009588	0.1038	-0.009233	0.9926	0.002572	0.001115	0.9847	0.007671	0.00988	0.006668	Other dorsopathies, not elsewhere classified	361194	360	360834	UK Biobank	https://docs.google.com/spreadsheets/d/1kvPoupSzsSFBNSztMzl04xMoSC3Kcx3CrjVf4yBmESU/edit?ts=5b5f17db#gid=227859291	PHESANT Transformation:NA-Notes:NA-Variable type:categorical-Phenotype ID:M13_DORSOPATHYOTH	0.996678
categorical.M53.txt	1738627673033mAD_Female_batch_PCs_AllChr_ldsc.txt.gz	-0.0009588	0.1038	-0.009233	0.9926	0.002572	0.001115	0.9847	0.007671	0.00988	0.006668	Diagnoses - main ICD10: M53 Other dorsopathies, not elsewhere classified	361194	342	360852	UK Biobank	https://docs.google.com/spreadsheets/d/1kvPoupSzsSFBNSztMzl04xMoSC3Kcx3CrjVf4yBmESU/edit?ts=5b5f17db#gid=227859291	PHESANT Transformation:NA-Notes:NA-Variable type:categorical-Phenotype ID:M53	0.996678
MVP_R4.1000G_AGR.Phe_371_2.EUR.GIA.dbGaP.txt.gz_ldsc	1738627673033mAD_Female_batch_PCs_AllChr_ldsc.txt.gz	-0.000612	0.06815	-0.00898	0.9928	0.0049	0.001	1.0343	0.0072	0.00029603	0.0066	Conjunctivitis, noninfectious	437072	9521	427551	MVP	https://phenomics.va.ornl.gov/web/cipher/pheweb	https://www.science.org/doi/10.1126/science.adj2006	0.996678
MVP_R4.1000G_AGR.Phe_735_21.EUR.GIA.dbGaP.txt.gz_ldsc	1738627673033mAD_Female_batch_PCs_AllChr_ldsc.txt.gz	-0.0004139	0.0498	-0.008313	0.9934	0.0138	0.0015	1.1089	0.0079	0.019894	0.0072	Hammer toe (acquired)	437224	20033	417191	MVP	https://phenomics.va.ornl.gov/web/cipher/pheweb	https://www.science.org/doi/10.1126/science.adj2661	0.996926
30270_raw.txt	1738627673033mAD_Female_batch_PCs_AllChr_ldsc.txt.gz	0.0002857	0.0379	0.007539	0.994	0.1883	0.01984	1.151	0.04313	-0.03255	0.01188	Mean sphered cell volume	344729			UK Biobank	https://docs.google.com/spreadsheets/d/1kvPoupSzsSFBNSztMzl04xMoSC3Kcx3CrjVf4yBmESU/edit?ts=5b5f17db#gid=227859291	PHESANT Transformation:30270_0|| CONTINUOUS MAIN || CONTINUOUS || ||-Notes:Result of Mean Sphered Cells Volume assay, performed on blood sample, obtained from UK Biobank assessment centre visit.-Variable type:continuous_raw	0.997175
binary.20152.txt	1738627673033mAD_Female_batch_PCs_AllChr_ldsc.txt.gz	0.0002799	0.07608	0.003679	0.9971	0.01212	0.0019	1.011	0.006857	-0.003705	0.007576	Reproduciblity of spirometry measurement using ERS/ATS criteria	272338	212530	59808	UK Biobank	https://docs.google.com/spreadsheets/d/1kvPoupSzsSFBNSztMzl04xMoSC3Kcx3CrjVf4yBmESU/edit?ts=5b5f17db#gid=227859291	PHESANT Transformation:20152_0|| CAT-SINGLE || reassignments: 9=NA || Inc(>=10): 1(212530) || Inc(>=10): 0(59808) || CAT-SINGLE-BINARY || sample 59808/212530(272338) ||-Notes:Indicates whether an individual's spirometry meets European Respiratory Society/American Thoracic Society (ERS/ATS) Criteria, that is their highest acceptable measure was reproducible (the highest acceptable measure and any other measure were within 150 millilitres for both for Forced Expiratory Volume in 1-second (FEV1) and Forced Vital Capacity (FVC), although not necessarily the same blow. Note, if FVC &lt;=1 litre the criteria is within 100 millilitres). This derived data field has come from Professor Martin Tobin at the University of Leicester.-Variable type:binary	0.998159
binary.22606_1.txt	1738627673033mAD_Female_batch_PCs_AllChr_ldsc.txt.gz	-0.0003393	0.0869	-0.003905	0.9969	0.01552	0.004938	1.02	0.00715	0.005672	0.005895	Workplace very noisy: Sometimes	90777	51689	39088	UK Biobank	https://docs.google.com/spreadsheets/d/1kvPoupSzsSFBNSztMzl04xMoSC3Kcx3CrjVf4yBmESU/edit?ts=5b5f17db#gid=227859291	PHESANT Transformation:22606_0 || CAT-MUL-BINARY-VAR 1 || NO_NAN Remove NA participants 270211 || Removed 206 examples != 1 but with missing value (<0) || sample 39088/51689(90777) ||-Notes:Participant asked Thinking about the place where you worked: Was it very noisy? Participants were allowed to skip answering this question.-Variable type:binary	0.998159
categorical.N32.txt	1738627673033mAD_Female_batch_PCs_AllChr_ldsc.txt.gz	-0.0003706	0.09262	-0.004001	0.9968	0.003605	0.001189	0.9994	0.006837	-0.004205	0.006756	Diagnoses - main ICD10: N32 Other disorders of bladder	361194	4238	356956	UK Biobank	https://docs.google.com/spreadsheets/d/1kvPoupSzsSFBNSztMzl04xMoSC3Kcx3CrjVf4yBmESU/edit?ts=5b5f17db#gid=227859291	PHESANT Transformation:NA-Notes:NA-Variable type:categorical-Phenotype ID:N32	0.998159
categorical.S01.txt	1738627673033mAD_Female_batch_PCs_AllChr_ldsc.txt.gz	0.0005581	0.1353	0.004125	0.9967	0.001943	0.001217	0.9981	0.007215	3.57e-05	0.0068	Diagnoses - main ICD10: S01 Open wound of head	361194	1694	359500	UK Biobank	https://docs.google.com/spreadsheets/d/1kvPoupSzsSFBNSztMzl04xMoSC3Kcx3CrjVf4yBmESU/edit?ts=5b5f17db#gid=227859291	PHESANT Transformation:NA-Notes:NA-Variable type:categorical-Phenotype ID:S01	0.998159
MVP_R4.1000G_AGR.Phe_189_11.EUR.GIA.dbGaP.txt.gz_ldsc	1738627673033mAD_Female_batch_PCs_AllChr_ldsc.txt.gz	0.0003327	0.06367	0.005225	0.9958	0.0072	0.0011	1.0189	0.0068	-3.94e-05	0.0073	Malignant neoplasm of kidney, except pelvis	449772	5875	443897	MVP	https://phenomics.va.ornl.gov/web/cipher/pheweb	https://www.science.org/doi/10.1126/science.adj1607	0.998159
MVP_R4.1000G_AGR.Phe_189_11.EUR.GIA.dbGaP.txt.gz.ctg	1738627673033mAD_Female_batch_PCs_AllChr_ldsc.txt.gz	0.0003206	0.06373	0.00503	0.996	0.007227	0.001113	1.019	0.006781	3.61e-06	0.007281	Malignant neoplasm of kidney, except pelvis	449772	5875	443897	MVP (EUR)	https://ftp.ncbi.nlm.nih.gov/dbgap/studies/phs002453/analyses/GIA/	Phe_189_11. PheCodes_Neoplasms	0.998159
categorical.ASTHMA_EOSINOPHIL_SUGG.txt	1738627673033mAD_Female_batch_PCs_AllChr_ldsc.txt.gz	-0.0001621	0.07541	-0.00215	0.9983	0.005453	0.001393	1.014	0.007749	0.001463	0.006672	Suggestive for eosinophilic asthma	361194	2302	358892	UK Biobank	https://docs.google.com/spreadsheets/d/1kvPoupSzsSFBNSztMzl04xMoSC3Kcx3CrjVf4yBmESU/edit?ts=5b5f17db#gid=227859291	PHESANT Transformation:NA-Notes:NA-Variable type:categorical-Phenotype ID:ASTHMA_EOSINOPHIL_SUGG	0.999007
binary.5556.txt	1738627673033mAD_Female_batch_PCs_AllChr_ldsc.txt.gz	-9.69e-05	0.0578	-0.001676	0.9987	0.1487	0.01628	1.009	0.007834	-0.01329	0.007126	FI9 : concept interpolation	35147	19701	15446	UK Biobank	https://docs.google.com/spreadsheets/d/1kvPoupSzsSFBNSztMzl04xMoSC3Kcx3CrjVf4yBmESU/edit?ts=5b5f17db#gid=227859291	PHESANT Transformation:5556_0|| CAT-SINGLE || reassignments: 1=0|2=0|3=0|4=1|5=0|-1=0 || Inc(>=10): 1(19701) || Inc(>=10): 0(15446) || CAT-SINGLE-BINARY || sample 15446/19701(35147) ||-Notes:ACE touchscreen question Age is to Years as Height is to?. Part 9 of Fluid Intelligence test. Offered choice from Long, Deep, Top, Metres or Tall.-Variable type:binary	0.999053
categorical.I48.txt	1738627673033mAD_Female_batch_PCs_AllChr_ldsc.txt.gz	6.22e-05	0.0557	0.001116	0.9991	0.01497	0.002459	1.03	0.01017	0.003138	0.006813	Diagnoses - main ICD10: I48 Atrial fibrillation and flutter	361194	6356	354838	UK Biobank	https://docs.google.com/spreadsheets/d/1kvPoupSzsSFBNSztMzl04xMoSC3Kcx3CrjVf4yBmESU/edit?ts=5b5f17db#gid=227859291	PHESANT Transformation:NA-Notes:NA-Variable type:categorical-Phenotype ID:I48	0.9991

### Sheet: Supplementary Table 9
Supplementary Table 9 : LDSC results for males	Supplementary Table 9: LDSC results for males
p2	p1	r	se	z	p	h2_obs	h2_obs_se	h2_int	h2_int_se	gcov_int	gcov_int_se	phenotype	N	NCases	NControls	Cohort	URL	Notes	FDR
MVP_R4.1000G_AGR.Albumin_Max_INT.EUR.GIA.dbGaP.txt.gz_ldsc	1738628909237mAD_Male_batch_PC_Allchr_ldsc.txt.gz	-0.5866	0.07638	-7.68	1.59e-14	0.0899	0.0071	1.4897	0.0269	-0.05447	0.0192	albumin (maximum, inv-norm transformed)	372948			MVP	https://phenomics.va.ornl.gov/web/cipher/pheweb	https://www.science.org/doi/10.1126/science.adj1185	2.24e-11
MVP_R4.1000G_AGR.Albumin_Mean_INT.EUR.GIA.dbGaP.txt.gz_ldsc	1738628909237mAD_Male_batch_PC_Allchr_ldsc.txt.gz	-0.5533	0.07124	-7.766	8.08e-15	0.0915	0.0069	1.4943	0.0264	-0.057851	0.0205	albumin (mean, inv-norm transformed)	372962			MVP	https://phenomics.va.ornl.gov/web/cipher/pheweb	https://www.science.org/doi/10.1126/science.adj1186	2.24e-11
biomarkers-30600-both_sexes-irnt.tsv.bgz	1738628909237mAD_Male_batch_PC_Allchr_ldsc.txt.gz	-0.597	0.07944	-7.515	5.69e-14	0.1194	0.009086	1.287	0.04539	-0.2093	0.02336	Albumin	367192	367192		UK Biobank (EUR)	https://pan-ukb-us-east-1.s3.amazonaws.com/sumstats_flat_files/biomarkers-30600-both_sexes-irnt.tsv.bgz	EUR: biomarkers : 30600 : Biological samples > Assay results > Blood assays > Blood biochemistry	5.36e-11
MVP_R4.1000G_AGR.Albumin_Min_INT.EUR.GIA.dbGaP.txt.gz_ldsc	1738628909237mAD_Male_batch_PC_Allchr_ldsc.txt.gz	-0.4929	0.0666	-7.401	1.35e-13	0.0638	0.0045	1.3619	0.0181	-0.046706	0.0172	albumin (minimum, inv-norm transformed)	372982			MVP	https://phenomics.va.ornl.gov/web/cipher/pheweb	https://www.science.org/doi/10.1126/science.adj1187	9.54e-11
biomarkers-30720-both_sexes-irnt.tsv.bgz	1738628909237mAD_Male_batch_PC_Allchr_ldsc.txt.gz	0.2239	0.04479	5.001	5.72e-07	0.2374	0.02968	1.435	0.06009	0.06402	0.01178	Cystatin C	400940	400940		UK Biobank (EUR)	https://pan-ukb-us-east-1.s3.amazonaws.com/sumstats_flat_files/biomarkers-30720-both_sexes-irnt.tsv.bgz	EUR: biomarkers : 30720 : Biological samples > Assay results > Blood assays > Blood biochemistry	0.000323296
1706804136455eGFRcys_GSMR.txt.gz	1738628909237mAD_Male_batch_PC_Allchr_ldsc.txt.gz	-0.2422	0.05095	-4.753	2e-06	0.1278	0.02225	0.7537	0.04514	-0.04989	0.009735	cystatin-based estimated glomerular filtration rate (eGFR	460826	460826	0	CKDGen Consortium	https://ckdgen.imbi.uni-freiburg.de/datasets/Stanzick_2021	https://ckdgen.imbi.uni-freiburg.de/datasets/Stanzick_2021	0.000944218
MVP_R4.1000G_AGR.Phe_428_1.EUR.GIA.dbGaP.txt.gz_ldsc	1738628909237mAD_Male_batch_PC_Allchr_ldsc.txt.gz	0.176	0.03821	4.606	4.1e-06	0.0344	0.002	1.2115	0.0108	0.0022265	0.0105	CHF-NOS	431695	41922	389773	MVP	https://phenomics.va.ornl.gov/web/cipher/pheweb	https://www.science.org/doi/10.1126/science.adj2127	0.00165662
biomarkers-30680-both_sexes-irnt.tsv.bgz	1738628909237mAD_Male_batch_PC_Allchr_ldsc.txt.gz	-0.2233	0.0505	-4.422	9.77e-06	0.1131	0.01328	1.228	0.03769	-0.07036	0.01741	Calcium	367050	367050		UK Biobank (EUR)	https://pan-ukb-us-east-1.s3.amazonaws.com/sumstats_flat_files/biomarkers-30680-both_sexes-irnt.tsv.bgz	EUR: biomarkers : 30680 : Biological samples > Assay results > Blood assays > Blood biochemistry	0.00306729
MVP_R4.1000G_AGR.Phe_428.EUR.GIA.dbGaP.txt.gz_ldsc	1738628909237mAD_Male_batch_PC_Allchr_ldsc.txt.gz	0.1698	0.03859	4.4	1.09e-05	0.0418	0.0023	1.2598	0.0115	0.00046083	0.01	CHF-nonhypertensive	429672	58749	370923	MVP	https://phenomics.va.ornl.gov/web/cipher/pheweb	https://www.science.org/doi/10.1126/science.adj2126	0.00306729
MVP_R4.1000G_AGR.Phe_456.EUR.GIA.dbGaP.txt.gz_ldsc	1738628909237mAD_Male_batch_PC_Allchr_ldsc.txt.gz	0.2479	0.05627	4.406	1.05e-05	0.0238	0.0019	1.1056	0.0093	0.0082684	0.0064	CVI	434110	25476	408634	MVP	https://phenomics.va.ornl.gov/web/cipher/pheweb	https://www.science.org/doi/10.1126/science.adj2181	0.00306729
MVP_R4.1000G_AGR.Phe_782_3.EUR.GIA.dbGaP.txt.gz_ldsc	1738628909237mAD_Male_batch_PC_Allchr_ldsc.txt.gz	0.1674	0.03832	4.368	1.26e-05	0.0532	0.003	1.1934	0.0122	0.012859	0.0098	Edema	405466	65194	340272	MVP	https://phenomics.va.ornl.gov/web/cipher/pheweb	https://www.science.org/doi/10.1126/science.adj2733	0.00322535
MVP_R4.1000G_AGR.Phe_286_2.EUR.GIA.dbGaP.txt.gz_ldsc	1738628909237mAD_Male_batch_PC_Allchr_ldsc.txt.gz	0.1951	0.04773	4.088	4.36e-05	0.0325	0.0041	1.2184	0.0142	-0.00423	0.0096	Encounter for long-term (current) use of anticoagulants	441953	41607	400346	MVP	https://phenomics.va.ornl.gov/web/cipher/pheweb	https://www.science.org/doi/10.1126/science.adj1798	0.0102667
MVP_R4.1000G_AGR.MCHC_Mean_INT.EUR.GIA.dbGaP.txt.gz_ldsc	1738628909237mAD_Male_batch_PC_Allchr_ldsc.txt.gz	-0.1514	0.03741	-4.047	5.19e-05	0.2364	0.0254	1.794	0.0962	-0.054702	0.0341	MCHC	407345			MVP	https://phenomics.va.ornl.gov/web/cipher/pheweb	https://www.science.org/doi/10.1126/science.adj1405	0.0103449
MVP_R4.1000G_AGR.Phe_427_2.EUR.GIA.dbGaP.txt.gz_ldsc	1738628909237mAD_Male_batch_PC_Allchr_ldsc.txt.gz	0.1407	0.03488	4.034	5.48e-05	0.0885	0.0075	1.3767	0.0386	-0.010045	0.0101	Atrial fibrillation and flutter	437748	74152	363596	MVP	https://phenomics.va.ornl.gov/web/cipher/pheweb	https://www.science.org/doi/10.1126/science.adj2113	0.0103449
MVP_R4.1000G_AGR.Phe_427_21.EUR.GIA.dbGaP.txt.gz_ldsc	1738628909237mAD_Male_batch_PC_Allchr_ldsc.txt.gz	0.1402	0.03476	4.034	5.49e-05	0.0869	0.0074	1.3577	0.0382	-0.0099526	0.0109	Atrial fibrillation	437772	71577	366195	MVP	https://phenomics.va.ornl.gov/web/cipher/pheweb	https://www.science.org/doi/10.1126/science.adj2114	0.0103449
EUR_ulcers.txt.pre_ctgvl.freqs.ctgvl	1738628909237mAD_Male_batch_PC_Allchr_ldsc.txt.gz	-0.1786	0.04543	-3.932	8.42e-05	0.07301	0.00934	1.058	0.01534	-0.004282	0.007354	Mouth ulcers	461031	47091	413940	UK Biobank	https://data.bris.ac.uk/data/dataset/2j2rqgzedxlq02oqbb4vmycnc2	UK Biobank GWAS on mouth ulcerls	0.0148718
binary.6149_1.txt	1738628909237mAD_Male_batch_PC_Allchr_ldsc.txt.gz	-0.1812	0.04715	-3.843	0.0001214	0.02612	0.003443	1.036	0.01302	-0.004329	0.007254	Mouth/teeth dental problems: Mouth ulcers	359841	36831	323010	UK Biobank	https://docs.google.com/spreadsheets/d/1kvPoupSzsSFBNSztMzl04xMoSC3Kcx3CrjVf4yBmESU/edit?ts=5b5f17db#gid=227859291	PHESANT Transformation:6149_0 || CAT-MUL-BINARY-VAR 1 || NO_NAN Remove NA participants 512 || Removed 841 examples != 1 but with missing value (<0) || sample 323010/36831(359841) ||-Notes:ACE touchscreen question Do you have any of the following? (You can select more than one answer) The following checks were performed: If code -7 was selected, then no additional choices were allowed. If code -3 was selected, then no additional choices were allowed. If the participant activated the Help button they were shown the message: Answer this question thinking about the past year.-Variable type:binary	0.0171316
biomarkers-30700-both_sexes-irnt.tsv.bgz	1738628909237mAD_Male_batch_PC_Allchr_ldsc.txt.gz	0.1679	0.04361	3.851	0.0001176	0.2006	0.01471	1.35	0.06139	0.03643	0.01199	Creatinine	400761	400761		UK Biobank (EUR)	https://pan-ukb-us-east-1.s3.amazonaws.com/sumstats_flat_files/biomarkers-30700-both_sexes-irnt.tsv.bgz	EUR: biomarkers : 30700 : Biological samples > Assay results > Blood assays > Blood biochemistry	0.0171316
biomarkers-30750-both_sexes-irnt.tsv.bgz	1738628909237mAD_Male_batch_PC_Allchr_ldsc.txt.gz	0.1776	0.04689	3.789	0.0001515	0.1937	0.01951	1.471	0.092	0.0699	0.01378	HbA1c	400825	400825		UK Biobank (EUR)	https://pan-ukb-us-east-1.s3.amazonaws.com/sumstats_flat_files/biomarkers-30750-both_sexes-irnt.tsv.bgz	EUR: biomarkers : 30750 : Biological samples > Assay results > Blood assays > Blood biochemistry	0.0171316
biomarkers-30830-both_sexes-irnt.tsv.bgz	1738628909237mAD_Male_batch_PC_Allchr_ldsc.txt.gz	0.2672	0.07032	3.801	0.0001443	0.2026	0.0216	1.395	0.1369	-0.005735	0.02087	SHBG	363650	363650		UK Biobank (EUR)	https://pan-ukb-us-east-1.s3.amazonaws.com/sumstats_flat_files/biomarkers-30830-both_sexes-irnt.tsv.bgz	EUR: biomarkers : 30830 : Biological samples > Assay results > Blood assays > Blood biochemistry	0.0171316
GCST90445837.tsv.common.ctg	1738628909237mAD_Male_batch_PC_Allchr_ldsc.txt.gz	-0.1781	0.04607	-3.866	0.0001105	0.0338	0.00387	1.042	0.01536	-0.05798	0.008437	Albumin	95372			UKB (EUR)	https://www.nature.com/articles/s41467-024-52310-9	GCST90445837. NMR	0.0171316
MVP_R4.1000G_AGR.HDLC_Mean_INT.EUR.GIA.dbGaP.txt.gz_ldsc	1738628909237mAD_Male_batch_PC_Allchr_ldsc.txt.gz	0.1785	0.04701	3.798	0.000146	0.3377	0.0281	2.6799	0.1873	0.099588	0.0681	high density lipoprotein cholesterol (HDLC, mean, inv-norm transformed)	404121			MVP	https://phenomics.va.ornl.gov/web/cipher/pheweb	https://www.science.org/doi/10.1126/science.adj1359	0.0171316
MVP_R4.1000G_AGR.MCHC_Max_INT.EUR.GIA.dbGaP.txt.gz_ldsc	1738628909237mAD_Male_batch_PC_Allchr_ldsc.txt.gz	-0.151	0.03921	-3.852	0.0001173	0.1991	0.0223	1.6647	0.0854	-0.046565	0.0289	mean corpuscular hemoglobin concentration (MCHC, maximum, inv-norm transformed)	407343			MVP	https://phenomics.va.ornl.gov/web/cipher/pheweb	https://www.science.org/doi/10.1126/science.adj1404	0.0171316
MVP_R4.1000G_AGR.MCHC_Min_INT.EUR.GIA.dbGaP.txt.gz_ldsc	1738628909237mAD_Male_batch_PC_Allchr_ldsc.txt.gz	-0.1409	0.03711	-3.797	0.0001462	0.1517	0.0158	1.6425	0.0599	-0.047509	0.0271	mean corpuscular hemoglobin concentration (MCHC, minimum, inv-norm transformed)	407301			MVP	https://phenomics.va.ornl.gov/web/cipher/pheweb	https://www.science.org/doi/10.1126/science.adj1406	0.0171316
MVP_R4.1000G_AGR.Phe_278_11.EUR.GIA.dbGaP.txt.gz_ldsc	1738628909237mAD_Male_batch_PC_Allchr_ldsc.txt.gz	0.1528	0.04008	3.812	0.0001376	0.0831	0.0046	1.2889	0.0149	-0.0045512	0.0087	Morbid obesity	431717	45933	385784	MVP	https://phenomics.va.ornl.gov/web/cipher/pheweb	https://www.science.org/doi/10.1126/science.adj1773	0.0171316
1706801651650eGFRcrea_GSMR.txt.gz	1738628909237mAD_Male_batch_PC_Allchr_ldsc.txt.gz	-0.1582	0.0426	-3.713	0.0002045	0.07813	0.005344	0.886	0.04934	-0.03858	0.01115	creatinine-based estimated glomerular filtration rate (eGFR)	1201909	1201909	0	CKDGen Consortium	https://ckdgen.imbi.uni-freiburg.de/datasets/Stanzick_2021	https://ckdgen.imbi.uni-freiburg.de/datasets/Stanzick_2021	0.0207785
mchc_N172851_narrow_form.txt.common	1738628909237mAD_Male_batch_PC_Allchr_ldsc.txt.gz	-0.173	0.04642	-3.726	0.0001943	0.1043	0.01651	0.9805	0.02888	-0.02443	0.01266	Mean corpuscular hemoglobin concentration	173497			UK Biobank and INTERVAL	http://www.bloodcellgenetics.org/	Concentration of hemoglobin with respect to unit of volume occupied by red cells	0.0207785
MVP_R4.1000G_AGR.HDLC_Max_INT.EUR.GIA.dbGaP.txt.gz_ldsc	1738628909237mAD_Male_batch_PC_Allchr_ldsc.txt.gz	0.1805	0.04863	3.712	0.0002058	0.2949	0.0264	2.5342	0.1848	0.10138	0.0668	high density lipoprotein cholesterol (HDLC, maximum, inv-norm transformed)	404121			MVP	https://phenomics.va.ornl.gov/web/cipher/pheweb	https://www.science.org/doi/10.1126/science.adj1358	0.0207785
30060_raw.txt	1738628909237mAD_Male_batch_PC_Allchr_ldsc.txt.gz	-0.1901	0.05224	-3.64	0.0002732	0.04581	0.006862	1.023	0.02141	-0.02665	0.008666	Mean corpuscular haemoglobin concentration	350468			UK Biobank	https://docs.google.com/spreadsheets/d/1kvPoupSzsSFBNSztMzl04xMoSC3Kcx3CrjVf4yBmESU/edit?ts=5b5f17db#gid=227859291	PHESANT Transformation:30060_0|| CONTINUOUS MAIN || CONTINUOUS || ||-Notes:Result of Mean Corpuscular Haemoglobin Concentration assay, performed on blood sample, obtained from UK Biobank assessment centre visit. Mean Corpuscular Haemoglobin Concentration (g/dL) is the average weight of haemoglobin in a measured dilution, computed by the formula: (haemoglobin/haematocrit) x 100.-Variable type:continuous_raw	0.0261874
biomarkers-30860-both_sexes-irnt.tsv.bgz	1738628909237mAD_Male_batch_PC_Allchr_ldsc.txt.gz	-0.2006	0.05517	-3.635	0.0002779	0.1317	0.01047	1.315	0.03278	-0.08975	0.01388	Total protein	366758	366758		UK Biobank (EUR)	https://pan-ukb-us-east-1.s3.amazonaws.com/sumstats_flat_files/biomarkers-30860-both_sexes-irnt.tsv.bgz	EUR: biomarkers : 30860 : Biological samples > Assay results > Blood assays > Blood biochemistry	0.0261874
MVP_R4.1000G_AGR.Phe_1013.EUR.GIA.dbGaP.txt.gz_ldsc	1738628909237mAD_Male_batch_PC_Allchr_ldsc.txt.gz	0.2345	0.06542	3.584	0.0003382	0.0107	0.0014	1.0684	0.0076	-0.0050091	0.0073	Asphyxia and hypoxemia	435319	14950	420369	MVP	https://phenomics.va.ornl.gov/web/cipher/pheweb	https://www.science.org/doi/10.1126/science.adj1552	0.0308417
biomarkers-30850-both_sexes-irnt.tsv.bgz	1738628909237mAD_Male_batch_PC_Allchr_ldsc.txt.gz	0.244	0.06845	3.564	0.0003651	0.0733	0.01021	1.119	0.03179	-0.009833	0.0134	Testosterone	363203	363203		UK Biobank (EUR)	https://pan-ukb-us-east-1.s3.amazonaws.com/sumstats_flat_files/biomarkers-30850-both_sexes-irnt.tsv.bgz	EUR: biomarkers : 30850 : Biological samples > Assay results > Blood assays > Blood biochemistry	0.0322543
MVP_R4.1000G_AGR.LDLC_Min_INT.EUR.GIA.dbGaP.txt.gz_ldsc	1738628909237mAD_Male_batch_PC_Allchr_ldsc.txt.gz	0.2204	0.06296	3.5	0.0004654	0.0807	0.0088	1.5809	0.0596	-0.014131	0.0156	low density lipoprotein cholesterol (LDLC, minimum, inv-norm transformed)	404745			MVP	https://phenomics.va.ornl.gov/web/cipher/pheweb	https://www.science.org/doi/10.1126/science.adj1394	0.0398693
binary.6160_2.txt	1738628909237mAD_Male_batch_PC_Allchr_ldsc.txt.gz	-0.1678	0.04958	-3.385	0.0007129	0.03093	0.001914	1.03	0.008535	-0.006534	0.006917	Leisure/social activities: Pub or social club	360063	98499	261564	UK Biobank	https://docs.google.com/spreadsheets/d/1kvPoupSzsSFBNSztMzl04xMoSC3Kcx3CrjVf4yBmESU/edit?ts=5b5f17db#gid=227859291	PHESANT Transformation:6160_0 || CAT-MUL-BINARY-VAR 2 || NO_NAN Remove NA participants 177 || Removed 954 examples != 2 but with missing value (<0) || sample 261564/98499(360063) ||-Notes:ACE touchscreen question Which of the following do you attend once a week or more often? (You can select more than one) The following checks were performed: If code -7 was selected, then no additional choices were allowed. If code -3 was selected, then no additional choices were allowed. If the participant activated the Help button they were shown the message: If this varies, please think about activities in the last year.-Variable type:binary	0.0581474
ret_p_N170690_narrow_form.txt.common	1738628909237mAD_Male_batch_PC_Allchr_ldsc.txt.gz	-0.1495	0.0442	-3.382	0.0007199	0.1823	0.02376	1.001	0.0446	0.004383	0.00717	Reticulocyte fraction of red cells	173514			UK Biobank and INTERVAL	http://www.bloodcellgenetics.org/	Percentage of red blood cells that are reticulocytes	0.0581474
MVP_R4.1000G_AGR.LDLC_Mean_INT.EUR.GIA.dbGaP.txt.gz_ldsc	1738628909237mAD_Male_batch_PC_Allchr_ldsc.txt.gz	0.2065	0.06203	3.328	0.0008741	0.0903	0.0117	1.6135	0.0768	-0.0083369	0.0158	low density lipoprotein cholesterol (LDLC, mean, inv-norm transformed)	404741			MVP	https://phenomics.va.ornl.gov/web/cipher/pheweb	https://www.science.org/doi/10.1126/science.adj1393	0.0686411
MVP_R4.1000G_AGR.Phe_269.EUR.GIA.dbGaP.txt.gz_ldsc	1738628909237mAD_Male_batch_PC_Allchr_ldsc.txt.gz	-0.2922	0.09042	-3.231	0.001233	0.0057	0.0012	1.066	0.0077	0.010608	0.006	Proteinuria	442105	10033	432072	MVP	https://phenomics.va.ornl.gov/web/cipher/pheweb	https://www.science.org/doi/10.1126/science.adj1729	0.0942079
MVP_R4.1000G_AGR.LDLC_Max_INT.EUR.GIA.dbGaP.txt.gz_ldsc	1738628909237mAD_Male_batch_PC_Allchr_ldsc.txt.gz	0.1861	0.05872	3.17	0.001526	0.078	0.0115	1.5268	0.0733	0.00043909	0.0137	low density lipoprotein cholesterol (LDLC, maximum, inv-norm transformed)	404687			MVP	https://phenomics.va.ornl.gov/web/cipher/pheweb	https://www.science.org/doi/10.1126/science.adj1392	0.113526
VTE_Bothsex_inv_var_meta_GBMI_052021_nbbkgt1.txt.gz.ctgvl	1738628909237mAD_Male_batch_PC_Allchr_ldsc.txt.gz	0.19	0.06055	3.137	0.001705	0.007912	0.001069	1.046	0.01469	0.01411	0.008708	VTE (All Biobanks)	1063277	27987	1035290	Global Biobank Meta-analysis Initiative Meta-analysis Initiative: powering genetic discovery across human diseases. 2044	https://www.globalbiobankmeta.org/resources	https://www.sciencedirect.com/science/article/pii/S2666979X22001410?via%3Dihub	0.123591
MVP_R4.1000G_AGR.Phe_509.EUR.GIA.dbGaP.txt.gz_ldsc	1738628909237mAD_Male_batch_PC_Allchr_ldsc.txt.gz	0.1578	0.05056	3.122	0.001799	0.0195	0.0017	1.1429	0.0091	-0.0042795	0.0081	Respiratory failure, insufficiency, arrest	431795	32246	399549	MVP	https://phenomics.va.ornl.gov/web/cipher/pheweb	https://www.science.org/doi/10.1126/science.adj2242	0.124043
VTE_Bothsex_eur_inv_var_meta_GBMI_052021_nbbkgt1.txt.gz.ctgvl	1738628909237mAD_Male_batch_PC_Allchr_ldsc.txt.gz	0.1857	0.0594	3.126	0.00177	0.009199	0.001266	1.042	0.01523	0.01444	0.008738	VTE (EUR Biobanks)	915868	25146	890722	Global Biobank Meta-analysis Initiative Meta-analysis Initiative: powering genetic discovery across human diseases. 2043	https://www.globalbiobankmeta.org/resources	https://www.sciencedirect.com/science/article/pii/S2666979X22001410?via%3Dihub	0.124043
MVP_R4.1000G_AGR.Trig_Mean_INT.EUR.GIA.dbGaP.txt.gz_ldsc	1738628909237mAD_Male_batch_PC_Allchr_ldsc.txt.gz	-0.2657	0.08578	-3.098	0.001949	0.2239	0.0266	2.0382	0.0933	-0.00078984	0.0349	triglyceride (mean, inv-norm transformed)	391626			MVP	https://phenomics.va.ornl.gov/web/cipher/pheweb	https://www.science.org/doi/10.1126/science.adj2921	0.131186
binary.6145_1.txt	1738628909237mAD_Male_batch_PC_Allchr_ldsc.txt.gz	0.2393	0.07781	3.076	0.002096	0.01227	0.001477	1.025	0.007629	0.004507	0.007609	Illness, injury, bereavement, stress in last 2 years: Serious illness, injury or assault to yourself	358836	33241	325595	UK Biobank	https://docs.google.com/spreadsheets/d/1kvPoupSzsSFBNSztMzl04xMoSC3Kcx3CrjVf4yBmESU/edit?ts=5b5f17db#gid=227859291	PHESANT Transformation:6145_0 || CAT-MUL-BINARY-VAR 1 || NO_NAN Remove NA participants 512 || Removed 1846 examples != 1 but with missing value (<0) || sample 325595/33241(358836) ||-Notes:ACE touchscreen question In the last 2 years have you experienced any of the following? (You can select more than one answer) The following checks were performed: If code -7 was selected, then no additional choices were allowed. If code -3 was selected, then no additional choices were allowed.-Variable type:binary	0.132618
MVP_R4.1000G_AGR.Phe_427.EUR.GIA.dbGaP.txt.gz_ldsc	1738628909237mAD_Male_batch_PC_Allchr_ldsc.txt.gz	0.1172	0.03811	3.074	0.002111	0.0513	0.005	1.2376	0.015	0.0021452	0.0094	Cardiac dysrhythmias	394665	147555	247110	MVP	https://phenomics.va.ornl.gov/web/cipher/pheweb	https://www.science.org/doi/10.1126/science.adj2109	0.132618
MVP_R4.1000G_AGR.Weight_Max_INT.EUR.GIA.dbGaP.txt.gz_ldsc	1738628909237mAD_Male_batch_PC_Allchr_ldsc.txt.gz	0.09875	0.03209	3.078	0.002087	0.5639	0.0237	2.3435	0.0631	-0.0086666	0.0162	weight (maximum, inv-normal transformed)	425541			MVP	https://phenomics.va.ornl.gov/web/cipher/pheweb	https://www.science.org/doi/10.1126/science.adj2935	0.132618
hlr_p_N170763_narrow_form.txt.common	1738628909237mAD_Male_batch_PC_Allchr_ldsc.txt.gz	-0.1235	0.0404	-3.056	0.002244	0.1754	0.02068	1.011	0.03918	0.006442	0.008468	High light scatter reticulocyte percentage of red cells	173489			UK Biobank and INTERVAL	http://www.bloodcellgenetics.org/	Immature reticulocyte count as a percentage of red blood cell count	0.134974
MVP_R4.1000G_AGR.Phe_513.EUR.GIA.dbGaP.txt.gz_ldsc	1738628909237mAD_Male_batch_PC_Allchr_ldsc.txt.gz	0.2644	0.08644	3.059	0.002219	0.0058	0.001	1.0651	0.0075	-0.012071	0.0059	Respiratory abnormalities	433087	10409	422678	MVP	https://phenomics.va.ornl.gov/web/cipher/pheweb	https://www.science.org/doi/10.1126/science.adj2254	0.134974
EDUCATION_ATTAINMENT.Lee_et_al_2018.txt	1738628909237mAD_Male_batch_PC_Allchr_ldsc.txt.gz	0.07333	0.02419	3.031	0.002434	0.1087	0.003607	1.063	0.0228	0.01778	0.007763	Educational Attainment	766000			SSGAC	https://www.thessgac.org/data	Educational attainment (EA) meta-analysis of all discovery cohorts except 23andMe.	0.143352
binary.6150_3.txt	1738628909237mAD_Male_batch_PC_Allchr_ldsc.txt.gz	0.3926	0.1317	2.982	0.002867	0.0035	0.001204	1.008	0.007213	-0.003212	0.006427	Vascular/heart problems diagnosed by doctor: Stroke	360420	5587	354833	UK Biobank	https://docs.google.com/spreadsheets/d/1kvPoupSzsSFBNSztMzl04xMoSC3Kcx3CrjVf4yBmESU/edit?ts=5b5f17db#gid=227859291	PHESANT Transformation:6150_0 || CAT-MUL-BINARY-VAR 3 || NO_NAN Remove NA participants 180 || Removed 594 examples != 3 but with missing value (<0) || sample 354833/5587(360420) || SKIP_val:-3 < 0 ||-Notes:ACE touchscreen question Has a doctor ever told you that you have had any of the following conditions? (You can select more than one answer) The following checks were performed: If code -7 was selected, then no additional choices were allowed. If code -3 was selected, then no additional choices were allowed. If the participant activated the Help button they were shown the message: If you do not know if you have had any of the listed conditions, enter None of the above. You can check this with an interviewer later in the visit.-Variable type:binary	0.161472
MVP_R4.1000G_AGR.Phe_415.EUR.GIA.dbGaP.txt.gz_ldsc	1738628909237mAD_Male_batch_PC_Allchr_ldsc.txt.gz	0.1756	0.05898	2.977	0.002913	0.0159	0.0017	1.1003	0.0095	0.0049417	0.0069	Pulmonary heart disease	437454	23279	414175	MVP	https://phenomics.va.ornl.gov/web/cipher/pheweb	https://www.science.org/doi/10.1126/science.adj2077	0.161472
MVP_R4.1000G_AGR.Phe_428_4.EUR.GIA.dbGaP.txt.gz_ldsc	1738628909237mAD_Male_batch_PC_Allchr_ldsc.txt.gz	0.1354	0.04546	2.979	0.00289	0.0174	0.0013	1.0977	0.0077	0.010572	0.0087	Heart failure with preserved EF [Diastolic heart failure]	438747	19682	419065	MVP	https://phenomics.va.ornl.gov/web/cipher/pheweb	https://www.science.org/doi/10.1126/science.adj2130	0.161472
MVP_R4.1000G_AGR.BMI_Max_INT.EUR.GIA.dbGaP.txt.gz_ldsc	1738628909237mAD_Male_batch_PC_Allchr_ldsc.txt.gz	0.09469	0.03199	2.96	0.003073	0.4628	0.0188	2.2048	0.0519	-0.00040165	0.0152	body mass index (BMI, maximum, inv-normal transformed)	424231			MVP	https://phenomics.va.ornl.gov/web/cipher/pheweb	https://www.science.org/doi/10.1126/science.adj1204	0.166206
MVP_R4.1000G_AGR.Trig_Max_INT.EUR.GIA.dbGaP.txt.gz_ldsc	1738628909237mAD_Male_batch_PC_Allchr_ldsc.txt.gz	-0.2692	0.09108	-2.956	0.003116	0.2127	0.0283	1.8727	0.0897	0.0021179	0.0313	triglyceride (maximum, inv-norm transformed)	391247			MVP	https://phenomics.va.ornl.gov/web/cipher/pheweb	https://www.science.org/doi/10.1126/science.adj2920	0.166206
MVP_R4.1000G_AGR.Phe_415_2.EUR.GIA.dbGaP.txt.gz_ldsc	1738628909237mAD_Male_batch_PC_Allchr_ldsc.txt.gz	0.1855	0.06297	2.945	0.003228	0.0078	0.0011	1.0525	0.0076	0.0051315	0.0073	Chronic pulmonary heart disease	439004	11655	427349	MVP	https://phenomics.va.ornl.gov/web/cipher/pheweb	https://www.science.org/doi/10.1126/science.adj2080	0.168992
MVP_R4.1000G_AGR.Phe_452.EUR.GIA.dbGaP.txt.gz_ldsc	1738628909237mAD_Male_batch_PC_Allchr_ldsc.txt.gz	0.217	0.07402	2.932	0.003367	0.0267	0.004	1.1588	0.0191	-0.001909	0.0115	Other venous embolism and thrombosis	438632	26284	412348	MVP	https://phenomics.va.ornl.gov/web/cipher/pheweb	https://www.science.org/doi/10.1126/science.adj2174	0.173064
categorical.K43.txt	1738628909237mAD_Male_batch_PC_Allchr_ldsc.txt.gz	0.3759	0.1308	2.874	0.004048	0.004407	0.001249	1.004	0.00646	-0.007124	0.006185	Diagnoses - main ICD10: K43 Ventral hernia	361194	2249	358945	UK Biobank	https://docs.google.com/spreadsheets/d/1kvPoupSzsSFBNSztMzl04xMoSC3Kcx3CrjVf4yBmESU/edit?ts=5b5f17db#gid=227859291	PHESANT Transformation:NA-Notes:NA-Variable type:categorical-Phenotype ID:K43	0.204352
MVP_R4.1000G_AGR.Phe_509_1.EUR.GIA.dbGaP.txt.gz_ldsc	1738628909237mAD_Male_batch_PC_Allchr_ldsc.txt.gz	0.1551	0.05423	2.86	0.004241	0.0153	0.0014	1.1089	0.0083	-0.0046432	0.0077	Respiratory failure	436749	24849	411900	MVP	https://phenomics.va.ornl.gov/web/cipher/pheweb	https://www.science.org/doi/10.1126/science.adj2243	0.210339
ret_N170641_narrow_form.txt.common	1738628909237mAD_Male_batch_PC_Allchr_ldsc.txt.gz	-0.1175	0.04119	-2.853	0.004331	0.1824	0.02412	1.009	0.04417	0.001286	0.008063	Reticulocyte count	173513			UK Biobank and INTERVAL	http://www.bloodcellgenetics.org/	Count of reticulocytes per unit volume of blood	0.211099
binary.20003_1140861958.txt	1738628909237mAD_Male_batch_PC_Allchr_ldsc.txt.gz	0.1586	0.05592	2.835	0.004579	0.02704	0.002522	1.042	0.01232	0.01404	0.01134	Treatment/medication code: simvastatin	361141	40921	320220	UK Biobank	https://docs.google.com/spreadsheets/d/1kvPoupSzsSFBNSztMzl04xMoSC3Kcx3CrjVf4yBmESU/edit?ts=5b5f17db#gid=227859291	PHESANT Transformation:20003_0 || CAT-MUL-BINARY-VAR 1140861958 || Indicator name x137_0_0 || Remove indicator var NAs: 53 || Remove indicator var <0: 0 || Removed 0 examples != 1140861958 but with missing value (<0) || sample 320220/40921(361141) ||-Notes:Code for treatment Negative codes indicate free-text entry.-Variable type:binary	0.217066
MVP_R4.1000G_AGR.Weight_Mean_INT.EUR.GIA.dbGaP.txt.gz_ldsc	1738628909237mAD_Male_batch_PC_Allchr_ldsc.txt.gz	0.08993	0.03174	2.833	0.004607	0.557	0.0235	2.3287	0.0639	-0.0053272	0.0167	weight (mean, inv-normal transformed)	425535			MVP	https://phenomics.va.ornl.gov/web/cipher/pheweb	https://www.science.org/doi/10.1126/science.adj2936	0.217066
MVP_R4.1000G_AGR.Phe_539.EUR.GIA.dbGaP.txt.gz_ldsc	1738628909237mAD_Male_batch_PC_Allchr_ldsc.txt.gz	0.2354	0.08375	2.81	0.004948	0.0064	0.0009	1.0227	0.0066	-0.0089734	0.0062	Bariatric surgery	450033	3023	447010	MVP	https://phenomics.va.ornl.gov/web/cipher/pheweb	https://www.science.org/doi/10.1126/science.adj2327	0.229078
MVP_R4.1000G_AGR.Phe_539.EUR.GIA.dbGaP.txt.gz.ctg	1738628909237mAD_Male_batch_PC_Allchr_ldsc.txt.gz	0.2351	0.08381	2.805	0.005024	0.00643	0.0009319	1.023	0.006599	-0.008949	0.006226	Bariatric surgery	450033	3023	447010	MVP (EUR)	https://ftp.ncbi.nlm.nih.gov/dbgap/studies/phs002453/analyses/GIA/	Phe_539. PheCodes_Digestive System	0.229078
30070_raw.txt	1738628909237mAD_Male_batch_PC_Allchr_ldsc.txt.gz	0.1805	0.06475	2.787	0.005322	0.1409	0.01437	1.018	0.03987	0.01782	0.01417	Red blood cell (erythrocyte) distribution width	350473			UK Biobank	https://docs.google.com/spreadsheets/d/1kvPoupSzsSFBNSztMzl04xMoSC3Kcx3CrjVf4yBmESU/edit?ts=5b5f17db#gid=227859291	PHESANT Transformation:30070_0|| CONTINUOUS MAIN || CONTINUOUS || ||-Notes:Result of Red Distribution Width assay, performed on blood sample, obtained from UK Biobank assessment centre visit. Red blood cell Distribution Width is the size distribution spread of the erythrocyte population derived from the red blood cell histogram. It is the coefficient of variation (CV) expressed in % of the red blood cell size distribution.-Variable type:continuous_raw	0.238814
categorical.I80.txt	1738628909237mAD_Male_batch_PC_Allchr_ldsc.txt.gz	0.237	0.08561	2.768	0.005632	0.007096	0.001674	1.006	0.008338	0.0149	0.006716	Diagnoses - main ICD10: I80 Phlebitis and thrombophlebitis	361194	2289	358905	UK Biobank	https://docs.google.com/spreadsheets/d/1kvPoupSzsSFBNSztMzl04xMoSC3Kcx3CrjVf4yBmESU/edit?ts=5b5f17db#gid=227859291	PHESANT Transformation:NA-Notes:NA-Variable type:categorical-Phenotype ID:I80	0.248776
20127_raw.txt	1738628909237mAD_Male_batch_PC_Allchr_ldsc.txt.gz	-0.09454	0.03435	-2.752	0.005925	0.1109	0.006486	1.046	0.01603	-0.009538	0.00831	Neuroticism score	293006			UK Biobank	https://docs.google.com/spreadsheets/d/1kvPoupSzsSFBNSztMzl04xMoSC3Kcx3CrjVf4yBmESU/edit?ts=5b5f17db#gid=227859291	PHESANT Transformation:20127_0|| INTEGER || CONTINUOUS || ||-Notes:This is an externally derived summary score of neuroticism, based on 12 neurotic behaviour domains as reported from fields 1920, 1930, 1940, 1950, 1960, 1970, 1980, 1990, 2000, 2010, 2020 and 2030 from the touchscreen questionnaire at baseline. Participants were assessed for twelve domains of neurotic behaviours via the touchscreen questionnaire. Questions included: Does your mood often go up and down? Do you ever feel 'just miserable' for no reason? Are you an irritable person? Are your feelings easily hurt? Do you often feel 'fed-up'? Would you call yourself a nervous person? Are you a worrier? Would you call yourself tense or 'highly strung'? Do you worry too long after an embarrassing experience? Do you suffer from 'nerves'? Do you often feel lonely? Are you often troubled by feelings of guilt? Participants could answer Yes, No, Do not know or Prefer not to answer. This field summarises the number of Yes answers across these twelve questions into a single integer score for each participant. This derived data field has come from Professor Jill Pell from the Institute of Health &amp; Wellbeing, University of Glasgow. Methods on how these fields were derived can be found in the Additional Resources tab.-Variable type:continuous_raw	0.251603
binary.1970.txt	1738628909237mAD_Male_batch_PC_Allchr_ldsc.txt.gz	-0.1115	0.0404	-2.76	0.005786	0.05971	0.003744	1.04	0.01253	0.008175	0.008967	Nervous feelings	351829	83120	268709	UK Biobank	https://docs.google.com/spreadsheets/d/1kvPoupSzsSFBNSztMzl04xMoSC3Kcx3CrjVf4yBmESU/edit?ts=5b5f17db#gid=227859291	PHESANT Transformation:1970_0|| CAT-SINGLE || Inc(>=10): 0(268709) || Inc(>=10): 1(83120) || CAT-SINGLE-BINARY || sample 268709/83120(351829) ||-Notes:ACE touchscreen question Would you call yourself a nervous person? If the participant activated the Help button they were shown the message: Work through these questions quickly and do not think about the exact meaning of the question-Variable type:binary	0.251603
MVP_R4.1000G_AGR.Mono_Abs_Max_INT.EUR.GIA.dbGaP.txt.gz_ldsc	1738628909237mAD_Male_batch_PC_Allchr_ldsc.txt.gz	0.1097	0.03996	2.745	0.006052	0.1741	0.0209	1.7623	0.0866	0.0060188	0.0105	monocyte (absolute count, maximum, inv-norm transformed)	259269			MVP	https://phenomics.va.ornl.gov/web/cipher/pheweb	https://www.science.org/doi/10.1126/science.adj1450	0.251603
MVP_R4.1000G_AGR.Phe_799.EUR.GIA.dbGaP.txt.gz_ldsc	1738628909237mAD_Male_batch_PC_Allchr_ldsc.txt.gz	0.3069	0.1117	2.748	0.005996	0.0051	0.001	1.0481	0.0068	-0.016578	0.0066	Debility unspecified	441123	13556	427567	MVP	https://phenomics.va.ornl.gov/web/cipher/pheweb	https://www.science.org/doi/10.1126/science.adj2751	0.251603
binary.6154_2.txt	1738628909237mAD_Male_batch_PC_Allchr_ldsc.txt.gz	-0.1488	0.05461	-2.725	0.006427	0.01836	0.001471	1.013	0.007267	-0.001388	0.006188	Medication for pain relief, constipation, heartburn: Ibuprofen (e.g. Nurofen)	357084	53049	304035	UK Biobank	https://docs.google.com/spreadsheets/d/1kvPoupSzsSFBNSztMzl04xMoSC3Kcx3CrjVf4yBmESU/edit?ts=5b5f17db#gid=227859291	PHESANT Transformation:6154_0 || CAT-MUL-BINARY-VAR 2 || NO_NAN Remove NA participants 514 || Removed 3596 examples != 2 but with missing value (<0) || sample 304035/53049(357084) ||-Notes:ACE touchscreen question Do you regularly take any of the following? (You can select more than one answer) The following checks were performed: If code -7 was selected, then no additional choices were allowed. If code -1 was selected, then no additional choices were allowed. If code -3 was selected, then no additional choices were allowed. If the participant activated the Help button they were shown the message: Some over the counter medicines are known by other names. Please enter the corresponding name if you take any of the following REGULARLY (that is, most days of the week for the last 4 weeks): Aspirin: Alka Rapid Crystals, Alka-Seltzer XS, Anadin Extra, Anadin Original, Askit powders, Aspro Clear, Codis 500, Disprin, Disprin Extra Ibuprofen: Anadin Ultra, Anadin Ibuprofen, Cuprofen Plus, Nurofen, Solpaflex, Ibuleve Paracetamol: Anadin Extra, Hedex Extra, Panadol, Paracodol, Paramol, Solpadeine, Syndol, Veganin, Feminax, Midrid, Migraleve Codeine: Codis 500, Cuprofen Plus, Nurofen Plus, Panadol Ultra, Paracodol, Paramol, Solpadeine Max, Sopadeine Plus, Solpafelx, Syndol, Veganin, Feminax, Migraleve-Variable type:binary	0.263321
binary.20001_1059.txt	1738628909237mAD_Male_batch_PC_Allchr_ldsc.txt.gz	-0.2688	0.09995	-2.689	0.007157	0.005358	0.001438	0.9925	0.00669	0.01695	0.006357	Cancer code, self-reported: malignant melanoma	361141	2898	358243	UK Biobank	https://docs.google.com/spreadsheets/d/1kvPoupSzsSFBNSztMzl04xMoSC3Kcx3CrjVf4yBmESU/edit?ts=5b5f17db#gid=227859291	PHESANT Transformation:20001_0 || CAT-MUL-BINARY-VAR 1059 || Indicator name x134_0_0 || Remove indicator var NAs: 53 || Remove indicator var <0: 0 || Removed 0 examples != 1059 but with missing value (<0) || sample 358243/2898(361141) ||-Notes:Code for cancer. If the participant was uncertain of the type of cancer they had had, then they described it to the interviewer (a trained nurse) who attempted to place it within the coding tree. If the cancer could not be located in the coding tree then the interviewer entered a free-text description of it. These free-text descriptions were subsequently examined by a doctor and, where possible, matched to entries in the coding tree. Free-text descriptions which could not be matched with very high probability have been marked as unclassifiable.-Variable type:binary	0.268136
binary.6179_100.txt	1738628909237mAD_Male_batch_PC_Allchr_ldsc.txt.gz	-0.1214	0.04514	-2.69	0.00714	0.02668	0.001903	1.029	0.007556	-0.02039	0.007083	Mineral and other dietary supplements: None of the above	360016	204810	155206	UK Biobank	https://docs.google.com/spreadsheets/d/1kvPoupSzsSFBNSztMzl04xMoSC3Kcx3CrjVf4yBmESU/edit?ts=5b5f17db#gid=227859291	PHESANT Transformation:6179_0 || CAT-MUL-BINARY-VAR 100 || NO_NAN Remove NA participants 514 || Removed 664 examples != 100 but with missing value (<0) || sample 155206/204810(360016) ||-Notes:ACE touchscreen question Do you regularly take any of the following? (You can select more than one answer) The following checks were performed: If code -7 was selected, then no additional choices were allowed. If code -3 was selected, then no additional choices were allowed.-Variable type:binary	0.268136
categorical.I9_DVTANDPULM.txt	1738628909237mAD_Male_batch_PC_Allchr_ldsc.txt.gz	0.222	0.08273	2.683	0.007299	0.008986	0.001786	1.015	0.009274	0.01642	0.007176	DVT of lower extremities and pulmonary embolism	361194	4319	356875	UK Biobank	https://docs.google.com/spreadsheets/d/1kvPoupSzsSFBNSztMzl04xMoSC3Kcx3CrjVf4yBmESU/edit?ts=5b5f17db#gid=227859291	PHESANT Transformation:NA-Notes:NA-Variable type:categorical-Phenotype ID:I9_DVTANDPULM	0.268136
categorical.I9_VTE.txt	1738628909237mAD_Male_batch_PC_Allchr_ldsc.txt.gz	0.215	0.07959	2.701	0.006912	0.009766	0.001988	1.014	0.009893	0.0192	0.007476	Venous thromboembolism	361194	4620	356574	UK Biobank	https://docs.google.com/spreadsheets/d/1kvPoupSzsSFBNSztMzl04xMoSC3Kcx3CrjVf4yBmESU/edit?ts=5b5f17db#gid=227859291	PHESANT Transformation:NA-Notes:NA-Variable type:categorical-Phenotype ID:I9_VTE	0.268136
GCST90445904.tsv.common.ctg	1738628909237mAD_Male_batch_PC_Allchr_ldsc.txt.gz	-0.1376	0.05121	-2.687	0.0072	0.02112	0.003092	1.019	0.01007	-0.01962	0.005206	Leucine	95372			UKB (EUR)	https://www.nature.com/articles/s41467-024-52310-9	GCST90445904. NMR	0.268136
MVP_R4.1000G_AGR.BMI_Mean_INT.EUR.GIA.dbGaP.txt.gz_ldsc	1738628909237mAD_Male_batch_PC_Allchr_ldsc.txt.gz	0.08502	0.03161	2.69	0.00715	0.4394	0.018	2.1515	0.0499	0.0034547	0.0153	body mass index (BMI, mean, inv-normal transformed)	424221			MVP	https://phenomics.va.ornl.gov/web/cipher/pheweb	https://www.science.org/doi/10.1126/science.adj1205	0.268136
MVP_R4.1000G_AGR.DoLungMed.EUR.GIA.dbGaP.txt.gz_ldsc	1738628909237mAD_Male_batch_PC_Allchr_ldsc.txt.gz	0.1397	0.05223	2.674	0.007493	0.0355	0.0032	1.1274	0.0098	-0.015338	0.0077	Takes medication for Chronic lung diseases including COPD, Emphysema and Bronchitis?	315668	26432	289236	MVP	https://phenomics.va.ornl.gov/web/cipher/pheweb	https://www.science.org/doi/10.1126/science.adj1299	0.268136
MVP_R4.1000G_AGR.Phe_278_1.EUR.GIA.dbGaP.txt.gz_ldsc	1738628909237mAD_Male_batch_PC_Allchr_ldsc.txt.gz	0.09657	0.03611	2.674	0.007492	0.1495	0.0078	1.4205	0.0197	-0.0015386	0.0098	Obesity	413854	169600	244254	MVP	https://phenomics.va.ornl.gov/web/cipher/pheweb	https://www.science.org/doi/10.1126/science.adj1772	0.268136
MVP_R4.1000G_AGR.Phe_681_5.EUR.GIA.dbGaP.txt.gz_ldsc	1738628909237mAD_Male_batch_PC_Allchr_ldsc.txt.gz	0.137	0.05112	2.681	0.007348	0.0167	0.0015	1.0818	0.0089	-0.00033539	0.0065	Cellulitis and abscess of leg, except foot	432478	20317	412161	MVP	https://phenomics.va.ornl.gov/web/cipher/pheweb	https://www.science.org/doi/10.1126/science.adj2537	0.268136
MVP_R4.1000G_AGR.Phe_681_5.EUR.GIA.dbGaP.txt.gz.ctg	1738628909237mAD_Male_batch_PC_Allchr_ldsc.txt.gz	0.1371	0.05115	2.68	0.007367	0.01667	0.001538	1.082	0.008914	-0.0003158	0.006477	Cellulitis and abscess of leg, except foot	432478	20317	412161	MVP (EUR)	https://ftp.ncbi.nlm.nih.gov/dbgap/studies/phs002453/analyses/GIA/	Phe_681_5. PheCodes_Dermatological System	0.268136
MVP_R4.1000G_AGR.Calcium_mg_Mean_INT.EUR.GIA.dbGaP.txt.gz_ldsc	1738628909237mAD_Male_batch_PC_Allchr_ldsc.txt.gz	-0.1616	0.06058	-2.667	0.00766	0.0926	0.0166	1.3685	0.0277	-0.0036331	0.0117	calcium (mean, inv-norm transformed)	250885			MVP	https://phenomics.va.ornl.gov/web/cipher/pheweb	https://www.science.org/doi/10.1126/science.adj1218	0.269333
MVP_R4.1000G_AGR.Phe_452_2.EUR.GIA.dbGaP.txt.gz_ldsc	1738628909237mAD_Male_batch_PC_Allchr_ldsc.txt.gz	0.2016	0.07566	2.664	0.007717	0.0215	0.0036	1.1032	0.0169	-0.0026662	0.0108	Deep vein thrombosis [DVT]	444030	14636	429394	MVP	https://phenomics.va.ornl.gov/web/cipher/pheweb	https://www.science.org/doi/10.1126/science.adj2175	0.269333
30030_raw.txt	1738628909237mAD_Male_batch_PC_Allchr_ldsc.txt.gz	0.1765	0.06693	2.636	0.008379	0.1315	0.0122	1.228	0.05294	-0.02414	0.02215	Haematocrit percentage	350475			UK Biobank	https://docs.google.com/spreadsheets/d/1kvPoupSzsSFBNSztMzl04xMoSC3Kcx3CrjVf4yBmESU/edit?ts=5b5f17db#gid=227859291	PHESANT Transformation:30030_0|| CONTINUOUS MAIN || CONTINUOUS || ||-Notes:Result of Haematocrit assay, performed on blood sample, obtained from UK Biobank assessment centre visit. Haematocrit Percentage is the relative volume of packed erythrocytes to whole blood, computed by the formula: (red blood cells x mean corpuscular volume) / 10. Analyser operating range was 0 to 99.9% Typical reference range is 35.4 to 47.2%-Variable type:continuous_raw	0.27479
30270_raw.txt	1738628909237mAD_Male_batch_PC_Allchr_ldsc.txt.gz	0.1059	0.04006	2.644	0.008186	0.1883	0.01984	1.151	0.04313	0.04443	0.01122	Mean sphered cell volume	344729			UK Biobank	https://docs.google.com/spreadsheets/d/1kvPoupSzsSFBNSztMzl04xMoSC3Kcx3CrjVf4yBmESU/edit?ts=5b5f17db#gid=227859291	PHESANT Transformation:30270_0|| CONTINUOUS MAIN || CONTINUOUS || ||-Notes:Result of Mean Sphered Cells Volume assay, performed on blood sample, obtained from UK Biobank assessment centre visit.-Variable type:continuous_raw	0.27479
binary.1930.txt	1738628909237mAD_Male_batch_PC_Allchr_ldsc.txt.gz	-0.09899	0.03814	-2.596	0.009445	0.05643	0.003683	1.048	0.01258	-0.01282	0.008647	Miserableness	355182	151752	203430	UK Biobank	https://docs.google.com/spreadsheets/d/1kvPoupSzsSFBNSztMzl04xMoSC3Kcx3CrjVf4yBmESU/edit?ts=5b5f17db#gid=227859291	PHESANT Transformation:1930_0|| CAT-SINGLE || Inc(>=10): 0(203430) || Inc(>=10): 1(151752) || CAT-SINGLE-BINARY || sample 203430/151752(355182) ||-Notes:ACE touchscreen question Do you ever feel 'just miserable' for no reason? If the participant activated the Help button they were shown the message: Work through these questions quickly and do not think about the exact meaning of the question-Variable type:binary	0.27479
binary.20003_1140871310.txt	1738628909237mAD_Male_batch_PC_Allchr_ldsc.txt.gz	-0.1538	0.05926	-2.596	0.009445	0.01368	0.001342	1.013	0.007226	-0.001017	0.005807	Treatment/medication code: ibuprofen	361141	45005	316136	UK Biobank	https://docs.google.com/spreadsheets/d/1kvPoupSzsSFBNSztMzl04xMoSC3Kcx3CrjVf4yBmESU/edit?ts=5b5f17db#gid=227859291	PHESANT Transformation:20003_0 || CAT-MUL-BINARY-VAR 1140871310 || Indicator name x137_0_0 || Remove indicator var NAs: 53 || Remove indicator var <0: 0 || Removed 0 examples != 1140871310 but with missing value (<0) || sample 316136/45005(361141) ||-Notes:Code for treatment Negative codes indicate free-text entry.-Variable type:binary	0.27479
binary.6159_5.txt	1738628909237mAD_Male_batch_PC_Allchr_ldsc.txt.gz	-0.1327	0.05126	-2.589	0.009623	0.01699	0.001571	1.028	0.007783	0.01087	0.006539	Pain type(s) experienced in last month: Stomach or abdominal pain	360391	30306	330085	UK Biobank	https://docs.google.com/spreadsheets/d/1kvPoupSzsSFBNSztMzl04xMoSC3Kcx3CrjVf4yBmESU/edit?ts=5b5f17db#gid=227859291	PHESANT Transformation:6159_0 || CAT-MUL-BINARY-VAR 5 || NO_NAN Remove NA participants 180 || Removed 623 examples != 5 but with missing value (<0) || sample 330085/30306(360391) ||-Notes:ACE touchscreen question In the last month have you experienced any of the following that interfered with your usual activites? (You can select more than one answer) The following checks were performed: If code 8 was selected, then no additional choices were allowed. If code -7 was selected, then no additional choices were allowed. If code -3 was selected, then no additional choices were allowed.-Variable type:binary	0.27479
hct_N173039_narrow_form.txt.common	1738628909237mAD_Male_batch_PC_Allchr_ldsc.txt.gz	0.178	0.06819	2.61	0.009052	0.1277	0.01401	1.039	0.03049	-0.007278	0.01517	Hematocrit	173486			UK Biobank and INTERVAL	http://www.bloodcellgenetics.org/	Volume fraction of blood occupied by red cells	0.27479
hlr_N170761_narrow_form.txt.common	1738628909237mAD_Male_batch_PC_Allchr_ldsc.txt.gz	-0.1033	0.03989	-2.59	0.009587	0.1754	0.02133	1.014	0.03922	0.004134	0.009722	High light scatter reticulocyte count	173488			UK Biobank and INTERVAL	http://www.bloodcellgenetics.org/	Count of high RNA content (immature) reticulocytes per unit volume of blood	0.27479
MVP_R4.1000G_AGR.Calcium_mg_Min_INT.EUR.GIA.dbGaP.txt.gz_ldsc	1738628909237mAD_Male_batch_PC_Allchr_ldsc.txt.gz	-0.1605	0.06085	-2.637	0.008364	0.0509	0.0082	1.2518	0.0157	-0.00065304	0.009	calcium (minimum, inv-norm transformed)	253072			MVP	https://phenomics.va.ornl.gov/web/cipher/pheweb	https://www.science.org/doi/10.1126/science.adj1219	0.27479
MVP_R4.1000G_AGR.HCT_Max_INT.EUR.GIA.dbGaP.txt.gz_ldsc	1738628909237mAD_Male_batch_PC_Allchr_ldsc.txt.gz	0.1584	0.05999	2.641	0.008277	0.1658	0.0143	1.8584	0.0812	-0.027804	0.0203	hematocrit (maximum, inv-norm transformed)	407836			MVP	https://phenomics.va.ornl.gov/web/cipher/pheweb	https://www.science.org/doi/10.1126/science.adj1352	0.27479
MVP_R4.1000G_AGR.Phe_199.EUR.GIA.dbGaP.txt.gz_ldsc	1738628909237mAD_Male_batch_PC_Allchr_ldsc.txt.gz	-0.2162	0.08333	-2.594	0.009477	0.0056	0.0014	1.0458	0.0075	0.0036611	0.0079	Neoplasm of uncertain behavior	421544	18252	403292	MVP	https://phenomics.va.ornl.gov/web/cipher/pheweb	https://www.science.org/doi/10.1126/science.adj1628	0.27479
MVP_R4.1000G_AGR.Phe_199.EUR.GIA.dbGaP.txt.gz.ctg	1738628909237mAD_Male_batch_PC_Allchr_ldsc.txt.gz	-0.2167	0.08336	-2.6	0.009324	0.005607	0.001352	1.046	0.007525	0.003704	0.00786	Neoplasm of uncertain behavior	421544	18252	403292	MVP (EUR)	https://ftp.ncbi.nlm.nih.gov/dbgap/studies/phs002453/analyses/GIA/	Phe_199. PheCodes_Neoplasms	0.27479
MVP_R4.1000G_AGR.Phe_427_22.EUR.GIA.dbGaP.txt.gz_ldsc	1738628909237mAD_Male_batch_PC_Allchr_ldsc.txt.gz	0.1179	0.04444	2.652	0.008001	0.0285	0.0041	1.1373	0.014	-0.005603	0.0065	Atrial flutter	440917	23153	417764	MVP	https://phenomics.va.ornl.gov/web/cipher/pheweb	https://www.science.org/doi/10.1126/science.adj2115	0.27479
MVP_R4.1000G_AGR.Phe_428_3.EUR.GIA.dbGaP.txt.gz_ldsc	1738628909237mAD_Male_batch_PC_Allchr_ldsc.txt.gz	0.1115	0.04265	2.613	0.008968	0.0283	0.0019	1.173	0.0098	0.00046712	0.0088	Heart failure with reduced EF [Systolic or combined heart failure]	438433	31220	407213	MVP	https://phenomics.va.ornl.gov/web/cipher/pheweb	https://www.science.org/doi/10.1126/science.adj2129	0.27479
MVP_R4.1000G_AGR.Phe_454_1.EUR.GIA.dbGaP.txt.gz_ldsc	1738628909237mAD_Male_batch_PC_Allchr_ldsc.txt.gz	0.1686	0.06508	2.591	0.009569	0.0177	0.0014	1.1037	0.0088	-0.0014637	0.0086	Varicose veins of lower extremity	438521	15944	422577	MVP	https://phenomics.va.ornl.gov/web/cipher/pheweb	https://www.science.org/doi/10.1126/science.adj2178	0.27479
MVP_R4.1000G_AGR.Phe_454.EUR.GIA.dbGaP.txt.gz_ldsc	1738628909237mAD_Male_batch_PC_Allchr_ldsc.txt.gz	0.1726	0.06618	2.608	0.009119	0.0175	0.0014	1.1042	0.0086	-0.0033429	0.0088	Varicose veins	434680	18481	416199	MVP	https://phenomics.va.ornl.gov/web/cipher/pheweb	https://www.science.org/doi/10.1126/science.adj2177	0.27479
MVP_R4.1000G_AGR.Phe_612_2.EUR.GIA.dbGaP.txt.gz_ldsc	1738628909237mAD_Male_batch_PC_Allchr_ldsc.txt.gz	0.2984	0.1151	2.592	0.009535	0.0034	0.0012	1.0359	0.007	-0.011187	0.0066	Hypertrophy of breast (Gynecomastia)	446714	4613	442101	MVP	https://phenomics.va.ornl.gov/web/cipher/pheweb	https://www.science.org/doi/10.1126/science.adj2489	0.27479
MVP_R4.1000G_AGR.Phe_612.EUR.GIA.dbGaP.txt.gz_ldsc	1738628909237mAD_Male_batch_PC_Allchr_ldsc.txt.gz	0.302	0.1165	2.592	0.009552	0.0033	0.0012	1.0331	0.0071	-0.010973	0.0064	Breast conditions, congenital or relating to hormones	446285	4867	441418	MVP	https://phenomics.va.ornl.gov/web/cipher/pheweb	https://www.science.org/doi/10.1126/science.adj2488	0.27479
MVP_R4.1000G_AGR.Phe_870.EUR.GIA.dbGaP.txt.gz_ldsc	1738628909237mAD_Male_batch_PC_Allchr_ldsc.txt.gz	0.2264	0.08685	2.607	0.009131	0.0049	0.0011	1.0282	0.0074	-0.00053113	0.0059	Open wounds of head; neck; and trunk	425423	13409	412014	MVP	https://phenomics.va.ornl.gov/web/cipher/pheweb	https://www.science.org/doi/10.1126/science.adj2785	0.27479
MVP_R4.1000G_AGR.Phe_707.EUR.GIA.dbGaP.txt.gz_ldsc	1738628909237mAD_Male_batch_PC_Allchr_ldsc.txt.gz	0.1329	0.05151	2.581	0.009858	0.0207	0.0018	1.1132	0.0087	0.0057	0.0071	Chronic ulcer of skin	434839	25837	409002	MVP	https://phenomics.va.ornl.gov/web/cipher/pheweb	https://www.science.org/doi/10.1126/science.adj2591	0.27629
MVP_R4.1000G_AGR.Phe_707.EUR.GIA.dbGaP.txt.gz.ctg	1738628909237mAD_Male_batch_PC_Allchr_ldsc.txt.gz	0.1329	0.05149	2.58	0.009871	0.02072	0.001762	1.113	0.008704	0.005737	0.007148	Chronic ulcer of skin	434839	25837	409002	MVP (EUR)	https://ftp.ncbi.nlm.nih.gov/dbgap/studies/phs002453/analyses/GIA/	Phe_707. PheCodes_Dermatological System	0.27629
1438_raw.txt	1738628909237mAD_Male_batch_PC_Allchr_ldsc.txt.gz	-0.1126	0.04438	-2.538	0.01116	0.04375	0.002651	1.026	0.009574	0.01015	0.006785	Bread intake	353030			UK Biobank	https://docs.google.com/spreadsheets/d/1kvPoupSzsSFBNSztMzl04xMoSC3Kcx3CrjVf4yBmESU/edit?ts=5b5f17db#gid=227859291	PHESANT Transformation:1438_0|| INTEGER || reassignments: -1=NA|-3=NA|-10=NA || CONTINUOUS || ||-Notes:ACE touchscreen question How many slices of bread do you eat each WEEK? The following checks were performed: If answer If answer > 250 then rejected If answer > 50 then participant asked to confirm If the participant activated the Help button they were shown the message: For other types of bread: - one bread roll = 2 slices - one pitta bread = 2 slices-Variable type:continuous_raw	0.278029
23120_raw.txt	1738628909237mAD_Male_batch_PC_Allchr_ldsc.txt.gz	0.07826	0.03087	2.535	0.01124	0.2061	0.008369	1.078	0.01909	0.01256	0.009006	Arm fat mass (right)	354736			UK Biobank	https://docs.google.com/spreadsheets/d/1kvPoupSzsSFBNSztMzl04xMoSC3Kcx3CrjVf4yBmESU/edit?ts=5b5f17db#gid=227859291	PHESANT Transformation:23120_0|| CONTINUOUS MAIN || CONTINUOUS || ||-Notes:Body composition estimation by impedance measurement. Right arm fat mass. Right arm fat mass in Kg, 0.1 increments.-Variable type:continuous_raw	0.278029
30110_raw.txt	1738628909237mAD_Male_batch_PC_Allchr_ldsc.txt.gz	-0.09914	0.03883	-2.553	0.01067	0.2028	0.02352	1.151	0.08238	-0.03741	0.01144	Platelet distribution width	350470			UK Biobank	https://docs.google.com/spreadsheets/d/1kvPoupSzsSFBNSztMzl04xMoSC3Kcx3CrjVf4yBmESU/edit?ts=5b5f17db#gid=227859291	PHESANT Transformation:30110_0|| CONTINUOUS MAIN || CONTINUOUS || ||-Notes:Result of Platelet Distribution Width assay, performed on blood sample, obtained from UK Biobank assessment centre visit. Platelet Distribution Width is the coefficient of variation of platelet size.-Variable type:continuous_raw	0.278029
49_raw.txt	1738628909237mAD_Male_batch_PC_Allchr_ldsc.txt.gz	0.0761	0.03004	2.533	0.01131	0.215	0.009008	1.09	0.02121	0.01753	0.008773	Hip circumference	360521			UK Biobank	https://docs.google.com/spreadsheets/d/1kvPoupSzsSFBNSztMzl04xMoSC3Kcx3CrjVf4yBmESU/edit?ts=5b5f17db#gid=227859291	PHESANT Transformation:49_0|| CONTINUOUS MAIN || CONTINUOUS || ||-Notes:Hip circumference-Variable type:continuous_raw	0.278029
binary.1980.txt	1738628909237mAD_Male_batch_PC_Allchr_ldsc.txt.gz	-0.1022	0.03994	-2.559	0.0105	0.07238	0.005202	1.034	0.01466	0.005348	0.007725	Worrier / anxious feelings	351833	199463	152370	UK Biobank	https://docs.google.com/spreadsheets/d/1kvPoupSzsSFBNSztMzl04xMoSC3Kcx3CrjVf4yBmESU/edit?ts=5b5f17db#gid=227859291	PHESANT Transformation:1980_0|| CAT-SINGLE || Inc(>=10): 0(152370) || Inc(>=10): 1(199463) || CAT-SINGLE-BINARY || sample 152370/199463(351833) ||-Notes:ACE touchscreen question Are you a worrier? If the participant activated the Help button they were shown the message: Work through these questions quickly and do not think about the exact meaning of the question-Variable type:binary	0.278029
binary.20002_1081.txt	1738628909237mAD_Male_batch_PC_Allchr_ldsc.txt.gz	0.3923	0.1537	2.553	0.01069	0.00298	0.001229	1.011	0.006872	-0.00303	0.006878	Non-cancer illness code, self-reported: stroke	361141	4836	356305	UK Biobank	https://docs.google.com/spreadsheets/d/1kvPoupSzsSFBNSztMzl04xMoSC3Kcx3CrjVf4yBmESU/edit?ts=5b5f17db#gid=227859291	PHESANT Transformation:20002_0 || CAT-MUL-BINARY-VAR 1081 || Indicator name x135_0_0 || Remove indicator var NAs: 53 || Remove indicator var <0: 0 || Removed 0 examples != 1081 but with missing value (<0) || sample 356305/4836(361141) ||-Notes:Code for non-cancer illness. If the participant was uncertain of the type of illness they had had, then they described it to the interviewer (a trained nurse) who attempted to place it within the coding tree. If the illness could not be located in the coding tree then the interviewer entered a free-text description of it. These free-text descriptions were subsequently examined by a doctor and, where possible, matched to entries in the coding tree. Free-text descriptions which could not be matched with very high probability have been marked as unclassifiable.-Variable type:binary	0.278029
categorical.C50.txt	1738628909237mAD_Male_batch_PC_Allchr_ldsc.txt.gz	0.1819	0.07133	2.55	0.01079	0.009349	0.001718	1.022	0.01021	-0.008312	0.006137	Diagnoses - main ICD10: C50 Malignant neoplasm of breast	361194	8304	352890	UK Biobank	https://docs.google.com/spreadsheets/d/1kvPoupSzsSFBNSztMzl04xMoSC3Kcx3CrjVf4yBmESU/edit?ts=5b5f17db#gid=227859291	PHESANT Transformation:NA-Notes:NA-Variable type:categorical-Phenotype ID:C50	0.278029
MVP_R4.1000G_AGR.Phe_278.EUR.GIA.dbGaP.txt.gz_ldsc	1738628909237mAD_Male_batch_PC_Allchr_ldsc.txt.gz	0.08744	0.03414	2.561	0.01044	0.1279	0.0067	1.3405	0.0182	0.0021385	0.0085	Overweight, obesity and other hyperalimentation	406236	187880	218356	MVP	https://phenomics.va.ornl.gov/web/cipher/pheweb	https://www.science.org/doi/10.1126/science.adj1771	0.278029
MVP_R4.1000G_AGR.Phe_415_11.EUR.GIA.dbGaP.txt.gz_ldsc	1738628909237mAD_Male_batch_PC_Allchr_ldsc.txt.gz	0.2014	0.07947	2.535	0.01125	0.0131	0.0018	1.064	0.0114	-0.0056447	0.0083	Pulmonary embolism and infarction, acute	447859	10863	436996	MVP	https://phenomics.va.ornl.gov/web/cipher/pheweb	https://www.science.org/doi/10.1126/science.adj2079	0.278029
MVP_R4.1000G_AGR.Phe_450.EUR.GIA.dbGaP.txt.gz_ldsc	1738628909237mAD_Male_batch_PC_Allchr_ldsc.txt.gz	0.1965	0.077	2.552	0.01072	0.0058	0.0012	1.0307	0.0079	0.0068679	0.0061	Noninfectious disorders of lymphatic channels	446738	5126	441612	MVP	https://phenomics.va.ornl.gov/web/cipher/pheweb	https://www.science.org/doi/10.1126/science.adj2171	0.278029
MVP_R4.1000G_AGR.Phe_707_2.EUR.GIA.dbGaP.txt.gz_ldsc	1738628909237mAD_Male_batch_PC_Allchr_ldsc.txt.gz	0.1354	0.0534	2.536	0.01121	0.0199	0.0017	1.1195	0.009	0.0041548	0.0074	Chronic ulcer of leg or foot	441761	18127	423634	MVP	https://phenomics.va.ornl.gov/web/cipher/pheweb	https://www.science.org/doi/10.1126/science.adj2593	0.278029
MVP_R4.1000G_AGR.Phe_707_2.EUR.GIA.dbGaP.txt.gz.ctg	1738628909237mAD_Male_batch_PC_Allchr_ldsc.txt.gz	0.1353	0.05337	2.534	0.01126	0.0199	0.001695	1.12	0.009034	0.004199	0.007378	Chronic ulcer of leg or foot	441761	18127	423634	MVP (EUR)	https://ftp.ncbi.nlm.nih.gov/dbgap/studies/phs002453/analyses/GIA/	Phe_707_2. PheCodes_Dermatological System	0.278029
MVP_R4.1000G_AGR.Phe_871.EUR.GIA.dbGaP.txt.gz_ldsc	1738628909237mAD_Male_batch_PC_Allchr_ldsc.txt.gz	0.1649	0.06414	2.571	0.01015	0.0102	0.0013	1.077	0.0077	-0.0025419	0.006	Open wounds of extremities	415158	26753	388405	MVP	https://phenomics.va.ornl.gov/web/cipher/pheweb	https://www.science.org/doi/10.1126/science.adj2788	0.278029
MVP_R4.1000G_AGR.Trig_Min_INT.EUR.GIA.dbGaP.txt.gz_ldsc	1738628909237mAD_Male_batch_PC_Allchr_ldsc.txt.gz	-0.2785	0.1083	-2.573	0.01009	0.2157	0.0383	1.7921	0.0955	0.010299	0.038	triglyceride (minimum, inv-norm transformed)	391797			MVP	https://phenomics.va.ornl.gov/web/cipher/pheweb	https://www.science.org/doi/10.1126/science.adj2922	0.278029
MVP_R4.1000G_AGR.A1C_Min_INT.EUR.GIA.dbGaP.txt.gz_ldsc	1738628909237mAD_Male_batch_PC_Allchr_ldsc.txt.gz	0.1117	0.04428	2.523	0.01165	0.2485	0.0175	2.0523	0.0819	0.013719	0.0166	hemoglobin A1c (HbA1c, minimum, inv-norm transformed)	338640			MVP	https://phenomics.va.ornl.gov/web/cipher/pheweb	https://www.science.org/doi/10.1126/science.adj1184	0.281263
MVP_R4.1000G_AGR.Phe_362.EUR.GIA.dbGaP.txt.gz_ldsc	1738628909237mAD_Male_batch_PC_Allchr_ldsc.txt.gz	0.1414	0.0561	2.52	0.01174	0.0271	0.0101	1.1332	0.0334	-0.0067857	0.011	Other retinal disorders	412176	88461	323715	MVP	https://phenomics.va.ornl.gov/web/cipher/pheweb	https://www.science.org/doi/10.1126/science.adj1950	0.281263
MVP_R4.1000G_AGR.Phe_458.EUR.GIA.dbGaP.txt.gz_ldsc	1738628909237mAD_Male_batch_PC_Allchr_ldsc.txt.gz	0.1777	0.07043	2.523	0.01162	0.0165	0.0016	1.1469	0.0091	-0.013047	0.0074	Hypotension	413247	38699	374548	MVP	https://phenomics.va.ornl.gov/web/cipher/pheweb	https://www.science.org/doi/10.1126/science.adj2185	0.281263
23124_raw.txt	1738628909237mAD_Male_batch_PC_Allchr_ldsc.txt.gz	0.07683	0.031	2.479	0.01319	0.2028	0.008236	1.075	0.01891	0.01317	0.009054	Arm fat mass (left)	354673			UK Biobank	https://docs.google.com/spreadsheets/d/1kvPoupSzsSFBNSztMzl04xMoSC3Kcx3CrjVf4yBmESU/edit?ts=5b5f17db#gid=227859291	PHESANT Transformation:23124_0|| CONTINUOUS MAIN || CONTINUOUS || ||-Notes:Body composition estimation by impedance measurement. Left arm fat mass. Left arm fat mass in Kg, 0.1 increments.-Variable type:continuous_raw	0.297284
30530_raw.txt	1738628909237mAD_Male_batch_PC_Allchr_ldsc.txt.gz	-0.1046	0.04196	-2.494	0.01264	0.0655	0.003057	1.047	0.009976	-0.03314	0.007703	Sodium in urine	350061			UK Biobank	https://docs.google.com/spreadsheets/d/1kvPoupSzsSFBNSztMzl04xMoSC3Kcx3CrjVf4yBmESU/edit?ts=5b5f17db#gid=227859291	PHESANT Transformation:30530_0|| CONTINUOUS MAIN || CONTINUOUS || ||-Notes:Measured by ISE (ion selective electrode) analysis using Beckman Coulter AU5400.-Variable type:continuous_raw	0.297284
binary.2834.txt	1738628909237mAD_Male_batch_PC_Allchr_ldsc.txt.gz	-0.1736	0.06999	-2.48	0.01312	0.01863	0.003121	1.022	0.008288	0.004609	0.005672	Bilateral oophorectomy (both ovaries removed)	191515	15629	175886	UK Biobank	https://docs.google.com/spreadsheets/d/1kvPoupSzsSFBNSztMzl04xMoSC3Kcx3CrjVf4yBmESU/edit?ts=5b5f17db#gid=227859291	PHESANT Transformation:2834_0|| CAT-SINGLE || Inc(>=10): 0(175886) || Inc(>=10): 1(15629) || CAT-SINGLE-BINARY || sample 175886/15629(191515) ||-Notes:ACE touchscreen question Have you had BOTH ovaries removed? If the participant activated the Help button they were shown the message: Only enter Yes if you have had both ovaries removed. If you have only had one ovary removed you will be able to let the interviewer know later in the visit. If you are unsure of whether both ovaries have been removed, select Do not know.-Variable type:binary	0.297284
categorical.I9_PHLETHROMBDVTLOW.txt	1738628909237mAD_Male_batch_PC_Allchr_ldsc.txt.gz	0.2249	0.09047	2.486	0.01291	0.006247	0.001487	1.007	0.007776	0.01326	0.006582	DVT of lower extremities	361194	2116	359078	UK Biobank	https://docs.google.com/spreadsheets/d/1kvPoupSzsSFBNSztMzl04xMoSC3Kcx3CrjVf4yBmESU/edit?ts=5b5f17db#gid=227859291	PHESANT Transformation:NA-Notes:NA-Variable type:categorical-Phenotype ID:I9_PHLETHROMBDVTLOW	0.297284
MVP_R4.1000G_AGR.Calcium_mg_Max_INT.EUR.GIA.dbGaP.txt.gz_ldsc	1738628909237mAD_Male_batch_PC_Allchr_ldsc.txt.gz	-0.1412	0.05686	-2.483	0.01304	0.0993	0.0145	1.3995	0.0257	-0.0044122	0.0124	calcium (maximum, inv-norm transformed)	250919			MVP	https://phenomics.va.ornl.gov/web/cipher/pheweb	https://www.science.org/doi/10.1126/science.adj1217	0.297284
MVP_R4.1000G_AGR.CircClot.EUR.GIA.dbGaP.txt.gz_ldsc	1738628909237mAD_Male_batch_PC_Allchr_ldsc.txt.gz	0.2075	0.08319	2.494	0.01262	0.0144	0.0026	1.0559	0.0115	-0.0015748	0.008	Blood clot / Pulmonary Embolism / Deep Vein Thrombosis (DVT)	315668	10333	305335	MVP	https://phenomics.va.ornl.gov/web/cipher/pheweb	https://www.science.org/doi/10.1126/science.adj1237	0.297284
MVP_R4.1000G_AGR.Mono_Abs_Mean_INT.EUR.GIA.dbGaP.txt.gz_ldsc	1738628909237mAD_Male_batch_PC_Allchr_ldsc.txt.gz	0.102	0.04118	2.477	0.01325	0.2616	0.0322	2.1378	0.1456	0.0072155	0.0121	monocyte (absolute count, mean, inv-norm transformed)	259608			MVP	https://phenomics.va.ornl.gov/web/cipher/pheweb	https://www.science.org/doi/10.1126/science.adj1451	0.297284
MVP_R4.1000G_AGR.Phe_362_2.EUR.GIA.dbGaP.txt.gz_ldsc	1738628909237mAD_Male_batch_PC_Allchr_ldsc.txt.gz	0.1809	0.07271	2.488	0.01284	0.0323	0.0135	1.1467	0.0445	-0.014131	0.0145	Degeneration of macula and posterior pole of retina	426887	58583	368304	MVP	https://phenomics.va.ornl.gov/web/cipher/pheweb	https://www.science.org/doi/10.1126/science.adj1951	0.297284
23117_raw.txt	1738628909237mAD_Male_batch_PC_Allchr_ldsc.txt.gz	0.07427	0.03032	2.449	0.01431	0.2685	0.01195	1.125	0.0309	0.02537	0.009797	Leg fat-free mass (left)	354771			UK Biobank	https://docs.google.com/spreadsheets/d/1kvPoupSzsSFBNSztMzl04xMoSC3Kcx3CrjVf4yBmESU/edit?ts=5b5f17db#gid=227859291	PHESANT Transformation:23117_0|| CONTINUOUS MAIN || CONTINUOUS || ||-Notes:Body composition estimation by impedance measurement. Left leg fat free mass. Left leg fat free mass in Kg, 0.1 increments.-Variable type:continuous_raw	0.305316
23118_raw.txt	1738628909237mAD_Male_batch_PC_Allchr_ldsc.txt.gz	0.0739	0.03022	2.446	0.01446	0.2685	0.01194	1.125	0.03092	0.02574	0.009765	Leg predicted mass (left)	354766			UK Biobank	https://docs.google.com/spreadsheets/d/1kvPoupSzsSFBNSztMzl04xMoSC3Kcx3CrjVf4yBmESU/edit?ts=5b5f17db#gid=227859291	PHESANT Transformation:23118_0|| CONTINUOUS MAIN || CONTINUOUS || ||-Notes:Body composition estimation by impedance measurement. Left leg predicted mass. in Kg, 0.1 increments.-Variable type:continuous_raw	0.305316
23128_raw.txt	1738628909237mAD_Male_batch_PC_Allchr_ldsc.txt.gz	0.07741	0.0316	2.449	0.01431	0.2369	0.008748	1.095	0.02149	0.001781	0.01005	Trunk fat mass	354597			UK Biobank	https://docs.google.com/spreadsheets/d/1kvPoupSzsSFBNSztMzl04xMoSC3Kcx3CrjVf4yBmESU/edit?ts=5b5f17db#gid=227859291	PHESANT Transformation:23128_0|| CONTINUOUS MAIN || CONTINUOUS || ||-Notes:Body composition estimation by impedance measurement. Trunk fat mass Trunk fat mass in Kg, 0.1 increments.-Variable type:continuous_raw	0.305316
binary.20003_1140874744.txt	1738628909237mAD_Male_batch_PC_Allchr_ldsc.txt.gz	0.1921	0.07819	2.457	0.01399	0.008067	0.001386	1.032	0.009999	-0.005945	0.00592	Treatment/medication code: gliclazide	361141	3007	358134	UK Biobank	https://docs.google.com/spreadsheets/d/1kvPoupSzsSFBNSztMzl04xMoSC3Kcx3CrjVf4yBmESU/edit?ts=5b5f17db#gid=227859291	PHESANT Transformation:20003_0 || CAT-MUL-BINARY-VAR 1140874744 || Indicator name x137_0_0 || Remove indicator var NAs: 53 || Remove indicator var <0: 0 || Removed 0 examples != 1140874744 but with missing value (<0) || sample 358134/3007(361141) ||-Notes:Code for treatment Negative codes indicate free-text entry.-Variable type:binary	0.305316
binary.6138_1.txt	1738628909237mAD_Male_batch_PC_Allchr_ldsc.txt.gz	0.06306	0.02568	2.456	0.01405	0.1631	0.005681	1.125	0.0173	0.02666	0.008632	Qualifications: College or University degree	357549	115981	241568	UK Biobank	https://docs.google.com/spreadsheets/d/1kvPoupSzsSFBNSztMzl04xMoSC3Kcx3CrjVf4yBmESU/edit?ts=5b5f17db#gid=227859291	PHESANT Transformation:6138_0 || CAT-MUL-BINARY-VAR 1 || NO_NAN Remove NA participants 510 || Removed 3135 examples != 1 but with missing value (<0) || sample 241568/115981(357549) ||-Notes:ACE touchscreen question Which of the following qualifications do you have? (You can select more than one) The following checks were performed: If code -7 was selected, then no additional choices were allowed. If code -3 was selected, then no additional choices were allowed. If the participant activated the Help button they were shown the message: A levels/AS levels and equivalent includes the Higher School Certificate O levels/GCSEs and equivalent includes the School Certificate.-Variable type:binary	0.305316
chronic_pain-bgen.stats.all	1738628909237mAD_Male_batch_PC_Allchr_ldsc.txt.gz	-0.08702	0.03559	-2.445	0.01448	0.07093	0.003043	1.063	0.01064	0.0004904	0.007605	Multisite chronic pain	380000			UK Biobank	http://researchdata.gla.ac.uk/822/	large-scale genome-wide association study (GWAS) of Multisite chronic pain (MCP) in ~380,000 UK Biobank participants. MCP was defined as the sum of body sites at which chronic pain (at least 3 months duration) was recorded: 0 to 7 sites. Those who answered that they had chronic pain â€˜all over the bodyâ€™ were excluded from the GWAS as there is some evidence that this phenotype relating to widespread pain can be substantially different from more localised chronic pain and should not, therefore, be considered a logical extension of the multisite scale.	0.305316
MVP_R4.1000G_AGR.DoLung.EUR.GIA.dbGaP.txt.gz_ldsc	1738628909237mAD_Male_batch_PC_Allchr_ldsc.txt.gz	0.108	0.04397	2.456	0.01403	0.0458	0.0037	1.1423	0.0112	-0.0122	0.0062	Chronic lung diseases including COPD, Emphysema and Bronchitis	315668	38732	276936	MVP	https://phenomics.va.ornl.gov/web/cipher/pheweb	https://www.science.org/doi/10.1126/science.adj1298	0.305316
MVP_R4.1000G_AGR.Phe_272_11.EUR.GIA.dbGaP.txt.gz_ldsc	1738628909237mAD_Male_batch_PC_Allchr_ldsc.txt.gz	0.1771	0.07198	2.46	0.01388	0.012	0.002	1.119	0.0145	0.023606	0.0113	Hypercholesterolemia	417271	65795	351476	MVP	https://phenomics.va.ornl.gov/web/cipher/pheweb	https://www.science.org/doi/10.1126/science.adj1739	0.305316
MVP_R4.1000G_AGR.Phe_415_1.EUR.GIA.dbGaP.txt.gz_ldsc	1738628909237mAD_Male_batch_PC_Allchr_ldsc.txt.gz	0.195	0.07983	2.443	0.01458	0.0131	0.0018	1.064	0.0114	-0.0058328	0.0085	Acute pulmonary heart disease	447635	11037	436598	MVP	https://phenomics.va.ornl.gov/web/cipher/pheweb	https://www.science.org/doi/10.1126/science.adj2078	0.305316
2217_raw.txt	1738628909237mAD_Male_batch_PC_Allchr_ldsc.txt.gz	0.09314	0.03833	2.43	0.0151	0.08961	0.004666	1.077	0.01359	-0.02714	0.00794	Age started wearing glasses or contact lenses	310992			UK Biobank	https://docs.google.com/spreadsheets/d/1kvPoupSzsSFBNSztMzl04xMoSC3Kcx3CrjVf4yBmESU/edit?ts=5b5f17db#gid=227859291	PHESANT Transformation:2217_0|| INTEGER || reassignments: -1=NA|-3=NA || CONTINUOUS || ||-Notes:ACE touchscreen question What age did you first start to wear glasses or contact lenses? The following checks were performed: If answer If answer > Participants age then rejected If answer If the participant activated the Help button they were shown the message: If you are unsure, please provide an estimate or select Do not know. ~F2217~ was collected from participants who indicated they wear glasses or contact lenses to correct their vision, as defined by their answers to ~F2207~-Variable type:continuous_raw	0.31388
23108_raw.txt	1738628909237mAD_Male_batch_PC_Allchr_ldsc.txt.gz	-0.0749	0.03096	-2.419	0.01556	0.2368	0.009856	1.128	0.02615	-0.03263	0.01086	Impedance of leg (left)	354811			UK Biobank	https://docs.google.com/spreadsheets/d/1kvPoupSzsSFBNSztMzl04xMoSC3Kcx3CrjVf4yBmESU/edit?ts=5b5f17db#gid=227859291	PHESANT Transformation:23108_0|| CONTINUOUS MAIN || CONTINUOUS || ||-Notes:Body composition estimation by impedance measurement. Impedance of left leg, ohm Measured impedance of left leg. Range 150 - 1200 (ohms) in 1 (ohms) increments.-Variable type:continuous_raw	0.319779
MVP_R4.1000G_AGR.RDW_Max_INT.EUR.GIA.dbGaP.txt.gz_ldsc	1738628909237mAD_Male_batch_PC_Allchr_ldsc.txt.gz	0.1322	0.05466	2.418	0.01561	0.1718	0.0158	1.6267	0.0526	0.0022787	0.0123	red cell diameter width (RDW, maximum, inv-norm transformed)	380351			MVP	https://phenomics.va.ornl.gov/web/cipher/pheweb	https://www.science.org/doi/10.1126/science.adj2855	0.319779
23119_raw.txt	1738628909237mAD_Male_batch_PC_Allchr_ldsc.txt.gz	0.07322	0.03034	2.414	0.01579	0.2135	0.007799	1.105	0.01983	0.00134	0.009497	Arm fat percentage (right)	354760			UK Biobank	https://docs.google.com/spreadsheets/d/1kvPoupSzsSFBNSztMzl04xMoSC3Kcx3CrjVf4yBmESU/edit?ts=5b5f17db#gid=227859291	PHESANT Transformation:23119_0|| CONTINUOUS MAIN || CONTINUOUS || ||-Notes:Body composition estimation by impedance measurement. Right arm fat percentage Range 1-75% in 0.1% increments.-Variable type:continuous_raw	0.320652
binary.2473.txt	1738628909237mAD_Male_batch_PC_Allchr_ldsc.txt.gz	0.1161	0.04833	2.403	0.01627	0.02194	0.001686	1.033	0.007846	0.01489	0.007502	Other serious medical condition/disability diagnosed by doctor	354588	72965	281623	UK Biobank	https://docs.google.com/spreadsheets/d/1kvPoupSzsSFBNSztMzl04xMoSC3Kcx3CrjVf4yBmESU/edit?ts=5b5f17db#gid=227859291	PHESANT Transformation:2473_0|| CAT-SINGLE || Inc(>=10): 0(281623) || Inc(>=10): 1(72965) || CAT-SINGLE-BINARY || sample 281623/72965(354588) ||-Notes:ACE touchscreen question Has a doctor ever told you that you have had any other serious medical conditions or disabilities? If the participant activated the Help button they were shown the message: If you are not sure if you have a serious illness or you are not sure that you have had one of the conditions listed previously, enter Do not know and you will be asked about this by an interviewer later in this visit.-Variable type:binary	0.320652
categorical.T86.txt	1738628909237mAD_Male_batch_PC_Allchr_ldsc.txt.gz	0.3127	0.1304	2.398	0.01649	0.003534	0.00127	0.9874	0.007665	-0.009223	0.006993	Diagnoses - main ICD10: T86 Failure and rejection of transplanted organs and tissues	361194	163	361031	UK Biobank	https://docs.google.com/spreadsheets/d/1kvPoupSzsSFBNSztMzl04xMoSC3Kcx3CrjVf4yBmESU/edit?ts=5b5f17db#gid=227859291	PHESANT Transformation:NA-Notes:NA-Variable type:categorical-Phenotype ID:T86	0.320652
jointGwasMc_LDL.txt.clean	1738628909237mAD_Male_batch_PC_Allchr_ldsc.txt.gz	0.149	0.062	2.403	0.01627	0.05614	0.0144	0.9784	0.04983	0.01952	0.01115	Low-density lipoprotein (LDL)	188578			GLGC	http://csg.sph.umich.edu/willer/public/lipids2013/	Global Lipids Genetics Consortium	0.320652
MVP_R4.1000G_AGR.Phe_172_1.EUR.GIA.dbGaP.txt.gz_ldsc	1738628909237mAD_Male_batch_PC_Allchr_ldsc.txt.gz	-0.09237	0.03855	-2.396	0.01656	0.0393	0.0105	1.1881	0.0454	0.010517	0.0098	Melanomas of skin, dx or hx	434871	45274	389597	MVP	https://phenomics.va.ornl.gov/web/cipher/pheweb	https://www.science.org/doi/10.1126/science.adj1591	0.320652
MVP_R4.1000G_AGR.Phe_172_1.EUR.GIA.dbGaP.txt.gz.ctg	1738628909237mAD_Male_batch_PC_Allchr_ldsc.txt.gz	-0.09256	0.03859	-2.399	0.01645	0.03931	0.01051	1.188	0.04539	0.01056	0.00985	Melanomas of skin, dx or hx	434871	45274	389597	MVP (EUR)	https://ftp.ncbi.nlm.nih.gov/dbgap/studies/phs002453/analyses/GIA/	Phe_172_1. PheCodes_Neoplasms	0.320652
MVP_R4.1000G_AGR.Phe_550_4.EUR.GIA.dbGaP.txt.gz_ldsc	1738628909237mAD_Male_batch_PC_Allchr_ldsc.txt.gz	0.1238	0.05151	2.403	0.01625	0.0203	0.0026	1.1071	0.0114	-0.0051006	0.0069	Umbilical hernia	443735	15292	428443	MVP	https://phenomics.va.ornl.gov/web/cipher/pheweb	https://www.science.org/doi/10.1126/science.adj2334	0.320652
MVP_R4.1000G_AGR.Phe_550_4.EUR.GIA.dbGaP.txt.gz.ctg	1738628909237mAD_Male_batch_PC_Allchr_ldsc.txt.gz	0.1237	0.05155	2.4	0.0164	0.02029	0.002588	1.107	0.01137	-0.005071	0.006929	Umbilical hernia	443735	15292	428443	MVP (EUR)	https://ftp.ncbi.nlm.nih.gov/dbgap/studies/phs002453/analyses/GIA/	Phe_550_4. PheCodes_Digestive System	0.320652
binary.20003_1140874930.txt	1738628909237mAD_Male_batch_PC_Allchr_ldsc.txt.gz	0.3374	0.1411	2.391	0.01679	0.002691	0.001183	0.9978	0.006312	0.006872	0.006115	Treatment/medication code: prednisolone	361141	2103	359038	UK Biobank	https://docs.google.com/spreadsheets/d/1kvPoupSzsSFBNSztMzl04xMoSC3Kcx3CrjVf4yBmESU/edit?ts=5b5f17db#gid=227859291	PHESANT Transformation:20003_0 || CAT-MUL-BINARY-VAR 1140874930 || Indicator name x137_0_0 || Remove indicator var NAs: 53 || Remove indicator var <0: 0 || Removed 0 examples != 1140874930 but with missing value (<0) || sample 359038/2103(361141) ||-Notes:Code for treatment Negative codes indicate free-text entry.-Variable type:binary	0.322893
biomarkers-30810-both_sexes-irnt.tsv.bgz	1738628909237mAD_Male_batch_PC_Allchr_ldsc.txt.gz	-0.0917	0.03841	-2.387	0.01696	0.09962	0.008408	1.244	0.03102	-0.03059	0.01087	Phosphate	366484	366484		UK Biobank (EUR)	https://pan-ukb-us-east-1.s3.amazonaws.com/sumstats_flat_files/biomarkers-30810-both_sexes-irnt.tsv.bgz	EUR: biomarkers : 30810 : Biological samples > Assay results > Blood assays > Blood biochemistry	0.323959
binary.1418_2.txt	1738628909237mAD_Male_batch_PC_Allchr_ldsc.txt.gz	-0.1391	0.05918	-2.351	0.01873	0.01274	0.001337	1.005	0.006447	0.001594	0.00579	Milk type used: Semi-skimmed	360806	234870	125936	UK Biobank	https://docs.google.com/spreadsheets/d/1kvPoupSzsSFBNSztMzl04xMoSC3Kcx3CrjVf4yBmESU/edit?ts=5b5f17db#gid=227859291	PHESANT Transformation:1418_0 || CAT-SINGLE || CAT-SINGLE-BINARY-VAR: 2 || Inc(>=10): 2(234870) ||-Notes:ACE touchscreen question What type of milk do you mainly use? If the participant activated the Help button they were shown the message: If you use more than one type of milk, please select the one that you drink the most. If you are unsure, select Do not know.-Variable type:binary	0.329293
binary.1428_0.txt	1738628909237mAD_Male_batch_PC_Allchr_ldsc.txt.gz	0.1253	0.05321	2.355	0.01853	0.01952	0.001749	1.016	0.00773	0.007647	0.006099	Spread type: Never/rarely use spread	360291	36579	323712	UK Biobank	https://docs.google.com/spreadsheets/d/1kvPoupSzsSFBNSztMzl04xMoSC3Kcx3CrjVf4yBmESU/edit?ts=5b5f17db#gid=227859291	PHESANT Transformation:1428_0 || CAT-SINGLE || CAT-SINGLE-BINARY-VAR: 0 || Inc(>=10): 0(36579) ||-Notes:ACE touchscreen question What type of spread do you mainly use? If the participant activated the Help button they were shown the message: If you use more than one type of spread, please select the one that you use the most. If you are unsure, select Do not know.-Variable type:binary	0.329293
binary.20002_1093.txt	1738628909237mAD_Male_batch_PC_Allchr_ldsc.txt.gz	0.2468	0.105	2.35	0.01879	0.004954	0.00131	1.013	0.007468	-0.003449	0.006792	Non-cancer illness code, self-reported: pulmonary embolism +/- dvt	361141	2999	358142	UK Biobank	https://docs.google.com/spreadsheets/d/1kvPoupSzsSFBNSztMzl04xMoSC3Kcx3CrjVf4yBmESU/edit?ts=5b5f17db#gid=227859291	PHESANT Transformation:20002_0 || CAT-MUL-BINARY-VAR 1093 || Indicator name x135_0_0 || Remove indicator var NAs: 53 || Remove indicator var <0: 0 || Removed 0 examples != 1093 but with missing value (<0) || sample 358142/2999(361141) ||-Notes:Code for non-cancer illness. If the participant was uncertain of the type of illness they had had, then they described it to the interviewer (a trained nurse) who attempted to place it within the coding tree. If the illness could not be located in the coding tree then the interviewer entered a free-text description of it. These free-text descriptions were subsequently examined by a doctor and, where possible, matched to entries in the coding tree. Free-text descriptions which could not be matched with very high probability have been marked as unclassifiable.-Variable type:binary	0.329293
binary.20003_1140884600.txt	1738628909237mAD_Male_batch_PC_Allchr_ldsc.txt.gz	0.1291	0.05482	2.356	0.01847	0.02596	0.002146	1.054	0.01518	0.003422	0.007684	Treatment/medication code: metformin	361141	8968	352173	UK Biobank	https://docs.google.com/spreadsheets/d/1kvPoupSzsSFBNSztMzl04xMoSC3Kcx3CrjVf4yBmESU/edit?ts=5b5f17db#gid=227859291	PHESANT Transformation:20003_0 || CAT-MUL-BINARY-VAR 1140884600 || Indicator name x137_0_0 || Remove indicator var NAs: 53 || Remove indicator var <0: 0 || Removed 0 examples != 1140884600 but with missing value (<0) || sample 352173/8968(361141) ||-Notes:Code for treatment Negative codes indicate free-text entry.-Variable type:binary	0.329293
binary.2188.txt	1738628909237mAD_Male_batch_PC_Allchr_ldsc.txt.gz	0.1023	0.0431	2.373	0.01763	0.04745	0.002411	1.049	0.009743	0.01653	0.007398	Long-standing illness, disability or infirmity	352798	114798	238000	UK Biobank	https://docs.google.com/spreadsheets/d/1kvPoupSzsSFBNSztMzl04xMoSC3Kcx3CrjVf4yBmESU/edit?ts=5b5f17db#gid=227859291	PHESANT Transformation:2188_0|| CAT-SINGLE || Inc(>=10): 0(238000) || Inc(>=10): 1(114798) || CAT-SINGLE-BINARY || sample 238000/114798(352798) ||-Notes:ACE touchscreen question Do you have any long-standing illness, disability or infirmity?-Variable type:binary	0.329293
binary.6160_100.txt	1738628909237mAD_Male_batch_PC_Allchr_ldsc.txt.gz	0.1129	0.04755	2.375	0.01755	0.03154	0.002149	1.041	0.009034	-0.01473	0.006645	Leisure/social activities: None of the above	360063	108704	251359	UK Biobank	https://docs.google.com/spreadsheets/d/1kvPoupSzsSFBNSztMzl04xMoSC3Kcx3CrjVf4yBmESU/edit?ts=5b5f17db#gid=227859291	PHESANT Transformation:6160_0 || CAT-MUL-BINARY-VAR 100 || NO_NAN Remove NA participants 177 || Removed 954 examples != 100 but with missing value (<0) || sample 251359/108704(360063) ||-Notes:ACE touchscreen question Which of the following do you attend once a week or more often? (You can select more than one) The following checks were performed: If code -7 was selected, then no additional choices were allowed. If code -3 was selected, then no additional choices were allowed. If the participant activated the Help button they were shown the message: If this varies, please think about activities in the last year.-Variable type:binary	0.329293
CD_Liu_et_al.tsv	1738628909237mAD_Male_batch_PC_Allchr_ldsc.txt.gz	0.1494	0.06344	2.355	0.01851	0.2611	0.03635	1.048	0.0159	-0.01525	0.007416	Crohn's disease (CD)	20883	5956	14927	IIBDGC	ftp://ftp.sanger.ac.uk/pub/consortia/ibdgenetics/iibdgc-trans-ancestry-filtered-summary-stats.tgz	https://www.nature.com/articles/ng.3359	0.329293
GCST90446062.h.tsv.gz.ctg	1738628909237mAD_Male_batch_PC_Allchr_ldsc.txt.gz	-0.1114	0.04722	-2.359	0.01831	0.02664	0.003581	1.021	0.01144	-0.01536	0.005184	Total Concentration of Branched-Chain Amino Acids (Leucine + Isoleucine + Valine)	95372			UKB (EUR)	https://www.nature.com/articles/s41467-024-52310-9	GCST90446062. NMR	0.329293
MVP_R4.1000G_AGR.ESR_Min_INT.EUR.GIA.dbGaP.txt.gz_ldsc	1738628909237mAD_Male_batch_PC_Allchr_ldsc.txt.gz	0.2169	0.09227	2.351	0.01873	0.0836	0.0141	1.0793	0.0083	0.0037966	0.0072	erythrocyte sedimentation rate (ESR, minimum, inv-norm transformed)	45433			MVP	https://phenomics.va.ornl.gov/web/cipher/pheweb	https://www.science.org/doi/10.1126/science.adj1315	0.329293
MVP_R4.1000G_AGR.HDLC_Min_INT.EUR.GIA.dbGaP.txt.gz_ldsc	1738628909237mAD_Male_batch_PC_Allchr_ldsc.txt.gz	0.1521	0.06458	2.355	0.01854	0.297	0.0269	2.615	0.1938	0.11807	0.0868	high density lipoprotein cholesterol (HDLC, minimm, inv-norm transformed)	404121			MVP	https://phenomics.va.ornl.gov/web/cipher/pheweb	https://www.science.org/doi/10.1126/science.adj1360	0.329293
MVP_R4.1000G_AGR.Phe_379_5.EUR.GIA.dbGaP.txt.gz_ldsc	1738628909237mAD_Male_batch_PC_Allchr_ldsc.txt.gz	-0.2896	0.1232	-2.351	0.01875	0.0029	0.001	1.0119	0.0071	0.011012	0.007	Disorders of iris and ciliary body	445542	4472	441070	MVP	https://phenomics.va.ornl.gov/web/cipher/pheweb	https://www.science.org/doi/10.1126/science.adj2029	0.329293
MVP_R4.1000G_AGR.Phe_395.EUR.GIA.dbGaP.txt.gz_ldsc	1738628909237mAD_Male_batch_PC_Allchr_ldsc.txt.gz	0.1267	0.05397	2.348	0.01887	0.0197	0.002	1.1048	0.0099	0.011029	0.0152	Heart valve disorders	427039	32458	394581	MVP	https://phenomics.va.ornl.gov/web/cipher/pheweb	https://www.science.org/doi/10.1126/science.adj2055	0.329293
MVP_R4.1000G_AGR.Phe_459_9.EUR.GIA.dbGaP.txt.gz_ldsc	1738628909237mAD_Male_batch_PC_Allchr_ldsc.txt.gz	0.2704	0.1151	2.348	0.01885	0.0027	0.001	1.0333	0.0071	-0.0052839	0.0057	Circulatory disease NEC	427365	12609	414756	MVP	https://phenomics.va.ornl.gov/web/cipher/pheweb	https://www.science.org/doi/10.1126/science.adj2191	0.329293
MVP_R4.1000G_AGR.RDW_Mean_INT.EUR.GIA.dbGaP.txt.gz_ldsc	1738628909237mAD_Male_batch_PC_Allchr_ldsc.txt.gz	0.1293	0.05468	2.365	0.01805	0.2539	0.0244	1.7994	0.0772	0.0044614	0.0143	red cell diameter width (RDW, mean, inv-norm transformed)	380796			MVP	https://phenomics.va.ornl.gov/web/cipher/pheweb	https://www.science.org/doi/10.1126/science.adj2856	0.329293
binary.20002_1094.txt	1738628909237mAD_Male_batch_PC_Allchr_ldsc.txt.gz	0.1769	0.07558	2.34	0.01927	0.008873	0.001595	1.017	0.00909	0.001978	0.007075	Non-cancer illness code, self-reported: deep venous thrombosis (dvt)	361141	7237	353904	UK Biobank	https://docs.google.com/spreadsheets/d/1kvPoupSzsSFBNSztMzl04xMoSC3Kcx3CrjVf4yBmESU/edit?ts=5b5f17db#gid=227859291	PHESANT Transformation:20002_0 || CAT-MUL-BINARY-VAR 1094 || Indicator name x135_0_0 || Remove indicator var NAs: 53 || Remove indicator var <0: 0 || Removed 0 examples != 1094 but with missing value (<0) || sample 353904/7237(361141) ||-Notes:Code for non-cancer illness. If the participant was uncertain of the type of illness they had had, then they described it to the interviewer (a trained nurse) who attempted to place it within the coding tree. If the illness could not be located in the coding tree then the interviewer entered a free-text description of it. These free-text descriptions were subsequently examined by a doctor and, where possible, matched to entries in the coding tree. Free-text descriptions which could not be matched with very high probability have been marked as unclassifiable.-Variable type:binary	0.332517
MVP_R4.1000G_AGR.A1C_Mean_INT.EUR.GIA.dbGaP.txt.gz_ldsc	1738628909237mAD_Male_batch_PC_Allchr_ldsc.txt.gz	0.1028	0.04393	2.34	0.01929	0.2871	0.0197	2.1665	0.0896	0.011613	0.0189	hemoglobin A1c (HbA1c, mean, inv-norm transformed)	338848			MVP	https://phenomics.va.ornl.gov/web/cipher/pheweb	https://www.science.org/doi/10.1126/science.adj1183	0.332517
23100_raw.txt	1738628909237mAD_Male_batch_PC_Allchr_ldsc.txt.gz	0.07305	0.03132	2.332	0.01969	0.2345	0.008796	1.088	0.02053	0.004598	0.00997	Whole body fat mass	354244			UK Biobank	https://docs.google.com/spreadsheets/d/1kvPoupSzsSFBNSztMzl04xMoSC3Kcx3CrjVf4yBmESU/edit?ts=5b5f17db#gid=227859291	PHESANT Transformation:23100_0|| CONTINUOUS MAIN || CONTINUOUS || ||-Notes:Body composition estimation by impedance measurement. Fat mass Total fat mass in Kg, in 0.1Kg increments.-Variable type:continuous_raw	0.335493
binary.20107_9.txt	1738628909237mAD_Male_batch_PC_Allchr_ldsc.txt.gz	0.1812	0.07769	2.332	0.0197	0.01428	0.001902	1.044	0.01045	-0.005328	0.007739	Illnesses of father: Diabetes	313294	30010	283284	UK Biobank	https://docs.google.com/spreadsheets/d/1kvPoupSzsSFBNSztMzl04xMoSC3Kcx3CrjVf4yBmESU/edit?ts=5b5f17db#gid=227859291	PHESANT Transformation:20107_0 || CAT-MUL-BINARY-VAR 9 || NO_NAN Remove NA participants 9656 || Removed 38244 examples != 9 but with missing value (<0) || sample 283284/30010(313294) ||-Notes:This field contains the combined results of 2 ACE touchscreen questions, both asked Has/did your father ever suffer from? (You can select more than one answer) for different sets of illnesses. For convenience, the illnesses were arbitrarily divided into two sets: Group 1 : Heart disease, Stroke, High blood pressure, Chronic bronchitis/emphysema, Alzheimer's disease/dementia, Diabetes. Group 2 : Parkinson's disease, Severe Depression, Lung cancer, Bowel cancer, Prostate cancer. If any of codes -11, -13 or -17 were selected then no additional Group 1 choices were allowed. If any of codes -21, -23 or -27 were selected then no additional Group 2 choices were allowed. If the participant activated the Help button they were shown the message: Answer this question for blood relations only. If you are not sure if your father suffered from any of the listed illnesses please select Do not know. If you know your father suffered from certain listed illnesses but are unsure about others, only select the ones you are sure about. The information was collected from participants who indicated they were not adopted as a child, as defined by their answers to ~F1767~ and who indicated whether their natural father was still alive or had died, as defined by their answers to ~F1797~. Note that although Breast cancer is present in ~C1010~, participants were not presented with this option when selecting Father illnesses.-Variable type:binary	0.335493
20433_raw.txt	1738628909237mAD_Male_batch_PC_Allchr_ldsc.txt.gz	-0.2586	0.1116	-2.318	0.02044	0.03095	0.008042	1.01	0.006699	0.006971	0.006549	Age at first episode of depression	61033			UK Biobank	https://docs.google.com/spreadsheets/d/1kvPoupSzsSFBNSztMzl04xMoSC3Kcx3CrjVf4yBmESU/edit?ts=5b5f17db#gid=227859291	PHESANT Transformation:20433_0|| INTEGER || reassignments: -121=NA|-818=NA || CONTINUOUS || ||-Notes:Question asked: About how old were you the FIRST time you had a period of two weeks like this? (Whether or not you received any help for it.) Question was asked when ~F20446~ was Yes or ~F20441~ was Yes.-Variable type:continuous_raw	0.337268
23114_raw.txt	1738628909237mAD_Male_batch_PC_Allchr_ldsc.txt.gz	0.06987	0.03013	2.319	0.02039	0.2695	0.01207	1.135	0.03168	0.02913	0.009697	Leg predicted mass (right)	354798			UK Biobank	https://docs.google.com/spreadsheets/d/1kvPoupSzsSFBNSztMzl04xMoSC3Kcx3CrjVf4yBmESU/edit?ts=5b5f17db#gid=227859291	PHESANT Transformation:23114_0|| CONTINUOUS MAIN || CONTINUOUS || ||-Notes:Body composition estimation by impedance measurement. Right leg predicted mass. in Kg, 0.1 increments.-Variable type:continuous_raw	0.337268
binary.2010.txt	1738628909237mAD_Male_batch_PC_Allchr_ldsc.txt.gz	-0.1045	0.04494	-2.325	0.02006	0.04143	0.003131	1.013	0.01068	0.001428	0.007155	Suffer from 'nerves'	348082	73938	274144	UK Biobank	https://docs.google.com/spreadsheets/d/1kvPoupSzsSFBNSztMzl04xMoSC3Kcx3CrjVf4yBmESU/edit?ts=5b5f17db#gid=227859291	PHESANT Transformation:2010_0|| CAT-SINGLE || Inc(>=10): 0(274144) || Inc(>=10): 1(73938) || CAT-SINGLE-BINARY || sample 274144/73938(348082) ||-Notes:ACE touchscreen question Do you suffer from 'nerves'? If the participant activated the Help button they were shown the message: Work through these questions quickly and do not think about the exact meaning of the question-Variable type:binary	0.337268
MVP_R4.1000G_AGR.Phe_454_11.EUR.GIA.dbGaP.txt.gz_ldsc	1738628909237mAD_Male_batch_PC_Allchr_ldsc.txt.gz	0.1652	0.07133	2.317	0.02052	0.0115	0.0012	1.0571	0.0074	0.00071995	0.0074	Varicose veins of lower extremity, symptomtic	442400	9479	432921	MVP	https://phenomics.va.ornl.gov/web/cipher/pheweb	https://www.science.org/doi/10.1126/science.adj2179	0.337268
MVP_R4.1000G_AGR.Phe_459.EUR.GIA.dbGaP.txt.gz_ldsc	1738628909237mAD_Male_batch_PC_Allchr_ldsc.txt.gz	0.2144	0.09237	2.321	0.0203	0.0053	0.0012	1.0419	0.0075	-0.0029213	0.0061	Other disorders of circulatory system	423376	16529	406847	MVP	https://phenomics.va.ornl.gov/web/cipher/pheweb	https://www.science.org/doi/10.1126/science.adj2189	0.337268
MVP_R4.1000G_AGR.Weight_Min_INT.EUR.GIA.dbGaP.txt.gz_ldsc	1738628909237mAD_Male_batch_PC_Allchr_ldsc.txt.gz	0.07587	0.0326	2.327	0.01994	0.4311	0.0188	2.1345	0.055	0.0017281	0.0165	weight (minimum, inv-normal transformed)	425537			MVP	https://phenomics.va.ornl.gov/web/cipher/pheweb	https://www.science.org/doi/10.1126/science.adj2937	0.337268
binary.22607_0.txt	1738628909237mAD_Male_batch_PC_Allchr_ldsc.txt.gz	0.1738	0.0754	2.306	0.02114	0.03269	0.00562	1.008	0.007332	-0.001803	0.006566	Workplace very cold: Rarely/never	90696	77053	13643	UK Biobank	https://docs.google.com/spreadsheets/d/1kvPoupSzsSFBNSztMzl04xMoSC3Kcx3CrjVf4yBmESU/edit?ts=5b5f17db#gid=227859291	PHESANT Transformation:22607_0 || CAT-MUL-BINARY-VAR 0 || NO_NAN Remove NA participants 270311 || Removed 187 examples != 0 but with missing value (<0) || sample 13643/77053(90696) ||-Notes:Participant asked Thinking about the place where you worked: Was it very cold? Participants were allowed to skip answering this question.-Variable type:binary	0.343464
GCST90446081.h.tsv.gz.ctg	1738628909237mAD_Male_batch_PC_Allchr_ldsc.txt.gz	-0.1021	0.04426	-2.306	0.02109	0.0316	0.003925	1.028	0.01324	-0.01333	0.005205	Valine	95372			UKB (EUR)	https://www.nature.com/articles/s41467-024-52310-9	GCST90446081. NMR	0.343464
binary.6138_100.txt	1738628909237mAD_Male_batch_PC_Allchr_ldsc.txt.gz	-0.06677	0.02903	-2.3	0.02145	0.09834	0.004019	1.094	0.01496	-0.01261	0.007184	Qualifications: None of the above	357549	61093	296456	UK Biobank	https://docs.google.com/spreadsheets/d/1kvPoupSzsSFBNSztMzl04xMoSC3Kcx3CrjVf4yBmESU/edit?ts=5b5f17db#gid=227859291	PHESANT Transformation:6138_0 || CAT-MUL-BINARY-VAR 100 || NO_NAN Remove NA participants 510 || Removed 3135 examples != 100 but with missing value (<0) || sample 296456/61093(357549) ||-Notes:ACE touchscreen question Which of the following qualifications do you have? (You can select more than one) The following checks were performed: If code -7 was selected, then no additional choices were allowed. If code -3 was selected, then no additional choices were allowed. If the participant activated the Help button they were shown the message: A levels/AS levels and equivalent includes the Higher School Certificate O levels/GCSEs and equivalent includes the School Certificate.-Variable type:binary	0.34483
GCST90446080.h.tsv.gz.ctg	1738628909237mAD_Male_batch_PC_Allchr_ldsc.txt.gz	0.1333	0.05804	2.297	0.02159	0.04368	0.006631	1.105	0.08346	0.03488	0.01953	Degree of Unsaturation	95372			UKB (EUR)	https://www.nature.com/articles/s41467-024-52310-9	GCST90446080. NMR	0.34483
MVP_R4.1000G_AGR.SkMsOP.EUR.GIA.dbGaP.txt.gz_ldsc	1738628909237mAD_Male_batch_PC_Allchr_ldsc.txt.gz	0.1417	0.06166	2.298	0.02158	0.0126	0.0017	1.0187	0.0069	-0.0043239	0.0067	Osteoporosis	315668	12204	303464	MVP	https://phenomics.va.ornl.gov/web/cipher/pheweb	https://www.science.org/doi/10.1126/science.adj2884	0.34483
23098_raw.txt	1738628909237mAD_Male_batch_PC_Allchr_ldsc.txt.gz	0.07017	0.03079	2.279	0.02269	0.2651	0.01073	1.104	0.02543	0.009903	0.01031	Weight	354838			UK Biobank	https://docs.google.com/spreadsheets/d/1kvPoupSzsSFBNSztMzl04xMoSC3Kcx3CrjVf4yBmESU/edit?ts=5b5f17db#gid=227859291	PHESANT Transformation:23098_0|| CONTINUOUS MAIN || CONTINUOUS || ||-Notes:Weight of person taken during impedance measurement. 0.1 increments. Range 0 - 200Kg.-Variable type:continuous_raw	0.344864
23113_raw.txt	1738628909237mAD_Male_batch_PC_Allchr_ldsc.txt.gz	0.06896	0.03008	2.292	0.02189	0.2693	0.01207	1.136	0.03171	0.0296	0.009685	Leg fat-free mass (right)	354798			UK Biobank	https://docs.google.com/spreadsheets/d/1kvPoupSzsSFBNSztMzl04xMoSC3Kcx3CrjVf4yBmESU/edit?ts=5b5f17db#gid=227859291	PHESANT Transformation:23113_0|| CONTINUOUS MAIN || CONTINUOUS || ||-Notes:Body composition estimation by impedance measurement. Right leg fat free mass. Right leg fat free mass in Kg, 0.1 increments.-Variable type:continuous_raw	0.344864
23123_raw.txt	1738628909237mAD_Male_batch_PC_Allchr_ldsc.txt.gz	0.06986	0.03045	2.294	0.02176	0.2189	0.007941	1.1	0.02041	0.0031	0.009607	Arm fat percentage (left)	354707			UK Biobank	https://docs.google.com/spreadsheets/d/1kvPoupSzsSFBNSztMzl04xMoSC3Kcx3CrjVf4yBmESU/edit?ts=5b5f17db#gid=227859291	PHESANT Transformation:23123_0|| CONTINUOUS MAIN || CONTINUOUS || ||-Notes:Body composition estimation by impedance measurement. Left arm fat percentage Range 1-75% in 0.1% increments.-Variable type:continuous_raw	0.344864
30000_raw.txt	1738628909237mAD_Male_batch_PC_Allchr_ldsc.txt.gz	0.1058	0.04632	2.284	0.02237	0.1256	0.01068	1.135	0.02819	0.03398	0.00898	White blood cell (leukocyte) count	350470			UK Biobank	https://docs.google.com/spreadsheets/d/1kvPoupSzsSFBNSztMzl04xMoSC3Kcx3CrjVf4yBmESU/edit?ts=5b5f17db#gid=227859291	PHESANT Transformation:30000_0|| CONTINUOUS MAIN || CONTINUOUS || ||-Notes:Result of White Blood Cell Count assay, performed on blood sample, obtained from UK Biobank assessment centre visit. White blood count is the number of leukocytes. Analyser operating range was 0 to 9x10^11 cells/Litre. Typical reference range is 3.5x10^9 to 9.6x10^9 cells/Litre.-Variable type:continuous_raw	0.344864
binary.20002_1473.txt	1738628909237mAD_Male_batch_PC_Allchr_ldsc.txt.gz	0.1428	0.06254	2.284	0.02236	0.04015	0.004763	1.078	0.02163	0.02216	0.0208	Non-cancer illness code, self-reported: high cholesterol	361141	43957	317184	UK Biobank	https://docs.google.com/spreadsheets/d/1kvPoupSzsSFBNSztMzl04xMoSC3Kcx3CrjVf4yBmESU/edit?ts=5b5f17db#gid=227859291	PHESANT Transformation:20002_0 || CAT-MUL-BINARY-VAR 1473 || Indicator name x135_0_0 || Remove indicator var NAs: 53 || Remove indicator var <0: 0 || Removed 0 examples != 1473 but with missing value (<0) || sample 317184/43957(361141) ||-Notes:Code for non-cancer illness. If the participant was uncertain of the type of illness they had had, then they described it to the interviewer (a trained nurse) who attempted to place it within the coding tree. If the illness could not be located in the coding tree then the interviewer entered a free-text description of it. These free-text descriptions were subsequently examined by a doctor and, where possible, matched to entries in the coding tree. Free-text descriptions which could not be matched with very high probability have been marked as unclassifiable.-Variable type:binary	0.344864
MVP_R4.1000G_AGR.Mono_Abs_Min_INT.EUR.GIA.dbGaP.txt.gz_ldsc	1738628909237mAD_Male_batch_PC_Allchr_ldsc.txt.gz	0.1036	0.04543	2.28	0.02262	0.1624	0.0248	1.7819	0.1015	0.0040308	0.0103	monocyte (absolute count, minimum, inv-norm transformed)	259625			MVP	https://phenomics.va.ornl.gov/web/cipher/pheweb	https://www.science.org/doi/10.1126/science.adj1452	0.344864
MVP_R4.1000G_AGR.Phe_800.EUR.GIA.dbGaP.txt.gz_ldsc	1738628909237mAD_Male_batch_PC_Allchr_ldsc.txt.gz	0.1805	0.0789	2.288	0.02214	0.0078	0.0012	1.0494	0.0076	-0.0078284	0.0072	Fracture of lower limb	444048	14176	429872	MVP	https://phenomics.va.ornl.gov/web/cipher/pheweb	https://www.science.org/doi/10.1126/science.adj2752	0.344864
pdw_N164433_narrow_form.txt.common	1738628909237mAD_Male_batch_PC_Allchr_ldsc.txt.gz	-0.1015	0.0445	-2.281	0.02258	0.1771	0.02241	0.9798	0.03305	-0.008164	0.008427	Platelet distribution width	173509			UK Biobank and INTERVAL	http://www.bloodcellgenetics.org/	The spread of the platelet volume distribution. Note that Sysmex and Coulter use different statistics to measure spread.	0.344864
rdw_N171529_narrow_form.txt.common	1738628909237mAD_Male_batch_PC_Allchr_ldsc.txt.gz	0.1425	0.06241	2.283	0.02242	0.2115	0.02677	0.9439	0.03673	0.008415	0.01179	Red cell distribution width	173512			UK Biobank and INTERVAL	http://www.bloodcellgenetics.org/	Coefficient of variation of red cell volume distribution	0.344864
binary.20003_1141177600.txt	1738628909237mAD_Male_batch_PC_Allchr_ldsc.txt.gz	0.355	0.1564	2.27	0.02322	0.002604	0.00103	1.003	0.007008	-0.01577	0.006133	Treatment/medication code: rosiglitazone	361141	531	360610	UK Biobank	https://docs.google.com/spreadsheets/d/1kvPoupSzsSFBNSztMzl04xMoSC3Kcx3CrjVf4yBmESU/edit?ts=5b5f17db#gid=227859291	PHESANT Transformation:20003_0 || CAT-MUL-BINARY-VAR 1141177600 || Indicator name x137_0_0 || Remove indicator var NAs: 53 || Remove indicator var <0: 0 || Removed 0 examples != 1141177600 but with missing value (<0) || sample 360610/531(361141) ||-Notes:Code for treatment Negative codes indicate free-text entry.-Variable type:binary	0.346054
binary.2443.txt	1738628909237mAD_Male_batch_PC_Allchr_ldsc.txt.gz	0.1166	0.0516	2.26	0.0238	0.03694	0.002791	1.086	0.01971	0.0133	0.008729	Diabetes diagnosed by doctor	360192	17275	342917	UK Biobank	https://docs.google.com/spreadsheets/d/1kvPoupSzsSFBNSztMzl04xMoSC3Kcx3CrjVf4yBmESU/edit?ts=5b5f17db#gid=227859291	PHESANT Transformation:2443_0|| CAT-SINGLE || Inc(>=10): 0(342917) || Inc(>=10): 1(17275) || CAT-SINGLE-BINARY || sample 342917/17275(360192) ||-Notes:ACE touchscreen question Has a doctor ever told you that you have diabetes? If the participant activated the Help button they were shown the message: If you are unsure if you have been told you had diabetes, select Do not know and you will be asked about this by an interviewer later during this visit.-Variable type:binary	0.346054
binary.2844.txt	1738628909237mAD_Male_batch_PC_Allchr_ldsc.txt.gz	0.1468	0.06496	2.26	0.02383	0.02488	0.003109	1.026	0.008241	-0.01419	0.006407	Had other major operations	192470	129435	63035	UK Biobank	https://docs.google.com/spreadsheets/d/1kvPoupSzsSFBNSztMzl04xMoSC3Kcx3CrjVf4yBmESU/edit?ts=5b5f17db#gid=227859291	PHESANT Transformation:2844_0|| CAT-SINGLE || Inc(>=10): 1(129435) || Inc(>=10): 0(63035) || CAT-SINGLE-BINARY || sample 63035/129435(192470) ||-Notes:ACE touchscreen question Have you had any other major operations? (for example, operations that required an overnight stay in hospital) If the participant activated the Help button they were shown the message: If you are unsure if you have had a 'major' operation select Do not know and you will be asked about this by an interviewer later during this visit. The other refers to operations other than hysterectomy and bilateral oophorectomy.-Variable type:binary	0.346054
binary.6179_3.txt	1738628909237mAD_Male_batch_PC_Allchr_ldsc.txt.gz	0.1464	0.06481	2.259	0.02387	0.01044	0.001582	1.006	0.007415	-0.002847	0.006548	Mineral and other dietary supplements: Calcium	360016	24026	335990	UK Biobank	https://docs.google.com/spreadsheets/d/1kvPoupSzsSFBNSztMzl04xMoSC3Kcx3CrjVf4yBmESU/edit?ts=5b5f17db#gid=227859291	PHESANT Transformation:6179_0 || CAT-MUL-BINARY-VAR 3 || NO_NAN Remove NA participants 514 || Removed 664 examples != 3 but with missing value (<0) || sample 335990/24026(360016) ||-Notes:ACE touchscreen question Do you regularly take any of the following? (You can select more than one answer) The following checks were performed: If code -7 was selected, then no additional choices were allowed. If code -3 was selected, then no additional choices were allowed.-Variable type:binary	0.346054
binary.680_2.txt	1738628909237mAD_Male_batch_PC_Allchr_ldsc.txt.gz	-0.1679	0.07431	-2.259	0.02386	0.009557	0.001406	1.009	0.006924	-0.02304	0.006095	Own or rent accommodation lived in: Own with a mortgage	356340	131233	225107	UK Biobank	https://docs.google.com/spreadsheets/d/1kvPoupSzsSFBNSztMzl04xMoSC3Kcx3CrjVf4yBmESU/edit?ts=5b5f17db#gid=227859291	PHESANT Transformation:680_0 || CAT-SINGLE || CAT-SINGLE-BINARY-VAR: 2 || Inc(>=10): 2(131233) ||-Notes:ACE touchscreen question Do you own or rent the accommodation that you live in? If the participant activated the Help button they were shown the message: Please select: - Own outright if you or someone in your household owns the accommodation that you live in. - Own with mortagage if you or someone in your household has a mortagage on the accommodation that you live in. ~F680~ was collected from participants except those who indicated they were living in a sheltered accommodation or in a care home, as defined by their answers to ~F670~-Variable type:binary	0.346054
CD_Lange_et_al.ctgvl	1738628909237mAD_Male_batch_PC_Allchr_ldsc.txt.gz	0.1355	0.05985	2.264	0.02354	0.4077	0.05057	1.129	0.02262	-0.0223	0.009944	Crohn's disease (CD)	40266	12194	28072	IIBDGC + UK	ftp://ftp.sanger.ac.uk/pub/project/humgen/summary_statistics/human/2016-11-07/	https://www.nature.com/articles/ng.3760	0.346054
MVP_R4.1000G_AGR.Phe_512_7.EUR.GIA.dbGaP.txt.gz_ldsc	1738628909237mAD_Male_batch_PC_Allchr_ldsc.txt.gz	0.09947	0.04374	2.274	0.02296	0.0456	0.0024	1.2019	0.012	0.00087762	0.0077	Shortness of breath	391922	90148	301774	MVP	https://phenomics.va.ornl.gov/web/cipher/pheweb	https://www.science.org/doi/10.1126/science.adj2251	0.346054
MVP_R4.1000G_AGR.Phe_513_3.EUR.GIA.dbGaP.txt.gz_ldsc	1738628909237mAD_Male_batch_PC_Allchr_ldsc.txt.gz	0.2122	0.09339	2.272	0.02307	0.0042	0.0011	1.0227	0.0077	-0.0051564	0.0055	Hypoventilation	442720	3749	438971	MVP	https://phenomics.va.ornl.gov/web/cipher/pheweb	https://www.science.org/doi/10.1126/science.adj2255	0.346054
MVP_R4.1000G_AGR.Phe_783.EUR.GIA.dbGaP.txt.gz_ldsc	1738628909237mAD_Male_batch_PC_Allchr_ldsc.txt.gz	0.17	0.07498	2.268	0.02334	0.0071	0.0011	1.0336	0.007	-0.0083534	0.0059	Fever of unknown origin	423394	14549	408845	MVP	https://phenomics.va.ornl.gov/web/cipher/pheweb	https://www.science.org/doi/10.1126/science.adj2734	0.346054
4290_raw.txt	1738628909237mAD_Male_batch_PC_Allchr_ldsc.txt.gz	0.1097	0.04876	2.25	0.02447	0.05298	0.005119	1.012	0.008035	-0.01047	0.006125	Duration screen displayed	119729			UK Biobank	https://docs.google.com/spreadsheets/d/1kvPoupSzsSFBNSztMzl04xMoSC3Kcx3CrjVf4yBmESU/edit?ts=5b5f17db#gid=227859291	PHESANT Transformation:4290_0|| INTEGER || CONTINUOUS || ||-Notes:Time for which screen was visible.-Variable type:continuous_raw	0.34659
binary.20002_1220.txt	1738628909237mAD_Male_batch_PC_Allchr_ldsc.txt.gz	0.1199	0.05327	2.25	0.02443	0.02994	0.002531	1.078	0.01756	0.008269	0.008365	Non-cancer illness code, self-reported: diabetes	361141	14114	347027	UK Biobank	https://docs.google.com/spreadsheets/d/1kvPoupSzsSFBNSztMzl04xMoSC3Kcx3CrjVf4yBmESU/edit?ts=5b5f17db#gid=227859291	PHESANT Transformation:20002_0 || CAT-MUL-BINARY-VAR 1220 || Indicator name x135_0_0 || Remove indicator var NAs: 53 || Remove indicator var <0: 0 || Removed 0 examples != 1220 but with missing value (<0) || sample 347027/14114(361141) ||-Notes:Code for non-cancer illness. If the participant was uncertain of the type of illness they had had, then they described it to the interviewer (a trained nurse) who attempted to place it within the coding tree. If the illness could not be located in the coding tree then the interviewer entered a free-text description of it. These free-text descriptions were subsequently examined by a doctor and, where possible, matched to entries in the coding tree. Free-text descriptions which could not be matched with very high probability have been marked as unclassifiable.-Variable type:binary	0.34659
binary.20003_1141164828.txt	1738628909237mAD_Male_batch_PC_Allchr_ldsc.txt.gz	0.2742	0.1219	2.249	0.02452	0.003445	0.001201	0.9981	0.006903	-0.009853	0.005958	Treatment/medication code: adcal-d3 1.5g/10micrograms chewable tablet	361141	2435	358706	UK Biobank	https://docs.google.com/spreadsheets/d/1kvPoupSzsSFBNSztMzl04xMoSC3Kcx3CrjVf4yBmESU/edit?ts=5b5f17db#gid=227859291	PHESANT Transformation:20003_0 || CAT-MUL-BINARY-VAR 1141164828 || Indicator name x137_0_0 || Remove indicator var NAs: 53 || Remove indicator var <0: 0 || Removed 0 examples != 1141164828 but with missing value (<0) || sample 358706/2435(361141) ||-Notes:Code for treatment Negative codes indicate free-text entry.-Variable type:binary	0.34659
categorical.I9_DISVEINLYMPH.txt	1738628909237mAD_Male_batch_PC_Allchr_ldsc.txt.gz	0.129	0.05725	2.253	0.02428	0.01915	0.002078	1.046	0.01054	0.01088	0.006751	Diseases of veins, lymphatic vessels and lymph nodes, not elsewhere classified	361194	11867	349327	UK Biobank	https://docs.google.com/spreadsheets/d/1kvPoupSzsSFBNSztMzl04xMoSC3Kcx3CrjVf4yBmESU/edit?ts=5b5f17db#gid=227859291	PHESANT Transformation:NA-Notes:NA-Variable type:categorical-Phenotype ID:I9_DISVEINLYMPH	0.34659
MVP_R4.1000G_AGR.Phe_276.EUR.GIA.dbGaP.txt.gz_ldsc	1738628909237mAD_Male_batch_PC_Allchr_ldsc.txt.gz	0.1137	0.0505	2.252	0.02434	0.0237	0.0019	1.1743	0.0106	-0.014212	0.0067	Disorders of fluid, electrolyte, and acid-based balance	398139	74426	323713	MVP	https://phenomics.va.ornl.gov/web/cipher/pheweb	https://www.science.org/doi/10.1126/science.adj1755	0.34659
binary.1950.txt	1738628909237mAD_Male_batch_PC_Allchr_ldsc.txt.gz	-0.09349	0.04176	-2.239	0.02519	0.05575	0.003249	1.05	0.01203	0.002502	0.007477	Sensitivity / hurt feelings	350821	194755	156066	UK Biobank	https://docs.google.com/spreadsheets/d/1kvPoupSzsSFBNSztMzl04xMoSC3Kcx3CrjVf4yBmESU/edit?ts=5b5f17db#gid=227859291	PHESANT Transformation:1950_0|| CAT-SINGLE || Inc(>=10): 0(156066) || Inc(>=10): 1(194755) || CAT-SINGLE-BINARY || sample 156066/194755(350821) ||-Notes:ACE touchscreen question Are your feelings easily hurt? If the participant activated the Help button they were shown the message: Work through these questions quickly and do not think about the exact meaning of the question-Variable type:binary	0.3488
binary.20437.txt	1738628909237mAD_Male_batch_PC_Allchr_ldsc.txt.gz	-0.2551	0.1142	-2.234	0.02551	0.02161	0.006709	1.004	0.006922	0.008411	0.005685	Thoughts of death during worst depression	62648	32630	30018	UK Biobank	https://docs.google.com/spreadsheets/d/1kvPoupSzsSFBNSztMzl04xMoSC3Kcx3CrjVf4yBmESU/edit?ts=5b5f17db#gid=227859291	PHESANT Transformation:20437_0|| CAT-SINGLE || Inc(>=10): 1(32630) || Inc(>=10): 0(30018) || CAT-SINGLE-BINARY || sample 30018/32630(62648) ||-Notes:Question asked: Did you think a lot about death - either your own, someone else's or death in general? Question was asked when ~F20446~ was Yes or ~F20441~ was Yes.-Variable type:binary	0.3488
binary.6152_5.txt	1738628909237mAD_Male_batch_PC_Allchr_ldsc.txt.gz	0.1743	0.07805	2.233	0.02554	0.008753	0.001544	1.018	0.009035	0.001843	0.007317	Blood clot, DVT, bronchitis, emphysema, asthma, rhinitis, eczema, allergy diagnosed by doctor: Blood clot in the leg (DVT)	360527	7386	353141	UK Biobank	https://docs.google.com/spreadsheets/d/1kvPoupSzsSFBNSztMzl04xMoSC3Kcx3CrjVf4yBmESU/edit?ts=5b5f17db#gid=227859291	PHESANT Transformation:6152_0 || CAT-MUL-BINARY-VAR 5 || NO_NAN Remove NA participants 181 || Removed 486 examples != 5 but with missing value (<0) || sample 353141/7386(360527) || SKIP_val:-3 < 0 ||-Notes:ACE touchscreen question Has a doctor ever told you that you have had any of the following conditions? (You can select more than one answer) The following checks were performed: If code -7 was selected, then no additional choices were allowed. If code -3 was selected, then no additional choices were allowed. If the participant activated the Help button they were shown the message: If you do not know if you have had any of the listed conditions, enter None of the above. You can check this with an interviewer later in the visit.-Variable type:binary	0.3488
MVP_R4.1000G_AGR.HCT_Mean_INT.EUR.GIA.dbGaP.txt.gz_ldsc	1738628909237mAD_Male_batch_PC_Allchr_ldsc.txt.gz	0.1349	0.06028	2.239	0.02517	0.1344	0.0117	1.7555	0.0658	-0.022165	0.0205	hematocrit (mean, inv-norm transformed)	407852			MVP	https://phenomics.va.ornl.gov/web/cipher/pheweb	https://www.science.org/doi/10.1126/science.adj1353	0.3488
MVP_R4.1000G_AGR.Phe_458_9.EUR.GIA.dbGaP.txt.gz_ldsc	1738628909237mAD_Male_batch_PC_Allchr_ldsc.txt.gz	0.1588	0.07102	2.237	0.02531	0.012	0.0014	1.092	0.0071	-0.01302	0.0063	Hypotension NOS	421599	22869	398730	MVP	https://phenomics.va.ornl.gov/web/cipher/pheweb	https://www.science.org/doi/10.1126/science.adj2188	0.3488
MVP_R4.1000G_AGR.Phe_574_3.EUR.GIA.dbGaP.txt.gz_ldsc	1738628909237mAD_Male_batch_PC_Allchr_ldsc.txt.gz	0.3452	0.1545	2.235	0.02545	0.0025	0.0011	1.0372	0.0078	-0.020329	0.0068	Cholecystitis without cholelithiasis	446161	6817	439344	MVP	https://phenomics.va.ornl.gov/web/cipher/pheweb	https://www.science.org/doi/10.1126/science.adj2386	0.3488
myeloid_wbc_N169219_narrow_form.txt.common	1738628909237mAD_Male_batch_PC_Allchr_ldsc.txt.gz	0.109	0.04878	2.236	0.02538	0.1598	0.01795	0.9874	0.02411	0.02031	0.00835	Myeloid white cell count	173503			UK Biobank and INTERVAL	http://www.bloodcellgenetics.org/	Aggregate count of myeloid white cells	0.3488
3526_raw.txt	1738628909237mAD_Male_batch_PC_Allchr_ldsc.txt.gz	-0.1918	0.08633	-2.221	0.02634	0.01271	0.002427	1.026	0.007442	0.003071	0.006365	Mother's age at death	213636			UK Biobank	https://docs.google.com/spreadsheets/d/1kvPoupSzsSFBNSztMzl04xMoSC3Kcx3CrjVf4yBmESU/edit?ts=5b5f17db#gid=227859291	PHESANT Transformation:3526_0|| INTEGER || reassignments: -1=NA|-3=NA || CONTINUOUS || ||-Notes:ACE touchscreen question What was her age when she died? The following checks were performed: If answer If answer > 122 then rejected If answer If answer > 105 then participant asked to confirm ~F3526~ was collected from participants who indicated their mother has died, as defined by their answers to ~F1835~ or, if they are adopted, their adopted mother has died, as defined by their answers to ~F1835~-Variable type:continuous_raw	0.350573
binary.1747_1.txt	1738628909237mAD_Male_batch_PC_Allchr_ldsc.txt.gz	-0.07345	0.03313	-2.217	0.02661	0.0888	0.01841	1.201	0.114	-0.007008	0.00815	Hair colour (natural, before greying): Blonde	360270	41178	319092	UK Biobank	https://docs.google.com/spreadsheets/d/1kvPoupSzsSFBNSztMzl04xMoSC3Kcx3CrjVf4yBmESU/edit?ts=5b5f17db#gid=227859291	PHESANT Transformation:1747_0 || CAT-SINGLE || CAT-SINGLE-BINARY-VAR: 1 || Inc(>=10): 1(41178) ||-Notes:ACE touchscreen question What best describes your natural hair colour? (If your hair colour is grey, the colour before you went grey) If the participant activated the Help button they were shown the message: If you are unsure, please select the colour closest to your natural adult hair colour or select Do not know.-Variable type:binary	0.350573
binary.20003_1140884516.txt	1738628909237mAD_Male_batch_PC_Allchr_ldsc.txt.gz	0.2232	0.1008	2.214	0.02686	0.007626	0.002191	1.01	0.008807	-0.01304	0.006589	Treatment/medication code: thyroxine product	361141	4246	356895	UK Biobank	https://docs.google.com/spreadsheets/d/1kvPoupSzsSFBNSztMzl04xMoSC3Kcx3CrjVf4yBmESU/edit?ts=5b5f17db#gid=227859291	PHESANT Transformation:20003_0 || CAT-MUL-BINARY-VAR 1140884516 || Indicator name x137_0_0 || Remove indicator var NAs: 53 || Remove indicator var <0: 0 || Removed 0 examples != 1140884516 but with missing value (<0) || sample 356895/4246(361141) ||-Notes:Code for treatment Negative codes indicate free-text entry.-Variable type:binary	0.350573
binary.20003_1140888266.txt	1738628909237mAD_Male_batch_PC_Allchr_ldsc.txt.gz	0.2501	0.1125	2.222	0.02626	0.004523	0.001364	1.01	0.007663	0.01535	0.006502	Treatment/medication code: warfarin	361141	3651	357490	UK Biobank	https://docs.google.com/spreadsheets/d/1kvPoupSzsSFBNSztMzl04xMoSC3Kcx3CrjVf4yBmESU/edit?ts=5b5f17db#gid=227859291	PHESANT Transformation:20003_0 || CAT-MUL-BINARY-VAR 1140888266 || Indicator name x137_0_0 || Remove indicator var NAs: 53 || Remove indicator var <0: 0 || Removed 0 examples != 1140888266 but with missing value (<0) || sample 357490/3651(361141) ||-Notes:Code for treatment Negative codes indicate free-text entry.-Variable type:binary	0.350573
binary.20003_1140916356.txt	1738628909237mAD_Male_batch_PC_Allchr_ldsc.txt.gz	0.1738	0.07887	2.204	0.02753	0.007867	0.001599	0.9933	0.007683	-0.008755	0.006497	Treatment/medication code: losartan	361141	3268	357873	UK Biobank	https://docs.google.com/spreadsheets/d/1kvPoupSzsSFBNSztMzl04xMoSC3Kcx3CrjVf4yBmESU/edit?ts=5b5f17db#gid=227859291	PHESANT Transformation:20003_0 || CAT-MUL-BINARY-VAR 1140916356 || Indicator name x137_0_0 || Remove indicator var NAs: 53 || Remove indicator var <0: 0 || Removed 0 examples != 1140916356 but with missing value (<0) || sample 357873/3268(361141) ||-Notes:Code for treatment Negative codes indicate free-text entry.-Variable type:binary	0.350573
binary.2644.txt	1738628909237mAD_Male_batch_PC_Allchr_ldsc.txt.gz	-0.129	0.05817	-2.218	0.02654	0.06283	0.006555	1.026	0.007366	-0.00121	0.006357	Light smokers, at least 100 smokes in lifetime	97021	44253	52768	UK Biobank	https://docs.google.com/spreadsheets/d/1kvPoupSzsSFBNSztMzl04xMoSC3Kcx3CrjVf4yBmESU/edit?ts=5b5f17db#gid=227859291	PHESANT Transformation:2644_0|| CAT-SINGLE || Inc(>=10): 1(44253) || Inc(>=10): 0(52768) || CAT-SINGLE-BINARY || sample 52768/44253(97021) ||-Notes:ACE touchscreen question In your lifetime, have you smoked a total of at least 100 times? ~F2644~ was collected from participants who indicated they smoked occasionally or Just tried once or twice, as defined by their answers to ~F1249~-Variable type:binary	0.350573
binary.6148_1.txt	1738628909237mAD_Male_batch_PC_Allchr_ldsc.txt.gz	0.1953	0.08851	2.206	0.02738	0.01464	0.003794	1.02	0.007215	0.001234	0.005115	Eye problems/disorders: Diabetes related eye disease	117890	2249	115641	UK Biobank	https://docs.google.com/spreadsheets/d/1kvPoupSzsSFBNSztMzl04xMoSC3Kcx3CrjVf4yBmESU/edit?ts=5b5f17db#gid=227859291	PHESANT Transformation:6148_0 || CAT-MUL-BINARY-VAR 1 || NO_NAN Remove NA participants 240412 || Removed 2892 examples != 1 but with missing value (<0) || sample 115641/2249(117890) ||-Notes:ACE touchscreen question Has a doctor told you that you have any of the following problems with your eyes? (You can select more than one answer) The following checks were performed: If code -7 was selected, then no additional choices were allowed. If code -3 was selected, then no additional choices were allowed. If code -1 was selected, then no additional choices were allowed. If the participant activated the Help button they were shown the message: If you are not sure if you have had any of the listed eye problems enter Do not know.-Variable type:binary	0.350573
binary.6152_6.txt	1738628909237mAD_Male_batch_PC_Allchr_ldsc.txt.gz	0.1597	0.0723	2.208	0.02723	0.01253	0.001741	0.99	0.008292	0.001985	0.007507	Blood clot, DVT, bronchitis, emphysema, asthma, rhinitis, eczema, allergy diagnosed by doctor: Emphysema/chronic bronchitis	360527	6138	354389	UK Biobank	https://docs.google.com/spreadsheets/d/1kvPoupSzsSFBNSztMzl04xMoSC3Kcx3CrjVf4yBmESU/edit?ts=5b5f17db#gid=227859291	PHESANT Transformation:6152_0 || CAT-MUL-BINARY-VAR 6 || NO_NAN Remove NA participants 181 || Removed 486 examples != 6 but with missing value (<0) || sample 354389/6138(360527) ||-Notes:ACE touchscreen question Has a doctor ever told you that you have had any of the following conditions? (You can select more than one answer) The following checks were performed: If code -7 was selected, then no additional choices were allowed. If code -3 was selected, then no additional choices were allowed. If the participant activated the Help button they were shown the message: If you do not know if you have had any of the listed conditions, enter None of the above. You can check this with an interviewer later in the visit.-Variable type:binary	0.350573
categorical.R07.txt	1738628909237mAD_Male_batch_PC_Allchr_ldsc.txt.gz	0.1054	0.04752	2.219	0.02649	0.01866	0.001657	1.022	0.00809	-0.002764	0.006225	Diagnoses - main ICD10: R07 Pain in throat and chest	361194	24530	336664	UK Biobank	https://docs.google.com/spreadsheets/d/1kvPoupSzsSFBNSztMzl04xMoSC3Kcx3CrjVf4yBmESU/edit?ts=5b5f17db#gid=227859291	PHESANT Transformation:NA-Notes:NA-Variable type:categorical-Phenotype ID:R07	0.350573
MVP_R4.1000G_AGR.A1C_Max_INT.EUR.GIA.dbGaP.txt.gz_ldsc	1738628909237mAD_Male_batch_PC_Allchr_ldsc.txt.gz	0.09717	0.04407	2.205	0.02747	0.2741	0.0181	2.0763	0.0827	0.011075	0.0191	hemoglobin A1c (HbA1c, maximum, inv-norm transformed)	338857			MVP	https://phenomics.va.ornl.gov/web/cipher/pheweb	https://www.science.org/doi/10.1126/science.adj1182	0.350573
MVP_R4.1000G_AGR.Phe_172_21.EUR.GIA.dbGaP.txt.gz_ldsc	1738628909237mAD_Male_batch_PC_Allchr_ldsc.txt.gz	-0.09386	0.04254	-2.206	0.02735	0.041	0.007	1.2326	0.0346	0.0053428	0.0082	Basal cell carcinoma	435548	31142	404406	MVP	https://phenomics.va.ornl.gov/web/cipher/pheweb	https://www.science.org/doi/10.1126/science.adj1594	0.350573
MVP_R4.1000G_AGR.Phe_172_21.EUR.GIA.dbGaP.txt.gz.ctg	1738628909237mAD_Male_batch_PC_Allchr_ldsc.txt.gz	-0.09409	0.04258	-2.21	0.02711	0.04095	0.007026	1.233	0.0347	0.005413	0.008222	Basal cell carcinoma	435548	31142	404406	MVP (EUR)	https://ftp.ncbi.nlm.nih.gov/dbgap/studies/phs002453/analyses/GIA/	Phe_172_21. PheCodes_Neoplasms	0.350573
MVP_R4.1000G_AGR.Phe_286.EUR.GIA.dbGaP.txt.gz_ldsc	1738628909237mAD_Male_batch_PC_Allchr_ldsc.txt.gz	0.1584	0.07138	2.219	0.02647	0.0086	0.0023	1.0561	0.0093	-0.0014272	0.0066	Coagulation defects	439483	12262	427221	MVP	https://phenomics.va.ornl.gov/web/cipher/pheweb	https://www.science.org/doi/10.1126/science.adj1797	0.350573
MVP_R4.1000G_AGR.Phe_362_9.EUR.GIA.dbGaP.txt.gz_ldsc	1738628909237mAD_Male_batch_PC_Allchr_ldsc.txt.gz	0.2038	0.09213	2.212	0.02694	0.0045	0.0011	1.0354	0.008	-0.012626	0.0059	Retinal edema	446142	5397	440745	MVP	https://phenomics.va.ornl.gov/web/cipher/pheweb	https://www.science.org/doi/10.1126/science.adj1964	0.350573
MVP_R4.1000G_AGR.Phe_578_2.EUR.GIA.dbGaP.txt.gz_ldsc	1738628909237mAD_Male_batch_PC_Allchr_ldsc.txt.gz	0.1967	0.08851	2.222	0.02625	0.0048	0.0011	1.0733	0.0068	-0.0063485	0.0087	Blood in stool	421492	21012	400480	MVP	https://phenomics.va.ornl.gov/web/cipher/pheweb	https://www.science.org/doi/10.1126/science.adj2398	0.350573
30180_raw.txt	1738628909237mAD_Male_batch_PC_Allchr_ldsc.txt.gz	-0.07717	0.03518	-2.193	0.02828	0.1457	0.01189	1.14	0.02973	-0.008734	0.009045	Lymphocyte percentage	349861			UK Biobank	https://docs.google.com/spreadsheets/d/1kvPoupSzsSFBNSztMzl04xMoSC3Kcx3CrjVf4yBmESU/edit?ts=5b5f17db#gid=227859291	PHESANT Transformation:30180_0|| CONTINUOUS MAIN || CONTINUOUS || ||-Notes:Result of Lymphocytes Percentage assay, performed on blood sample, obtained from UK Biobank assessment centre visit. Lymphocytes (Percentage) is calculated as the proportion of lymphocytes in the leukocytes.-Variable type:continuous_raw	0.350647
binary.1508_3.txt	1738628909237mAD_Male_batch_PC_Allchr_ldsc.txt.gz	0.095	0.04328	2.195	0.02817	0.06099	0.003356	1.05	0.01015	0.01332	0.007016	Coffee type: Ground coffee (include espresso, filter etc)	283449	64962	218487	UK Biobank	https://docs.google.com/spreadsheets/d/1kvPoupSzsSFBNSztMzl04xMoSC3Kcx3CrjVf4yBmESU/edit?ts=5b5f17db#gid=227859291	PHESANT Transformation:1508_0 || CAT-SINGLE || CAT-SINGLE-BINARY-VAR: 3 || Inc(>=10): 3(64962) ||-Notes:ACE touchscreen question What type of coffee do you usually drink? If the participant activated the Help button they were shown the message: If you drink more than one type of coffee, please select the one that you drink the most. If you are unsure, select Do not know. ~F1508~ was collected from participants who indicated that they drank at least 1 cup of coffee each day or less than one cup each day, as defined by their answers to ~F1498~-Variable type:binary	0.350647
binary.20003_1140864070.txt	1738628909237mAD_Male_batch_PC_Allchr_ldsc.txt.gz	0.2764	0.1257	2.199	0.02787	0.003954	0.00135	0.9798	0.008182	-0.0219	0.007441	Treatment/medication code: kapake tablet	361141	104	361037	UK Biobank	https://docs.google.com/spreadsheets/d/1kvPoupSzsSFBNSztMzl04xMoSC3Kcx3CrjVf4yBmESU/edit?ts=5b5f17db#gid=227859291	PHESANT Transformation:20003_0 || CAT-MUL-BINARY-VAR 1140864070 || Indicator name x137_0_0 || Remove indicator var NAs: 53 || Remove indicator var <0: 0 || Removed 0 examples != 1140864070 but with missing value (<0) || sample 361037/104(361141) ||-Notes:Code for treatment Negative codes indicate free-text entry.-Variable type:binary	0.350647
binary.6142_6.txt	1738628909237mAD_Male_batch_PC_Allchr_ldsc.txt.gz	0.1556	0.07086	2.195	0.02816	0.007884	0.001292	1.012	0.007226	-0.005636	0.006228	Current employment status: Doing unpaid or voluntary work	359931	13308	346623	UK Biobank	https://docs.google.com/spreadsheets/d/1kvPoupSzsSFBNSztMzl04xMoSC3Kcx3CrjVf4yBmESU/edit?ts=5b5f17db#gid=227859291	PHESANT Transformation:6142_0 || CAT-MUL-BINARY-VAR 6 || NO_NAN Remove NA participants 177 || Removed 1086 examples != 6 but with missing value (<0) || sample 346623/13308(359931) ||-Notes:ACE touchscreen question Which of the following describes your current situation? (You can select more than one answer) The following checks were performed: If code -7 was selected, then no additional choices were allowed. If code -3 was selected, then no additional choices were allowed. If the participant activated the Help button they were shown the message: If more than one situation applies, select all that are appropriate.-Variable type:binary	0.350647
IBD_Liu_et_al.tsv	1738628909237mAD_Male_batch_PC_Allchr_ldsc.txt.gz	0.1296	0.05887	2.202	0.02769	0.2976	0.03617	1.077	0.0125	-0.009117	0.007447	Inflammatory bowel disease (IBD)	34652	12882	21770	IIBDGC	ftp://ftp.sanger.ac.uk/pub/consortia/ibdgenetics/iibdgc-trans-ancestry-filtered-summary-stats.tgz	https://www.nature.com/articles/ng.3359	0.350647
MVP_R4.1000G_AGR.Phe_427_9.EUR.GIA.dbGaP.txt.gz_ldsc	1738628909237mAD_Male_batch_PC_Allchr_ldsc.txt.gz	0.1324	0.06024	2.197	0.02802	0.0128	0.0013	1.0463	0.0086	-0.0068458	0.0067	Palpitations	428413	20430	407983	MVP	https://phenomics.va.ornl.gov/web/cipher/pheweb	https://www.science.org/doi/10.1126/science.adj2125	0.350647
21002_raw.txt	1738628909237mAD_Male_batch_PC_Allchr_ldsc.txt.gz	0.06702	0.03063	2.188	0.02866	0.2656	0.01073	1.103	0.02545	0.01137	0.01042	Weight	360116			UK Biobank	https://docs.google.com/spreadsheets/d/1kvPoupSzsSFBNSztMzl04xMoSC3Kcx3CrjVf4yBmESU/edit?ts=5b5f17db#gid=227859291	PHESANT Transformation:21002_0|| CONTINUOUS MAIN || CONTINUOUS || ||-Notes:Weight was measured by a variety of means during the initial Assessment Centre visit. This field amalgamates these values into a single item.-Variable type:continuous_raw	0.351968
23107_raw.txt	1738628909237mAD_Male_batch_PC_Allchr_ldsc.txt.gz	-0.06757	0.0309	-2.187	0.02876	0.2339	0.009526	1.137	0.0255	-0.03472	0.01104	Impedance of leg (right)	354817			UK Biobank	https://docs.google.com/spreadsheets/d/1kvPoupSzsSFBNSztMzl04xMoSC3Kcx3CrjVf4yBmESU/edit?ts=5b5f17db#gid=227859291	PHESANT Transformation:23107_0|| CONTINUOUS MAIN || CONTINUOUS || ||-Notes:Body composition estimation by impedance measurement. Impedance of right leg, oh Measured impedance of right leg. Range 150 - 1200 (ohms) in 1 (ohms) increments.-Variable type:continuous_raw	0.351968
binary.20002_1464.txt	1738628909237mAD_Male_batch_PC_Allchr_ldsc.txt.gz	0.2242	0.1024	2.189	0.02862	0.003851	0.001215	1.009	0.006636	-0.0001535	0.008512	Non-cancer illness code, self-reported: rheumatoid arthritis	361141	4017	357124	UK Biobank	https://docs.google.com/spreadsheets/d/1kvPoupSzsSFBNSztMzl04xMoSC3Kcx3CrjVf4yBmESU/edit?ts=5b5f17db#gid=227859291	PHESANT Transformation:20002_0 || CAT-MUL-BINARY-VAR 1464 || Indicator name x135_0_0 || Remove indicator var NAs: 53 || Remove indicator var <0: 0 || Removed 0 examples != 1464 but with missing value (<0) || sample 357124/4017(361141) ||-Notes:Code for non-cancer illness. If the participant was uncertain of the type of illness they had had, then they described it to the interviewer (a trained nurse) who attempted to place it within the coding tree. If the illness could not be located in the coding tree then the interviewer entered a free-text description of it. These free-text descriptions were subsequently examined by a doctor and, where possible, matched to entries in the coding tree. Free-text descriptions which could not be matched with very high probability have been marked as unclassifiable.-Variable type:binary	0.351968
30140_raw.txt	1738628909237mAD_Male_batch_PC_Allchr_ldsc.txt.gz	0.1049	0.04833	2.17	0.02999	0.1348	0.01028	1.158	0.0314	0.03609	0.009175	Neutrophill count	349856			UK Biobank	https://docs.google.com/spreadsheets/d/1kvPoupSzsSFBNSztMzl04xMoSC3Kcx3CrjVf4yBmESU/edit?ts=5b5f17db#gid=227859291	PHESANT Transformation:30140_0|| CONTINUOUS MAIN || CONTINUOUS || ||-Notes:Result of Neutrophils Number assay, performed on blood sample, obtained from UK Biobank assessment centre visit. Neutrophils count is the proportion of ( neutrophils / 100 ) x white blood cell count.-Variable type:continuous_raw	0.353551
binary.20002_1417.txt	1738628909237mAD_Male_batch_PC_Allchr_ldsc.txt.gz	-0.2406	0.111	-2.168	0.03013	0.004157	0.001466	1.012	0.006927	0.01937	0.005942	Non-cancer illness code, self-reported: nasal polyps	361141	1587	359554	UK Biobank	https://docs.google.com/spreadsheets/d/1kvPoupSzsSFBNSztMzl04xMoSC3Kcx3CrjVf4yBmESU/edit?ts=5b5f17db#gid=227859291	PHESANT Transformation:20002_0 || CAT-MUL-BINARY-VAR 1417 || Indicator name x135_0_0 || Remove indicator var NAs: 53 || Remove indicator var <0: 0 || Removed 0 examples != 1417 but with missing value (<0) || sample 359554/1587(361141) ||-Notes:Code for non-cancer illness. If the participant was uncertain of the type of illness they had had, then they described it to the interviewer (a trained nurse) who attempted to place it within the coding tree. If the illness could not be located in the coding tree then the interviewer entered a free-text description of it. These free-text descriptions were subsequently examined by a doctor and, where possible, matched to entries in the coding tree. Free-text descriptions which could not be matched with very high probability have been marked as unclassifiable.-Variable type:binary	0.353551
binary.22606_0.txt	1738628909237mAD_Male_batch_PC_Allchr_ldsc.txt.gz	0.1579	0.07271	2.172	0.02986	0.02695	0.005376	1.002	0.006896	-0.002706	0.006389	Workplace very noisy: Rarely/never	90897	69515	21382	UK Biobank	https://docs.google.com/spreadsheets/d/1kvPoupSzsSFBNSztMzl04xMoSC3Kcx3CrjVf4yBmESU/edit?ts=5b5f17db#gid=227859291	PHESANT Transformation:22606_0 || CAT-MUL-BINARY-VAR 0 || NO_NAN Remove NA participants 270211 || Removed 86 examples != 0 but with missing value (<0) || sample 21382/69515(90897) ||-Notes:Participant asked Thinking about the place where you worked: Was it very noisy? Participants were allowed to skip answering this question.-Variable type:binary	0.353551
binary.2492.txt	1738628909237mAD_Male_batch_PC_Allchr_ldsc.txt.gz	0.09686	0.04456	2.174	0.02971	0.04315	0.002606	1.035	0.01016	0.002988	0.007011	Taking other prescription medications	360027	168993	191034	UK Biobank	https://docs.google.com/spreadsheets/d/1kvPoupSzsSFBNSztMzl04xMoSC3Kcx3CrjVf4yBmESU/edit?ts=5b5f17db#gid=227859291	PHESANT Transformation:2492_0|| CAT-SINGLE || Inc(>=10): 1(168993) || Inc(>=10): 0(191034) || CAT-SINGLE-BINARY || sample 191034/168993(360027) ||-Notes:ACE touchscreen question Do you regularly take any other PRESCRIPTION medications? (Do not forget medications such as puffers or patches)-Variable type:binary	0.353551
binary.6152_7.txt	1738628909237mAD_Male_batch_PC_Allchr_ldsc.txt.gz	0.2124	0.09795	2.168	0.03014	0.005335	0.001326	1.013	0.007251	-0.002657	0.006755	Blood clot, DVT, bronchitis, emphysema, asthma, rhinitis, eczema, allergy diagnosed by doctor: Blood clot in the lung	360527	2984	357543	UK Biobank	https://docs.google.com/spreadsheets/d/1kvPoupSzsSFBNSztMzl04xMoSC3Kcx3CrjVf4yBmESU/edit?ts=5b5f17db#gid=227859291	PHESANT Transformation:6152_0 || CAT-MUL-BINARY-VAR 7 || NO_NAN Remove NA participants 181 || Removed 486 examples != 7 but with missing value (<0) || sample 357543/2984(360527) ||-Notes:ACE touchscreen question Has a doctor ever told you that you have had any of the following conditions? (You can select more than one answer) The following checks were performed: If code -7 was selected, then no additional choices were allowed. If code -3 was selected, then no additional choices were allowed. If the participant activated the Help button they were shown the message: If you do not know if you have had any of the listed conditions, enter None of the above. You can check this with an interviewer later in the visit.-Variable type:binary	0.353551
binary.6179_5.txt	1738628909237mAD_Male_batch_PC_Allchr_ldsc.txt.gz	0.2306	0.1062	2.172	0.02984	0.005292	0.001241	1.003	0.007248	-0.01129	0.007143	Mineral and other dietary supplements: Iron	360016	10695	349321	UK Biobank	https://docs.google.com/spreadsheets/d/1kvPoupSzsSFBNSztMzl04xMoSC3Kcx3CrjVf4yBmESU/edit?ts=5b5f17db#gid=227859291	PHESANT Transformation:6179_0 || CAT-MUL-BINARY-VAR 5 || NO_NAN Remove NA participants 514 || Removed 664 examples != 5 but with missing value (<0) || sample 349321/10695(360016) ||-Notes:ACE touchscreen question Do you regularly take any of the following? (You can select more than one answer) The following checks were performed: If code -7 was selected, then no additional choices were allowed. If code -3 was selected, then no additional choices were allowed.-Variable type:binary	0.353551
biomarkers-30670-both_sexes-irnt.tsv.bgz	1738628909237mAD_Male_batch_PC_Allchr_ldsc.txt.gz	0.08905	0.04091	2.177	0.0295	0.1036	0.007599	1.236	0.02974	0.006457	0.01031	Urea	400687	400687		UK Biobank (EUR)	https://pan-ukb-us-east-1.s3.amazonaws.com/sumstats_flat_files/biomarkers-30670-both_sexes-irnt.tsv.bgz	EUR: biomarkers : 30670 : Biological samples > Assay results > Blood assays > Blood biochemistry	0.353551
gran_N169822_narrow_form.txt.common	1738628909237mAD_Male_batch_PC_Allchr_ldsc.txt.gz	0.1084	0.04992	2.171	0.02989	0.1557	0.0185	0.9843	0.02465	0.01895	0.008483	Granulocyte count	173484			UK Biobank and INTERVAL	http://www.bloodcellgenetics.org/	Aggregate count of granulocytes per unit volume of blood	0.353551
MVP_R4.1000G_AGR.ESR_Mean_INT.EUR.GIA.dbGaP.txt.gz_ldsc	1738628909237mAD_Male_batch_PC_Allchr_ldsc.txt.gz	0.2027	0.09321	2.175	0.02966	0.0802	0.0138	1.0736	0.0083	0.0056721	0.0079	erythrocyte sedimentation rate (ESR, mean, inv-norm transformed)	45436			MVP	https://phenomics.va.ornl.gov/web/cipher/pheweb	https://www.science.org/doi/10.1126/science.adj1314	0.353551
MVP_R4.1000G_AGR.Phe_365_1.EUR.GIA.dbGaP.txt.gz_ldsc	1738628909237mAD_Male_batch_PC_Allchr_ldsc.txt.gz	-0.08383	0.03861	-2.171	0.0299	0.0741	0.0065	1.3267	0.0241	0.021686	0.0092	Open-angle glaucoma	434033	56207	377826	MVP	https://phenomics.va.ornl.gov/web/cipher/pheweb	https://www.science.org/doi/10.1126/science.adj1976	0.353551
5161_raw.txt	1738628909237mAD_Male_batch_PC_Allchr_ldsc.txt.gz	0.2082	0.0966	2.156	0.03112	0.0458	0.01123	0.9984	0.007058	-0.01393	0.006297	6mm regularity index (right)	41455			UK Biobank	https://docs.google.com/spreadsheets/d/1kvPoupSzsSFBNSztMzl04xMoSC3Kcx3CrjVf4yBmESU/edit?ts=5b5f17db#gid=227859291	PHESANT Transformation:5161_0|| CONTINUOUS MAIN || CONTINUOUS || ||-Notes:This is the regularity index as part of the keratometry result taken at 6mm for the right eye-Variable type:continuous_raw	0.360558
MVP_R4.1000G_AGR.Phe_395_1.EUR.GIA.dbGaP.txt.gz_ldsc	1738628909237mAD_Male_batch_PC_Allchr_ldsc.txt.gz	0.1769	0.08202	2.157	0.031	0.0072	0.0013	1.0346	0.0078	-0.00069164	0.0099	Nonrheumatic mitral valve disorders	435926	11972	423954	MVP	https://phenomics.va.ornl.gov/web/cipher/pheweb	https://www.science.org/doi/10.1126/science.adj2056	0.360558
MVP_R4.1000G_AGR.Phe_507.EUR.GIA.dbGaP.txt.gz_ldsc	1738628909237mAD_Male_batch_PC_Allchr_ldsc.txt.gz	0.1687	0.0782	2.158	0.03096	0.0074	0.0012	1.0736	0.007	-0.0051767	0.0062	Pleurisy; pleural effusion	433106	17268	415838	MVP	https://phenomics.va.ornl.gov/web/cipher/pheweb	https://www.science.org/doi/10.1126/science.adj2240	0.360558
categorical.C_BREAST_3.txt	1738628909237mAD_Male_batch_PC_Allchr_ldsc.txt.gz	0.14	0.06516	2.148	0.03168	0.00996	0.001776	1.037	0.01131	-0.00718	0.006232	Malignant neoplasm of breast	361194	9721	351473	UK Biobank	https://docs.google.com/spreadsheets/d/1kvPoupSzsSFBNSztMzl04xMoSC3Kcx3CrjVf4yBmESU/edit?ts=5b5f17db#gid=227859291	PHESANT Transformation:NA-Notes:NA-Variable type:categorical-Phenotype ID:C_BREAST_3	0.362589
categorical.C3_BREAST_3.txt	1738628909237mAD_Male_batch_PC_Allchr_ldsc.txt.gz	0.14	0.06516	2.148	0.03168	0.00996	0.001776	1.037	0.01131	-0.00718	0.006232	Malignant neoplasm of breast	361194	9721	351473	UK Biobank	https://docs.google.com/spreadsheets/d/1kvPoupSzsSFBNSztMzl04xMoSC3Kcx3CrjVf4yBmESU/edit?ts=5b5f17db#gid=227859291	PHESANT Transformation:NA-Notes:NA-Variable type:categorical-Phenotype ID:C3_BREAST_3	0.362589
MVP_R4.1000G_AGR.RDW_Min_INT.EUR.GIA.dbGaP.txt.gz_ldsc	1738628909237mAD_Male_batch_PC_Allchr_ldsc.txt.gz	0.1216	0.05658	2.149	0.03166	0.2856	0.0276	1.8162	0.0882	0.0029337	0.0173	red cell diameter width (RDW, minimum, inv-norm transformed)	380819			MVP	https://phenomics.va.ornl.gov/web/cipher/pheweb	https://www.science.org/doi/10.1126/science.adj2857	0.362589
MVP_R4.1000G_AGR.Phe_555_2.EUR.GIA.dbGaP.txt.gz_ldsc	1738628909237mAD_Male_batch_PC_Allchr_ldsc.txt.gz	0.1742	0.08136	2.141	0.03224	0.0068	0.0015	1.0313	0.0094	-0.0095966	0.0065	Ulcerative colitis	447331	5229	442102	MVP	https://phenomics.va.ornl.gov/web/cipher/pheweb	https://www.science.org/doi/10.1126/science.adj2339	0.36751
binary.6177_1.txt	1738628909237mAD_Male_batch_PC_Allchr_ldsc.txt.gz	0.1175	0.05501	2.135	0.03275	0.07102	0.006755	1.051	0.0141	0.02454	0.01341	Medication for cholesterol, blood pressure or diabetes: Cholesterol lowering medication	165340	38057	127283	UK Biobank	https://docs.google.com/spreadsheets/d/1kvPoupSzsSFBNSztMzl04xMoSC3Kcx3CrjVf4yBmESU/edit?ts=5b5f17db#gid=227859291	PHESANT Transformation:6177_0 || CAT-MUL-BINARY-VAR 1 || NO_NAN Remove NA participants 194414 || Removed 1440 examples != 1 but with missing value (<0) || sample 127283/38057(165340) || SKIP_val:-1 < 0 ||-Notes:ACE touchscreen question Do you regularly take any of the following medications? (you can select more than one answer) The following checks were performed: If code -7 was selected, then no additional choices were allowed. If code -1 was selected, then no additional choices were allowed. If code -3 was selected, then no additional choices were allowed. If the participant activated the Help button they were shown the message: If you are not sure if you take any of the types of medications, enter Do not know. You will be asked to provide all of the medications that you take later in the visit.-Variable type:binary	0.369087
categorical.C_STROKE.txt	1738628909237mAD_Male_batch_PC_Allchr_ldsc.txt.gz	0.2933	0.1374	2.135	0.03277	0.002778	0.001174	1.005	0.006603	0.006062	0.005583	STROKE	361194	6146	355048	UK Biobank	https://docs.google.com/spreadsheets/d/1kvPoupSzsSFBNSztMzl04xMoSC3Kcx3CrjVf4yBmESU/edit?ts=5b5f17db#gid=227859291	PHESANT Transformation:NA-Notes:NA-Variable type:categorical-Phenotype ID:C_STROKE	0.369087
MVP_R4.1000G_AGR.Phe_696_42.EUR.GIA.dbGaP.txt.gz.ctg	1738628909237mAD_Male_batch_PC_Allchr_ldsc.txt.gz	0.2298	0.1076	2.136	0.03269	0.003853	0.001209	1.052	0.00783	-0.009263	0.006899	Psoriatic arthropathy	450620	3087	447533	MVP (EUR)	https://ftp.ncbi.nlm.nih.gov/dbgap/studies/phs002453/analyses/GIA/	Phe_696_42. PheCodes_Dermatological System	0.369087
binary.2000.txt	1738628909237mAD_Male_batch_PC_Allchr_ldsc.txt.gz	-0.08381	0.03934	-2.13	0.03316	0.05775	0.003243	1.05	0.01092	0.01156	0.006794	Worry too long after embarrassment	346527	165310	181217	UK Biobank	https://docs.google.com/spreadsheets/d/1kvPoupSzsSFBNSztMzl04xMoSC3Kcx3CrjVf4yBmESU/edit?ts=5b5f17db#gid=227859291	PHESANT Transformation:2000_0|| CAT-SINGLE || Inc(>=10): 0(181217) || Inc(>=10): 1(165310) || CAT-SINGLE-BINARY || sample 181217/165310(346527) ||-Notes:ACE touchscreen question Do you worry too long after an embarrassing experience? If the participant activated the Help button they were shown the message: Work through these questions quickly and do not think about the exact meaning of the question-Variable type:binary	0.369387
binary.20531.txt	1738628909237mAD_Male_batch_PC_Allchr_ldsc.txt.gz	0.1316	0.06182	2.13	0.03321	0.03214	0.004688	1.008	0.007513	-0.006529	0.005828	Victim of sexual assault	116671	17230	99441	UK Biobank	https://docs.google.com/spreadsheets/d/1kvPoupSzsSFBNSztMzl04xMoSC3Kcx3CrjVf4yBmESU/edit?ts=5b5f17db#gid=227859291	PHESANT Transformation:20531_0|| CAT-SINGLE || reassignments: 2=1 || Inc(>=10): 1(17230) || Inc(>=10): 0(99441) || CAT-SINGLE-BINARY || sample 99441/17230(116671) ||-Notes:Question asked: In your life, have you...? Been a victim of a sexual assault, whether by a stranger or someone you knew-Variable type:binary	0.369387
biomarkers-30740-both_sexes-irnt.tsv.bgz	1738628909237mAD_Male_batch_PC_Allchr_ldsc.txt.gz	0.1106	0.05198	2.128	0.03333	0.06198	0.009221	1.203	0.0495	0.09466	0.01177	Glucose	366759	366759		UK Biobank (EUR)	https://pan-ukb-us-east-1.s3.amazonaws.com/sumstats_flat_files/biomarkers-30740-both_sexes-irnt.tsv.bgz	EUR: biomarkers : 30740 : Biological samples > Assay results > Blood assays > Blood biochemistry	0.369387
MVP_R4.1000G_AGR.Phe_259.EUR.GIA.dbGaP.txt.gz_ldsc	1738628909237mAD_Male_batch_PC_Allchr_ldsc.txt.gz	-0.3392	0.1595	-2.127	0.03345	0.0016	0.0009	1.0021	0.007	0.0081368	0.0065	Other endocrine disorders	447909	1328	446581	MVP	https://phenomics.va.ornl.gov/web/cipher/pheweb	https://www.science.org/doi/10.1126/science.adj1716	0.369387
MVP_R4.1000G_AGR.Phe_696_42.EUR.GIA.dbGaP.txt.gz_ldsc	1738628909237mAD_Male_batch_PC_Allchr_ldsc.txt.gz	0.2295	0.1076	2.133	0.03293	0.0039	0.0012	1.0524	0.0078	-0.0092335	0.0069	Psoriatic arthropathy	450620	3087	447533	MVP	https://phenomics.va.ornl.gov/web/cipher/pheweb	https://www.science.org/doi/10.1126/science.adj2565	0.369387
binary.6142_5.txt	1738628909237mAD_Male_batch_PC_Allchr_ldsc.txt.gz	0.2344	0.1105	2.121	0.03396	0.00372	0.001127	1.005	0.006896	-0.0009654	0.006052	Current employment status: Unemployed	359931	5694	354237	UK Biobank	https://docs.google.com/spreadsheets/d/1kvPoupSzsSFBNSztMzl04xMoSC3Kcx3CrjVf4yBmESU/edit?ts=5b5f17db#gid=227859291	PHESANT Transformation:6142_0 || CAT-MUL-BINARY-VAR 5 || NO_NAN Remove NA participants 177 || Removed 1086 examples != 5 but with missing value (<0) || sample 354237/5694(359931) ||-Notes:ACE touchscreen question Which of the following describes your current situation? (You can select more than one answer) The following checks were performed: If code -7 was selected, then no additional choices were allowed. If code -3 was selected, then no additional choices were allowed. If the participant activated the Help button they were shown the message: If more than one situation applies, select all that are appropriate.-Variable type:binary	0.371424
MVP_R4.1000G_AGR.Phe_362_21.EUR.GIA.dbGaP.txt.gz_ldsc	1738628909237mAD_Male_batch_PC_Allchr_ldsc.txt.gz	0.1468	0.06929	2.118	0.03416	0.0367	0.017	1.09	0.0549	-0.0069687	0.0178	Macular degeneration, dry	439724	27144	412580	MVP	https://phenomics.va.ornl.gov/web/cipher/pheweb	https://www.science.org/doi/10.1126/science.adj1952	0.371424
MVP_R4.1000G_AGR.Phe_365.EUR.GIA.dbGaP.txt.gz_ldsc	1738628909237mAD_Male_batch_PC_Allchr_ldsc.txt.gz	-0.08094	0.03815	-2.122	0.03385	0.0817	0.0068	1.3964	0.0249	0.022293	0.0097	Glaucoma	430721	81303	349418	MVP	https://phenomics.va.ornl.gov/web/cipher/pheweb	https://www.science.org/doi/10.1126/science.adj1975	0.371424
neut_eo_sum_N170384_narrow_form.txt.common	1738628909237mAD_Male_batch_PC_Allchr_ldsc.txt.gz	0.1068	0.05042	2.118	0.03416	0.1551	0.0183	0.9848	0.0244	0.01906	0.008507	Sum neutrophil eosinophil counts	173504			UK Biobank and INTERVAL	http://www.bloodcellgenetics.org/	Aggregate count of neutrophils and eosinophils per unit volume of blood.	0.371424
1706805749545UACR_GSMR.txt.gz	1738628909237mAD_Male_batch_PC_Allchr_ldsc.txt.gz	-0.08764	0.04151	-2.112	0.03472	0.04064	0.002165	0.9856	0.01043	0.01475	0.008958	urinary albumin-to-creatinine ratio (UACR)	547361	547361	0	CKDGen Consortium (EUR)	https://ckdgen.imbi.uni-freiburg.de/datasets/Teumer_2019	urinary albumin-to-creatinine ratio (UACR) meta-analysis	0.373637
categorical.K80.txt	1738628909237mAD_Male_batch_PC_Allchr_ldsc.txt.gz	0.1827	0.08644	2.113	0.03459	0.01251	0.001887	1.038	0.00949	-0.01251	0.007841	Diagnoses - main ICD10: K80 Cholelithiasis	361194	10520	350674	UK Biobank	https://docs.google.com/spreadsheets/d/1kvPoupSzsSFBNSztMzl04xMoSC3Kcx3CrjVf4yBmESU/edit?ts=5b5f17db#gid=227859291	PHESANT Transformation:NA-Notes:NA-Variable type:categorical-Phenotype ID:K80	0.373637
wbc_N172435_narrow_form.txt.common	1738628909237mAD_Male_batch_PC_Allchr_ldsc.txt.gz	0.1003	0.0475	2.111	0.03476	0.1758	0.01713	0.9897	0.0229	0.02196	0.008052	White blood cell count	173515			UK Biobank and INTERVAL	http://www.bloodcellgenetics.org/	Aggregate count of white cells per unit volume of blood	0.373637
1710277060789SCC_GCST90137412_buildGRCh37.tsv.ctg.gz	1738628909237mAD_Male_batch_PC_Allchr_ldsc.txt.gz	0.1149	0.05455	2.107	0.03516	0.5643	0.06861	0.7749	0.0204	0.03542	0.01361	Basal Cell Carcinoma (MTAG)	651138	31787	619351	UKBB+Qskin+eMERGE	https://www.ncbi.nlm.nih.gov/pmc/articles/PMC6737293/	multi-trait analysis of keratinocyte cancers	0.376437
categorical.M13_ROTATORCUFF.txt	1738628909237mAD_Male_batch_PC_Allchr_ldsc.txt.gz	0.1492	0.0709	2.104	0.03534	0.007007	0.001251	0.9931	0.007093	-0.00947	0.006204	Rotator cuff syndrome	361194	2285	358909	UK Biobank	https://docs.google.com/spreadsheets/d/1kvPoupSzsSFBNSztMzl04xMoSC3Kcx3CrjVf4yBmESU/edit?ts=5b5f17db#gid=227859291	PHESANT Transformation:NA-Notes:NA-Variable type:categorical-Phenotype ID:M13_ROTATORCUFF	0.376437
MVP_R4.1000G_AGR.eGFR_Min_INT.EUR.GIA.dbGaP.txt.gz_ldsc	1738628909237mAD_Male_batch_PC_Allchr_ldsc.txt.gz	-0.09148	0.04349	-2.103	0.03542	0.1554	0.0122	1.7018	0.0507	-0.0076602	0.0124	estimated glomerular filtration rate (eGFR, minimum, inv-norm transformed)	398886			MVP	https://phenomics.va.ornl.gov/web/cipher/pheweb	https://www.science.org/doi/10.1126/science.adj1306	0.376437
MVP_R4.1000G_AGR.Phe_260.EUR.GIA.dbGaP.txt.gz_ldsc	1738628909237mAD_Male_batch_PC_Allchr_ldsc.txt.gz	0.1992	0.09483	2.1	0.03569	0.0063	0.0012	1.0339	0.0066	-0.0070961	0.0067	Protein-calorie malnutrition	436245	13964	422281	MVP	https://phenomics.va.ornl.gov/web/cipher/pheweb	https://www.science.org/doi/10.1126/science.adj1718	0.377886
IBD_Lange_et_al.ctgvl	1738628909237mAD_Male_batch_PC_Allchr_ldsc.txt.gz	0.1148	0.05471	2.099	0.03585	0.2924	0.03215	1.158	0.01794	-0.01332	0.009537	Inflammatory bowel disease (IBD)	53124	25052	28072	IIBDGC + UK	ftp://ftp.sanger.ac.uk/pub/project/humgen/summary_statistics/human/2016-11-07/	https://www.nature.com/articles/ng.3760	0.378164
MVP_R4.1000G_AGR.BMI_Min_INT.EUR.GIA.dbGaP.txt.gz_ldsc	1738628909237mAD_Male_batch_PC_Allchr_ldsc.txt.gz	0.06975	0.03336	2.091	0.03652	0.318	0.0138	1.9481	0.0401	0.0097686	0.0151	body mass index (BMI, minimum, inv-normal transformed)	424217			MVP	https://phenomics.va.ornl.gov/web/cipher/pheweb	https://www.science.org/doi/10.1126/science.adj1206	0.381801
MVP_R4.1000G_AGR.Phe_562_1.EUR.GIA.dbGaP.txt.gz_ldsc	1738628909237mAD_Male_batch_PC_Allchr_ldsc.txt.gz	0.09036	0.04323	2.09	0.0366	0.0452	0.0039	1.2082	0.0158	-0.014693	0.0079	Diverticulosis	391713	53699	338014	MVP	https://phenomics.va.ornl.gov/web/cipher/pheweb	https://www.science.org/doi/10.1126/science.adj2355	0.381801
MVP_R4.1000G_AGR.Phe_591.EUR.GIA.dbGaP.txt.gz_ldsc	1738628909237mAD_Male_batch_PC_Allchr_ldsc.txt.gz	0.1291	0.06171	2.092	0.03644	0.0172	0.0014	1.1322	0.0082	-0.016395	0.0079	Urinary tract infection	414457	46012	368445	MVP	https://phenomics.va.ornl.gov/web/cipher/pheweb	https://www.science.org/doi/10.1126/science.adj2430	0.381801
binary.20002_1067.txt	1738628909237mAD_Male_batch_PC_Allchr_ldsc.txt.gz	0.3808	0.1829	2.082	0.03731	0.002322	0.001316	0.9908	0.008278	-0.01339	0.00577	Non-cancer illness code, self-reported: peripheral vascular disease	361141	664	360477	UK Biobank	https://docs.google.com/spreadsheets/d/1kvPoupSzsSFBNSztMzl04xMoSC3Kcx3CrjVf4yBmESU/edit?ts=5b5f17db#gid=227859291	PHESANT Transformation:20002_0 || CAT-MUL-BINARY-VAR 1067 || Indicator name x135_0_0 || Remove indicator var NAs: 53 || Remove indicator var <0: 0 || Removed 0 examples != 1067 but with missing value (<0) || sample 360477/664(361141) ||-Notes:Code for non-cancer illness. If the participant was uncertain of the type of illness they had had, then they described it to the interviewer (a trained nurse) who attempted to place it within the coding tree. If the illness could not be located in the coding tree then the interviewer entered a free-text description of it. These free-text descriptions were subsequently examined by a doctor and, where possible, matched to entries in the coding tree. Free-text descriptions which could not be matched with very high probability have been marked as unclassifiable.-Variable type:binary	0.382464
ibd_EAS_EUR_SiKJEF_meta_CD.TBL.txt.eur.ctg	1738628909237mAD_Male_batch_PC_Allchr_ldsc.txt.gz	0.1341	0.06441	2.082	0.03734	0.7909	0.1052	1.133	0.02278	-0.0221	0.01075	CD (EUR) 2023	40266	12194	28072	IIBDGC	https://www.ibdgenetics.org/	Crohns disease suceptibility EUR GWAS Meta-analysis	0.382464
MVP_R4.1000G_AGR.Phe_173.EUR.GIA.dbGaP.txt.gz_ldsc	1738628909237mAD_Male_batch_PC_Allchr_ldsc.txt.gz	-0.08392	0.04028	-2.083	0.03721	0.042	0.0085	1.178	0.0341	0.0044432	0.009	Neoplasm of uncertain behavior of skin	398106	59327	338779	MVP	https://phenomics.va.ornl.gov/web/cipher/pheweb	https://www.science.org/doi/10.1126/science.adj1596	0.382464
MVP_R4.1000G_AGR.Phe_173.EUR.GIA.dbGaP.txt.gz.ctg	1738628909237mAD_Male_batch_PC_Allchr_ldsc.txt.gz	-0.08395	0.04031	-2.082	0.0373	0.04202	0.008492	1.178	0.03407	0.004442	0.008983	Neoplasm of uncertain behavior of skin	398106	59327	338779	MVP (EUR)	https://ftp.ncbi.nlm.nih.gov/dbgap/studies/phs002453/analyses/GIA/	Phe_173. PheCodes_Neoplasms	0.382464
MVP_R4.1000G_AGR.Phe_771_2.EUR.GIA.dbGaP.txt.gz_ldsc	1738628909237mAD_Male_batch_PC_Allchr_ldsc.txt.gz	0.1914	0.09184	2.084	0.03719	0.0045	0.0013	1.0285	0.0074	-0.012915	0.0063	Cramp of limb	441439	4271	437168	MVP	https://phenomics.va.ornl.gov/web/cipher/pheweb	https://www.science.org/doi/10.1126/science.adj2723	0.382464
4080_raw.txt	1738628909237mAD_Male_batch_PC_Allchr_ldsc.txt.gz	0.06573	0.0317	2.074	0.03811	0.1361	0.005893	1.105	0.01602	0.007183	0.007633	Systolic blood pressure, automated reading	340159			UK Biobank	https://docs.google.com/spreadsheets/d/1kvPoupSzsSFBNSztMzl04xMoSC3Kcx3CrjVf4yBmESU/edit?ts=5b5f17db#gid=227859291	PHESANT Transformation:4080_0|| INTEGER || CONTINUOUS || ||-Notes:Blood pressure, automated reading, systolic. Two measures of blood pressure were taken a few moments apart. Range returned by the Omron device is is 0-255-Variable type:continuous_raw	0.382694
binary.6144_2.txt	1738628909237mAD_Male_batch_PC_Allchr_ldsc.txt.gz	0.2543	0.1228	2.071	0.03831	0.003429	0.001077	1.013	0.005865	-0.00397	0.005739	Never eat eggs, dairy, wheat, sugar: Dairy products	359777	7923	351854	UK Biobank	https://docs.google.com/spreadsheets/d/1kvPoupSzsSFBNSztMzl04xMoSC3Kcx3CrjVf4yBmESU/edit?ts=5b5f17db#gid=227859291	PHESANT Transformation:6144_0 || CAT-MUL-BINARY-VAR 2 || NO_NAN Remove NA participants 1417 || Removed 0 examples != 2 but with missing value (<0) || sample 351854/7923(359777) ||-Notes:ACE touchscreen question Which of the following do you NEVER eat? (You can select more than one answer) The following checks were performed: If code 5 was selected, then no additional choices were allowed. If code -3 was selected, then no additional choices were allowed.-Variable type:binary	0.382694
MVP_R4.1000G_AGR.FPrdAge_INT.EUR.GIA.dbGaP.txt.gz_ldsc	1738628909237mAD_Male_batch_PC_Allchr_ldsc.txt.gz	-0.1701	0.08194	-2.076	0.03787	0.1727	0.0315	1.0401	0.0072	0.0097191	0.0064	How old were you when you had your first menstrual period? (inv-normal transformed)	15363			MVP	https://phenomics.va.ornl.gov/web/cipher/pheweb	https://www.science.org/doi/10.1126/science.adj1323	0.382694
MVP_R4.1000G_AGR.Phe_136.EUR.GIA.dbGaP.txt.gz_ldsc	1738628909237mAD_Male_batch_PC_Allchr_ldsc.txt.gz	0.3225	0.1554	2.076	0.03793	0.002	0.001	0.9999	0.0071	-0.010618	0.0054	Other infectious and parasitic diseases	440049	4222	435827	MVP	https://phenomics.va.ornl.gov/web/cipher/pheweb	https://www.science.org/doi/10.1126/science.adj1569	0.382694
MVP_R4.1000G_AGR.Phe_172.EUR.GIA.dbGaP.txt.gz_ldsc	1738628909237mAD_Male_batch_PC_Allchr_ldsc.txt.gz	-0.07585	0.0366	-2.072	0.03822	0.0671	0.0146	1.3495	0.0702	0.013785	0.0091	Skin cancer	431198	83801	347397	MVP	https://phenomics.va.ornl.gov/web/cipher/pheweb	https://www.science.org/doi/10.1126/science.adj1590	0.382694
MVP_R4.1000G_AGR.Phe_172.EUR.GIA.dbGaP.txt.gz.ctg	1738628909237mAD_Male_batch_PC_Allchr_ldsc.txt.gz	-0.07586	0.03659	-2.073	0.03814	0.06714	0.01456	1.349	0.06975	0.01379	0.009066	Skin cancer	431198	83801	347397	MVP (EUR)	https://ftp.ncbi.nlm.nih.gov/dbgap/studies/phs002453/analyses/GIA/	Phe_172. PheCodes_Neoplasms	0.382694
MVP_R4.1000G_AGR.Phe_735_3.EUR.GIA.dbGaP.txt.gz_ldsc	1738628909237mAD_Male_batch_PC_Allchr_ldsc.txt.gz	-0.1134	0.05469	-2.073	0.03814	0.0164	0.0018	1.064	0.009	0.015767	0.0069	Hallux valgus (Bunion)	437758	15120	422638	MVP	https://phenomics.va.ornl.gov/web/cipher/pheweb	https://www.science.org/doi/10.1126/science.adj2663	0.382694
30130_raw.txt	1738628909237mAD_Male_batch_PC_Allchr_ldsc.txt.gz	0.09722	0.04707	2.066	0.03887	0.08863	0.01216	1.195	0.05924	0.02608	0.008989	Monocyte count	349856			UK Biobank	https://docs.google.com/spreadsheets/d/1kvPoupSzsSFBNSztMzl04xMoSC3Kcx3CrjVf4yBmESU/edit?ts=5b5f17db#gid=227859291	PHESANT Transformation:30130_0|| CONTINUOUS MAIN || CONTINUOUS || ||-Notes:Result of Monocytes Number assay, performed on blood sample, obtained from UK Biobank assessment centre visit. Monocyte count is the proportion of ( monoctyes / 100 ) x white blood cell count.-Variable type:continuous_raw	0.385563
MVP_R4.1000G_AGR.Phe_288_2.EUR.GIA.dbGaP.txt.gz_ldsc	1738628909237mAD_Male_batch_PC_Allchr_ldsc.txt.gz	0.1712	0.08286	2.066	0.03882	0.0081	0.0018	1.0664	0.0089	-0.0022312	0.0064	Elevated white blood cell count	428764	13494	415270	MVP	https://phenomics.va.ornl.gov/web/cipher/pheweb	https://www.science.org/doi/10.1126/science.adj1810	0.385563
binary.20502.txt	1738628909237mAD_Male_batch_PC_Allchr_ldsc.txt.gz	-0.1116	0.05434	-2.053	0.04005	0.0513	0.004695	1.015	0.007476	0.0006613	0.006004	Ever had period extreme irritability	114422	29747	84675	UK Biobank	https://docs.google.com/spreadsheets/d/1kvPoupSzsSFBNSztMzl04xMoSC3Kcx3CrjVf4yBmESU/edit?ts=5b5f17db#gid=227859291	PHESANT Transformation:20502_0|| CAT-SINGLE || Inc(>=10): 1(29747) || Inc(>=10): 0(84675) || CAT-SINGLE-BINARY || sample 84675/29747(114422) ||-Notes:Question asked: Have you ever had a period of time when you were so irritable that you found yourself shouting at people or starting fights or arguments?-Variable type:binary	0.395879
MVP_R4.1000G_AGR.Phe_875.EUR.GIA.dbGaP.txt.gz_ldsc	1738628909237mAD_Male_batch_PC_Allchr_ldsc.txt.gz	0.2646	0.129	2.052	0.04021	0.0027	0.001	1.0048	0.0063	-0.0070105	0.0065	Non-healing surgical wound	447438	3367	444071	MVP	https://phenomics.va.ornl.gov/web/cipher/pheweb	https://www.science.org/doi/10.1126/science.adj2796	0.396076
binary.104670.txt	1738628909237mAD_Male_batch_PC_Allchr_ldsc.txt.gz	0.2383	0.1164	2.046	0.04072	0.02611	0.008857	1.002	0.007179	0.001913	0.006937	Vitamin supplement user	51427	21119	30308	UK Biobank	https://docs.google.com/spreadsheets/d/1kvPoupSzsSFBNSztMzl04xMoSC3Kcx3CrjVf4yBmESU/edit?ts=5b5f17db#gid=227859291	PHESANT Transformation:104670_0|| CAT-SINGLE || Inc(>=10): 1(21119) || Inc(>=10): 0(30308) || CAT-SINGLE-BINARY || sample 30308/21119(51427) ||-Notes:Question asked: Did you have any vitamin or mineral supplements yesterday? e.g. Vitamin C, multivitamins, fish oil, calcium supplement. If the participant activated the Help feature they were shown the message: Select which category best describes your type of vitamin and/or mineral supplement, otherwise select the Other category.-Variable type:binary	0.398323
MVP_R4.1000G_AGR.Phe_1010_3.EUR.GIA.dbGaP.txt.gz_ldsc	1738628909237mAD_Male_batch_PC_Allchr_ldsc.txt.gz	0.1254	0.06125	2.047	0.04068	0.0155	0.0016	1.1264	0.0088	-0.013282	0.007	screening for other diseases and disorders	368745	156707	212038	MVP	https://phenomics.va.ornl.gov/web/cipher/pheweb	https://www.science.org/doi/10.1126/science.adj1546	0.398323
23112_raw.txt	1738628909237mAD_Male_batch_PC_Allchr_ldsc.txt.gz	0.06294	0.03116	2.02	0.04341	0.2159	0.008189	1.084	0.01909	0.002196	0.009742	Leg fat mass (right)	354807			UK Biobank	https://docs.google.com/spreadsheets/d/1kvPoupSzsSFBNSztMzl04xMoSC3Kcx3CrjVf4yBmESU/edit?ts=5b5f17db#gid=227859291	PHESANT Transformation:23112_0|| CONTINUOUS MAIN || CONTINUOUS || ||-Notes:Body composition estimation by impedance measurement. Right leg fat mass Right leg fat mass in Kg, 0.1 increments.-Variable type:continuous_raw	0.402594
4123_raw.txt	1738628909237mAD_Male_batch_PC_Allchr_ldsc.txt.gz	-0.08061	0.03997	-2.017	0.04372	0.2552	0.03233	1.06	0.02397	0.006652	0.008535	Heel quantitative ultrasound index (QUI), direct entry (right)	114614			UK Biobank	https://docs.google.com/spreadsheets/d/1kvPoupSzsSFBNSztMzl04xMoSC3Kcx3CrjVf4yBmESU/edit?ts=5b5f17db#gid=227859291	PHESANT Transformation:4123_0|| CONTINUOUS MAIN || CONTINUOUS || ||-Notes:The QUI or 'stiffness' is based on measure of the speed of sound and broadband ultrasound attenuation. Direct entry.-Variable type:continuous_raw	0.402594
4125_raw.txt	1738628909237mAD_Male_batch_PC_Allchr_ldsc.txt.gz	-0.08061	0.03997	-2.017	0.04371	0.2552	0.03233	1.06	0.02397	0.006654	0.008534	Heel bone mineral density (BMD) T-score, automated (right)	114614			UK Biobank	https://docs.google.com/spreadsheets/d/1kvPoupSzsSFBNSztMzl04xMoSC3Kcx3CrjVf4yBmESU/edit?ts=5b5f17db#gid=227859291	PHESANT Transformation:4125_0|| CONTINUOUS MAIN || CONTINUOUS || ||-Notes:This T-score is calculated from the ultrasound heel BMD measurement and is based on a person's bone density compared with what is normally expected in someone of the same sex. The units of the T-score are the number of standard deviations (SD) that the bone density is above or below the standard.-Variable type:continuous_raw	0.402594
binary.2724.txt	1738628909237mAD_Male_batch_PC_Allchr_ldsc.txt.gz	0.1356	0.06692	2.027	0.04271	0.0366	0.005876	1.012	0.01326	-0.001166	0.008618	Had menopause	163184	119355	43829	UK Biobank	https://docs.google.com/spreadsheets/d/1kvPoupSzsSFBNSztMzl04xMoSC3Kcx3CrjVf4yBmESU/edit?ts=5b5f17db#gid=227859291	PHESANT Transformation:2724_0|| CAT-SINGLE || reassignments: 2=-1|3=-2 || Inc(>=10): 1(119355) || Inc(>=10): 0(43829) || CAT-SINGLE-BINARY || sample 43829/119355(163184) ||-Notes:ACE touchscreen question Have you had your menopause (periods stopped)?-Variable type:binary	0.402594
binary.6153_1.txt	1738628909237mAD_Male_batch_PC_Allchr_ldsc.txt.gz	0.1177	0.05824	2.02	0.04337	0.04967	0.004966	1.037	0.01193	0.01648	0.01263	Medication for cholesterol, blood pressure, diabetes, or take exogenous hormones: Cholesterol lowering medication	193148	24247	168901	UK Biobank	https://docs.google.com/spreadsheets/d/1kvPoupSzsSFBNSztMzl04xMoSC3Kcx3CrjVf4yBmESU/edit?ts=5b5f17db#gid=227859291	PHESANT Transformation:6153_0 || CAT-MUL-BINARY-VAR 1 || NO_NAN Remove NA participants 167294 || Removed 752 examples != 1 but with missing value (<0) || sample 168901/24247(193148) ||-Notes:ACE touchscreen question Do you regularly take any of the following medications? (You can select more than one answer) The following checks were performed: If code -7 was selected, then no additional choices were allowed. If code -1 was selected, then no additional choices were allowed. If code -3 was selected, then no additional choices were allowed. If the participant activated the Help button they were shown the message: If you are not sure if you take any of the types of medications, enter Do not know. You will be asked to provide all of the medications that you take later in the visit.-Variable type:binary	0.402594
categorical.C_MELANOMA_SKIN.txt	1738628909237mAD_Male_batch_PC_Allchr_ldsc.txt.gz	-0.2772	0.1368	-2.026	0.04274	0.002997	0.001692	1.017	0.007893	0.01031	0.006188	Malignant melanoma of skin	361194	2534	358660	UK Biobank	https://docs.google.com/spreadsheets/d/1kvPoupSzsSFBNSztMzl04xMoSC3Kcx3CrjVf4yBmESU/edit?ts=5b5f17db#gid=227859291	PHESANT Transformation:NA-Notes:NA-Variable type:categorical-Phenotype ID:C_MELANOMA_SKIN	0.402594
categorical.C3_MELANOMA_SKIN.txt	1738628909237mAD_Male_batch_PC_Allchr_ldsc.txt.gz	-0.2772	0.1368	-2.026	0.04274	0.002997	0.001692	1.017	0.007893	0.01031	0.006188	Malignant melanoma of skin	361194	2534	358660	UK Biobank	https://docs.google.com/spreadsheets/d/1kvPoupSzsSFBNSztMzl04xMoSC3Kcx3CrjVf4yBmESU/edit?ts=5b5f17db#gid=227859291	PHESANT Transformation:NA-Notes:NA-Variable type:categorical-Phenotype ID:C3_MELANOMA_SKIN	0.402594
categorical.G6_POLYOTHUNS.txt	1738628909237mAD_Male_batch_PC_Allchr_ldsc.txt.gz	0.2615	0.1292	2.024	0.04293	0.002697	0.001141	0.9892	0.006885	-0.003371	0.006064	Other and unspecified polyneuropathies, also in other diseases	361194	379	360815	UK Biobank	https://docs.google.com/spreadsheets/d/1kvPoupSzsSFBNSztMzl04xMoSC3Kcx3CrjVf4yBmESU/edit?ts=5b5f17db#gid=227859291	PHESANT Transformation:NA-Notes:NA-Variable type:categorical-Phenotype ID:G6_POLYOTHUNS	0.402594
categorical.H53.txt	1738628909237mAD_Male_batch_PC_Allchr_ldsc.txt.gz	0.2855	0.1411	2.023	0.04309	0.002562	0.001212	0.9894	0.0073	-0.01105	0.00592	Diagnoses - main ICD10: H53 Visual disturbances	361194	560	360634	UK Biobank	https://docs.google.com/spreadsheets/d/1kvPoupSzsSFBNSztMzl04xMoSC3Kcx3CrjVf4yBmESU/edit?ts=5b5f17db#gid=227859291	PHESANT Transformation:NA-Notes:NA-Variable type:categorical-Phenotype ID:H53	0.402594
categorical.H7_VISUDISTURB.txt	1738628909237mAD_Male_batch_PC_Allchr_ldsc.txt.gz	0.2855	0.1411	2.023	0.04309	0.002562	0.001212	0.9894	0.0073	-0.01105	0.00592	Visual disturbances	361194	611	360583	UK Biobank	https://docs.google.com/spreadsheets/d/1kvPoupSzsSFBNSztMzl04xMoSC3Kcx3CrjVf4yBmESU/edit?ts=5b5f17db#gid=227859291	PHESANT Transformation:NA-Notes:NA-Variable type:categorical-Phenotype ID:H7_VISUDISTURB	0.402594
MVP_R4.1000G_AGR.Phe_172_2.EUR.GIA.dbGaP.txt.gz_ldsc	1738628909237mAD_Male_batch_PC_Allchr_ldsc.txt.gz	-0.08174	0.04029	-2.029	0.04246	0.0618	0.0125	1.3302	0.0629	0.014229	0.0088	Other non-epithelial cancer of skin	429041	68143	360898	MVP	https://phenomics.va.ornl.gov/web/cipher/pheweb	https://www.science.org/doi/10.1126/science.adj1593	0.402594
MVP_R4.1000G_AGR.Phe_172_2.EUR.GIA.dbGaP.txt.gz.ctg	1738628909237mAD_Male_batch_PC_Allchr_ldsc.txt.gz	-0.08181	0.04029	-2.031	0.04228	0.06182	0.01246	1.33	0.06261	0.01426	0.008863	Other non-epithelial cancer of skin	429041	68143	360898	MVP (EUR)	https://ftp.ncbi.nlm.nih.gov/dbgap/studies/phs002453/analyses/GIA/	Phe_172_2. PheCodes_Neoplasms	0.402594
MVP_R4.1000G_AGR.Phe_272_12.EUR.GIA.dbGaP.txt.gz_ldsc	1738628909237mAD_Male_batch_PC_Allchr_ldsc.txt.gz	-0.2536	0.1255	-2.021	0.04325	0.0253	0.0067	1.1093	0.0199	-0.014848	0.0122	Hyperglyceridemia	436724	17425	419299	MVP	https://phenomics.va.ornl.gov/web/cipher/pheweb	https://www.science.org/doi/10.1126/science.adj1740	0.402594
MVP_R4.1000G_AGR.Phe_368.EUR.GIA.dbGaP.txt.gz_ldsc	1738628909237mAD_Male_batch_PC_Allchr_ldsc.txt.gz	0.1417	0.06961	2.035	0.04184	0.0117	0.0014	1.0948	0.0074	-0.023186	0.0066	Visual disturbances	395764	50666	345098	MVP	https://phenomics.va.ornl.gov/web/cipher/pheweb	https://www.science.org/doi/10.1126/science.adj1989	0.402594
MVP_R4.1000G_AGR.Phe_451_2.EUR.GIA.dbGaP.txt.gz_ldsc	1738628909237mAD_Male_batch_PC_Allchr_ldsc.txt.gz	0.2421	0.1195	2.027	0.0427	0.0037	0.0013	1.0112	0.0075	-0.00032823	0.0073	Phlebitis and thrombophlebitis of lower extremities	447714	2044	445670	MVP	https://phenomics.va.ornl.gov/web/cipher/pheweb	https://www.science.org/doi/10.1126/science.adj2173	0.402594
MVP_R4.1000G_AGR.Phe_451.EUR.GIA.dbGaP.txt.gz_ldsc	1738628909237mAD_Male_batch_PC_Allchr_ldsc.txt.gz	0.2178	0.1068	2.04	0.04131	0.0052	0.0013	1.0185	0.0077	-0.00056942	0.0089	Phlebitis and thrombophlebitis	444394	3885	440509	MVP	https://phenomics.va.ornl.gov/web/cipher/pheweb	https://www.science.org/doi/10.1126/science.adj2172	0.402594
MVP_R4.1000G_AGR.Phe_504.EUR.GIA.dbGaP.txt.gz_ldsc	1738628909237mAD_Male_batch_PC_Allchr_ldsc.txt.gz	0.21	0.104	2.019	0.04345	0.0035	0.0011	1.0476	0.0074	0.0048338	0.0073	Other alveolar and parietoalveolar pneumonopathy	447762	4574	443188	MVP	https://phenomics.va.ornl.gov/web/cipher/pheweb	https://www.science.org/doi/10.1126/science.adj2236	0.402594
neut_N170702_narrow_form.txt.common	1738628909237mAD_Male_batch_PC_Allchr_ldsc.txt.gz	0.1019	0.05001	2.038	0.04158	0.1543	0.01844	0.9824	0.02454	0.01877	0.008446	Neutrophil count	173505			UK Biobank and INTERVAL	http://www.bloodcellgenetics.org/	Count of neutrophils per unit volume of blood	0.402594
MVP_R4.1000G_AGR.Phe_250_1.EUR.GIA.dbGaP.txt.gz_ldsc	1738628909237mAD_Male_batch_PC_Allchr_ldsc.txt.gz	0.09575	0.04762	2.011	0.04433	0.0224	0.0017	1.1422	0.0121	-0.011162	0.0079	Type 1 diabetes	435738	16971	418767	MVP	https://phenomics.va.ornl.gov/web/cipher/pheweb	https://www.science.org/doi/10.1126/science.adj1683	0.406886
23104_raw.txt	1738628909237mAD_Male_batch_PC_Allchr_ldsc.txt.gz	0.05936	0.02955	2.008	0.04459	0.2436	0.009281	1.095	0.02164	0.01137	0.009509	Body mass index (BMI)	354831			UK Biobank	https://docs.google.com/spreadsheets/d/1kvPoupSzsSFBNSztMzl04xMoSC3Kcx3CrjVf4yBmESU/edit?ts=5b5f17db#gid=227859291	PHESANT Transformation:23104_0|| CONTINUOUS MAIN || CONTINUOUS || ||-Notes:Body composition estimation by impedance measurement. Body Mass Index. Increments of 0.1 .-Variable type:continuous_raw	0.407948
30010_raw.txt	1738628909237mAD_Male_batch_PC_Allchr_ldsc.txt.gz	0.1219	0.06079	2.006	0.04489	0.1967	0.01731	1.233	0.05217	-0.03824	0.02454	Red blood cell (erythrocyte) count	350475			UK Biobank	https://docs.google.com/spreadsheets/d/1kvPoupSzsSFBNSztMzl04xMoSC3Kcx3CrjVf4yBmESU/edit?ts=5b5f17db#gid=227859291	PHESANT Transformation:30010_0|| CONTINUOUS MAIN || CONTINUOUS || ||-Notes:Result of Red Blood Cell Count assay, performed on blood sample, obtained from UK Biobank assessment centre visit. Red blood cells is the number of erythrocytes. Analyser operating range was 0 to 2x10^13 cells/Litre. Typical reference range is 3.9x10^12 to 5.5x10^12 cells/Litre.-Variable type:continuous_raw	0.408465
MVP_R4.1000G_AGR.Phe_426_92.EUR.GIA.dbGaP.txt.gz_ldsc	1738628909237mAD_Male_batch_PC_Allchr_ldsc.txt.gz	0.1151	0.05742	2.004	0.04504	0.012	0.0014	1.0784	0.0084	-0.006734	0.0059	Cardiac defibrillator in situ	448576	10207	438369	MVP	https://phenomics.va.ornl.gov/web/cipher/pheweb	https://www.science.org/doi/10.1126/science.adj2108	0.408465
MVP_R4.1000G_AGR.Phe_788.EUR.GIA.dbGaP.txt.gz_ldsc	1738628909237mAD_Male_batch_PC_Allchr_ldsc.txt.gz	0.1061	0.05293	2.004	0.04508	0.0188	0.0015	1.1305	0.0084	-6.68e-05	0.0066	Syncope and collapse	423912	35325	388587	MVP	https://phenomics.va.ornl.gov/web/cipher/pheweb	https://www.science.org/doi/10.1126/science.adj2736	0.408465
23127_raw.txt	1738628909237mAD_Male_batch_PC_Allchr_ldsc.txt.gz	0.06294	0.03159	1.992	0.04635	0.2137	0.007401	1.101	0.01947	-0.007848	0.009866	Trunk fat percentage	354619			UK Biobank	https://docs.google.com/spreadsheets/d/1kvPoupSzsSFBNSztMzl04xMoSC3Kcx3CrjVf4yBmESU/edit?ts=5b5f17db#gid=227859291	PHESANT Transformation:23127_0|| CONTINUOUS MAIN || CONTINUOUS || ||-Notes:Body composition estimation by impedance measurement. Trunk fat percentages Range 1-75% in 0.1% increments.-Variable type:continuous_raw	0.408887
30260_raw.txt	1738628909237mAD_Male_batch_PC_Allchr_ldsc.txt.gz	0.0846	0.04254	1.989	0.04672	0.1775	0.01802	1.144	0.04697	0.03601	0.01086	Mean reticulocyte volume	344728			UK Biobank	https://docs.google.com/spreadsheets/d/1kvPoupSzsSFBNSztMzl04xMoSC3Kcx3CrjVf4yBmESU/edit?ts=5b5f17db#gid=227859291	PHESANT Transformation:30260_0|| CONTINUOUS MAIN || CONTINUOUS || ||-Notes:Result of Mean Reticulocytes Volume assay, performed on blood sample, obtained from UK Biobank assessment centre visit. Mean Reticulocytes volume is the average volume of all reticulocytes, calculated from the reticulocytes (percentage).-Variable type:continuous_raw	0.408887
binary.100580.txt	1738628909237mAD_Male_batch_PC_Allchr_ldsc.txt.gz	0.1992	0.1004	1.984	0.04722	0.02788	0.009504	1.004	0.007545	-0.003152	0.005914	Alcohol consumed	51427	25436	25991	UK Biobank	https://docs.google.com/spreadsheets/d/1kvPoupSzsSFBNSztMzl04xMoSC3Kcx3CrjVf4yBmESU/edit?ts=5b5f17db#gid=227859291	PHESANT Transformation:100580_0|| CAT-SINGLE || Inc(>=10): 1(25436) || Inc(>=10): 0(25991) || CAT-SINGLE-BINARY || sample 25991/25436(51427) ||-Notes:Question asked: Did you have any alcoholic drinks yesterday? For instance, beer, wine or spirits. If the participant activated the Help feature they were shown the message: Please treat liqueurs as spirits. If you had mixed drinks such as shandy, cocktails or alcopops, think about what went in them. For example, shandy is made from beer, lager or cider (please record the lemonade or ginger beer used in the shandy separately); cocktails and alcopops contain one or more spirits. Alcohol used in cooking should be ignored.-Variable type:binary	0.408887
binary.1448_3.txt	1738628909237mAD_Male_batch_PC_Allchr_ldsc.txt.gz	0.08355	0.04208	1.985	0.0471	0.04153	0.002665	1.069	0.0105	0.02349	0.008507	Bread type: Wholemeal or wholegrain	348424	201013	147411	UK Biobank	https://docs.google.com/spreadsheets/d/1kvPoupSzsSFBNSztMzl04xMoSC3Kcx3CrjVf4yBmESU/edit?ts=5b5f17db#gid=227859291	PHESANT Transformation:1448_0 || CAT-SINGLE || CAT-SINGLE-BINARY-VAR: 3 || Inc(>=10): 3(201013) ||-Notes:ACE touchscreen question What type of bread do you mainly eat? If the participant activated the Help button they were shown the message: If you eat more than one type of bread, please select the one that you eat the most. If you are unsure, select Do not know. ~F1448~ was collected from all participants except those who indicated that they do not eat bread or less than one slice each week, as defined by their answers to ~F1438~-Variable type:binary	0.408887
binary.1747_4.txt	1738628909237mAD_Male_batch_PC_Allchr_ldsc.txt.gz	0.06038	0.03042	1.985	0.04712	0.1066	0.02722	1.138	0.1058	0.005122	0.007612	Hair colour (natural, before greying): Dark brown	360270	134627	225643	UK Biobank	https://docs.google.com/spreadsheets/d/1kvPoupSzsSFBNSztMzl04xMoSC3Kcx3CrjVf4yBmESU/edit?ts=5b5f17db#gid=227859291	PHESANT Transformation:1747_0 || CAT-SINGLE || CAT-SINGLE-BINARY-VAR: 4 || Inc(>=10): 4(134627) ||-Notes:ACE touchscreen question What best describes your natural hair colour? (If your hair colour is grey, the colour before you went grey) If the participant activated the Help button they were shown the message: If you are unsure, please select the colour closest to your natural adult hair colour or select Do not know.-Variable type:binary	0.408887
binary.6141_6.txt	1738628909237mAD_Male_batch_PC_Allchr_ldsc.txt.gz	0.2439	0.122	1.999	0.04561	0.003375	0.001145	1.004	0.007011	-0.01241	0.006742	How are people in household related to participant: Grandchild	358963	2907	356056	UK Biobank	https://docs.google.com/spreadsheets/d/1kvPoupSzsSFBNSztMzl04xMoSC3Kcx3CrjVf4yBmESU/edit?ts=5b5f17db#gid=227859291	PHESANT Transformation:6141_0 || CAT-MUL-BINARY-VAR 6 || Indicator name x709_0_0 || Remove indicator var NAs: 1076 || Remove indicator var <0: 1155 || Removed 0 examples != 6 but with missing value (<0) || sample 356056/2907(358963) ||-Notes:ACE touchscreen question How are the other people who live with you related to you? (You can select more than one answer) The following checks were performed: If code -3 was selected, then no additional choices were allowed. If the participant activated the Help button they were shown the message: Please select all the options that apply. Answer this question considering all the people who you counted in the household in response to the previous question. ~F6141~ was collected from all participants except those who indicated they were living in a sheltered accommodation or in a care home, as defined by their answers to ~F670~ and living alone, as defined by their answers to ~F670~-Variable type:binary	0.408887
Biobank2-British-FracA-As-C-Gwas-SumStats.txt	1738628909237mAD_Male_batch_PC_Allchr_ldsc.txt.gz	0.1081	0.05451	1.983	0.04731	0.02184	0.001981	1.024	0.009272	0.001655	0.007407	Bone fractures	426824			GEFOS	http://www.gefos.org/?q=content/data-release-2018	The GEnetic Factors for OSteoporosis (GEFOS) Consortium is a large international collaboration comprising numerous research groups. Osteoporosis is a common age-related complex disease with a strong genetic component. The UK Biobank is a health resource from the United Kingdom that has genetic data and phenotype measurements in 500,000 individuals, representative of the general population. We analyzed the full batch of genetic data, including genotyping and imputed data in up to 426,824 participants. We performed genome-wide association studies on bone mineral density estimated from quantitative heel ultrasounds (eBMD) and from bone fractures.	0.408887
eo_baso_sum_N171771_narrow_form.txt.common	1738628909237mAD_Male_batch_PC_Allchr_ldsc.txt.gz	0.07421	0.03745	1.982	0.04752	0.1746	0.02286	0.983	0.03165	0.009025	0.007891	Sum eosinophil basophil counts	173480			UK Biobank and INTERVAL	http://www.bloodcellgenetics.org/	Aggregate count of eosinophils and basophils per unit volume of blood	0.408887
MVP_R4.1000G_AGR.ESR_Max_INT.EUR.GIA.dbGaP.txt.gz_ldsc	1738628909237mAD_Male_batch_PC_Allchr_ldsc.txt.gz	0.1928	0.09686	1.991	0.04647	0.0671	0.013	1.062	0.0079	0.0062916	0.008	erythrocyte sedimentation rate (ESR, maximum, inv-norm transformed)	45436			MVP	https://phenomics.va.ornl.gov/web/cipher/pheweb	https://www.science.org/doi/10.1126/science.adj1313	0.408887
MVP_R4.1000G_AGR.Glucose_Max_INT.EUR.GIA.dbGaP.txt.gz_ldsc	1738628909237mAD_Male_batch_PC_Allchr_ldsc.txt.gz	0.07766	0.03918	1.982	0.04748	0.1725	0.0099	1.8889	0.0605	-0.0091575	0.0161	glucose (fasting status unknown, maximum, inv-norm transformed)	419671			MVP	https://phenomics.va.ornl.gov/web/cipher/pheweb	https://www.science.org/doi/10.1126/science.adj1349	0.408887
MVP_R4.1000G_AGR.HCT_Min_INT.EUR.GIA.dbGaP.txt.gz_ldsc	1738628909237mAD_Male_batch_PC_Allchr_ldsc.txt.gz	0.1216	0.0609	1.997	0.04581	0.087	0.0072	1.5518	0.0409	-0.016153	0.0182	hematocrit (minimum, inv-norm transformed)	407854			MVP	https://phenomics.va.ornl.gov/web/cipher/pheweb	https://www.science.org/doi/10.1126/science.adj1354	0.408887
MVP_R4.1000G_AGR.Phe_281.EUR.GIA.dbGaP.txt.gz_ldsc	1738628909237mAD_Male_batch_PC_Allchr_ldsc.txt.gz	-0.1934	0.09768	-1.98	0.04773	0.0065	0.0013	1.0667	0.0089	0.0070825	0.01	Other deficiency anemia	435625	17244	418381	MVP	https://phenomics.va.ornl.gov/web/cipher/pheweb	https://www.science.org/doi/10.1126/science.adj1781	0.408887
MVP_R4.1000G_AGR.Phe_362_22.EUR.GIA.dbGaP.txt.gz_ldsc	1738628909237mAD_Male_batch_PC_Allchr_ldsc.txt.gz	0.1192	0.05962	1.999	0.04561	0.0208	0.0105	1.0261	0.0384	-0.010223	0.0112	Macular degeneration, wet	448076	7388	440688	MVP	https://phenomics.va.ornl.gov/web/cipher/pheweb	https://www.science.org/doi/10.1126/science.adj1953	0.408887
MVP_R4.1000G_AGR.Phe_362_26.EUR.GIA.dbGaP.txt.gz_ldsc	1738628909237mAD_Male_batch_PC_Allchr_ldsc.txt.gz	0.116	0.05824	1.991	0.04644	0.0127	0.0018	1.0909	0.0109	-0.013768	0.0071	Macular puckering of retina	439146	20138	419008	MVP	https://phenomics.va.ornl.gov/web/cipher/pheweb	https://www.science.org/doi/10.1126/science.adj1955	0.408887
MVP_R4.1000G_AGR.Phe_433_5.EUR.GIA.dbGaP.txt.gz_ldsc	1738628909237mAD_Male_batch_PC_Allchr_ldsc.txt.gz	-0.2547	0.1286	-1.981	0.04762	0.0021	0.0009	1.0089	0.006	0.0070012	0.0066	Cerebral aneurysm	450678	1609	449069	MVP	https://phenomics.va.ornl.gov/web/cipher/pheweb	https://www.science.org/doi/10.1126/science.adj2147	0.408887
MVP_R4.1000G_AGR.Phe_562.EUR.GIA.dbGaP.txt.gz_ldsc	1738628909237mAD_Male_batch_PC_Allchr_ldsc.txt.gz	0.0801	0.04027	1.989	0.04668	0.0555	0.0046	1.2389	0.0181	-0.01482	0.0082	Diverticulosis and diverticulitis	391654	60821	330833	MVP	https://phenomics.va.ornl.gov/web/cipher/pheweb	https://www.science.org/doi/10.1126/science.adj2354	0.408887
MVP_R4.1000G_AGR.WeightSRLb_INT.EUR.GIA.dbGaP.txt.gz_ldsc	1738628909237mAD_Male_batch_PC_Allchr_ldsc.txt.gz	0.06797	0.03397	2.001	0.04538	0.379	0.0179	1.7778	0.0341	-0.002834	0.0128	What is your weight? (pounds, inv-normal transformed)	288216			MVP	https://phenomics.va.ornl.gov/web/cipher/pheweb	https://www.science.org/doi/10.1126/science.adj2938	0.408887
rbc_N172952_narrow_form.txt.common	1738628909237mAD_Male_batch_PC_Allchr_ldsc.txt.gz	0.1243	0.06232	1.995	0.04607	0.1934	0.02108	1.018	0.02854	-0.0154	0.0164	Red blood cell count	173511			UK Biobank and INTERVAL	http://www.bloodcellgenetics.org/	Count of red blood cells per unit volume of blood	0.408887
binary.20107_100.txt	1738628909237mAD_Male_batch_PC_Allchr_ldsc.txt.gz	-0.1276	0.06451	-1.978	0.04793	0.01257	0.001661	1.028	0.007509	-0.003421	0.006775	Illnesses of father: None of the above (group 1)	314797	116736	198061	UK Biobank	https://docs.google.com/spreadsheets/d/1kvPoupSzsSFBNSztMzl04xMoSC3Kcx3CrjVf4yBmESU/edit?ts=5b5f17db#gid=227859291	PHESANT Transformation:20107_0 || CAT-MUL-BINARY-VAR 100 || NO_NAN Remove NA participants 9656 || Removed 36741 examples != 100 but with missing value (<0) || sample 198061/116736(314797) ||-Notes:This field contains the combined results of 2 ACE touchscreen questions, both asked Has/did your father ever suffer from? (You can select more than one answer) for different sets of illnesses. For convenience, the illnesses were arbitrarily divided into two sets: Group 1 : Heart disease, Stroke, High blood pressure, Chronic bronchitis/emphysema, Alzheimer's disease/dementia, Diabetes. Group 2 : Parkinson's disease, Severe Depression, Lung cancer, Bowel cancer, Prostate cancer. If any of codes -11, -13 or -17 were selected then no additional Group 1 choices were allowed. If any of codes -21, -23 or -27 were selected then no additional Group 2 choices were allowed. If the participant activated the Help button they were shown the message: Answer this question for blood relations only. If you are not sure if your father suffered from any of the listed illnesses please select Do not know. If you know your father suffered from certain listed illnesses but are unsure about others, only select the ones you are sure about. The information was collected from participants who indicated they were not adopted as a child, as defined by their answers to ~F1767~ and who indicated whether their natural father was still alive or had died, as defined by their answers to ~F1797~. Note that although Breast cancer is present in ~C1010~, participants were not presented with this option when selecting Father illnesses.-Variable type:binary	0.40936
biomarkers-30870-both_sexes-irnt.tsv.bgz	1738628909237mAD_Male_batch_PC_Allchr_ldsc.txt.gz	-0.2462	0.1247	-1.974	0.0484	0.2025	0.02965	1.366	0.07755	0.06095	0.06066	Triglycerides	400639	400639		UK Biobank (EUR)	https://pan-ukb-us-east-1.s3.amazonaws.com/sumstats_flat_files/biomarkers-30870-both_sexes-irnt.tsv.bgz	EUR: biomarkers : 30870 : Biological samples > Assay results > Blood assays > Blood biochemistry	0.412129
30020_raw.txt	1738628909237mAD_Male_batch_PC_Allchr_ldsc.txt.gz	0.1231	0.06254	1.968	0.04904	0.1432	0.01485	1.225	0.0596	-0.03685	0.02461	Haemoglobin concentration	350474			UK Biobank	https://docs.google.com/spreadsheets/d/1kvPoupSzsSFBNSztMzl04xMoSC3Kcx3CrjVf4yBmESU/edit?ts=5b5f17db#gid=227859291	PHESANT Transformation:30020_0|| CONTINUOUS MAIN || CONTINUOUS || ||-Notes:Result of Haemoglobin Concentration assay, performed on blood sample, obtained from UK Biobank assessment centre visit. Analyser operating range was 0 to 99.9g/dL Typical reference range is 12.1 to 16.3g/dL-Variable type:continuous_raw	0.416325
binary.20526.txt	1738628909237mAD_Male_batch_PC_Allchr_ldsc.txt.gz	0.2178	0.1107	1.967	0.0492	0.01449	0.004086	1.016	0.007452	-0.001068	0.006716	Been in serious accident believed to be life-threatening	117922	11325	106597	UK Biobank	https://docs.google.com/spreadsheets/d/1kvPoupSzsSFBNSztMzl04xMoSC3Kcx3CrjVf4yBmESU/edit?ts=5b5f17db#gid=227859291	PHESANT Transformation:20526_0|| CAT-SINGLE || reassignments: 2=1 || Inc(>=10): 0(106597) || Inc(>=10): 1(11325) || CAT-SINGLE-BINARY || sample 106597/11325(117922) ||-Notes:Question asked: In your life, have you...? Been in a serious accident that you believed to be life-threatening at the time-Variable type:binary	0.416432
binary.6179_4.txt	1738628909237mAD_Male_batch_PC_Allchr_ldsc.txt.gz	0.1509	0.07688	1.963	0.04967	0.008737	0.001357	1.002	0.006438	0.0007624	0.005993	Mineral and other dietary supplements: Zinc	360016	14402	345614	UK Biobank	https://docs.google.com/spreadsheets/d/1kvPoupSzsSFBNSztMzl04xMoSC3Kcx3CrjVf4yBmESU/edit?ts=5b5f17db#gid=227859291	PHESANT Transformation:6179_0 || CAT-MUL-BINARY-VAR 4 || NO_NAN Remove NA participants 514 || Removed 664 examples != 4 but with missing value (<0) || sample 345614/14402(360016) ||-Notes:ACE touchscreen question Do you regularly take any of the following? (You can select more than one answer) The following checks were performed: If code -7 was selected, then no additional choices were allowed. If code -3 was selected, then no additional choices were allowed.-Variable type:binary	0.41816
MVP_R4.1000G_AGR.Phe_512_9.EUR.GIA.dbGaP.txt.gz_ldsc	1738628909237mAD_Male_batch_PC_Allchr_ldsc.txt.gz	0.09054	0.04613	1.963	0.0497	0.0324	0.0021	1.1254	0.0106	0.0029391	0.0077	Other dyspnea	387924	73299	314625	MVP	https://phenomics.va.ornl.gov/web/cipher/pheweb	https://www.science.org/doi/10.1126/science.adj2253	0.41816
binary.20003_1140868226.txt	1738628909237mAD_Male_batch_PC_Allchr_ldsc.txt.gz	0.1139	0.05817	1.958	0.05021	0.01922	0.00171	1.03	0.008047	0.02007	0.007532	Treatment/medication code: aspirin	361141	48081	313060	UK Biobank	https://docs.google.com/spreadsheets/d/1kvPoupSzsSFBNSztMzl04xMoSC3Kcx3CrjVf4yBmESU/edit?ts=5b5f17db#gid=227859291	PHESANT Transformation:20003_0 || CAT-MUL-BINARY-VAR 1140868226 || Indicator name x137_0_0 || Remove indicator var NAs: 53 || Remove indicator var <0: 0 || Removed 0 examples != 1140868226 but with missing value (<0) || sample 313060/48081(361141) ||-Notes:Code for treatment Negative codes indicate free-text entry.-Variable type:binary	0.421174
binary.20532.txt	1738628909237mAD_Male_batch_PC_Allchr_ldsc.txt.gz	-0.2464	0.1261	-1.954	0.0507	0.01995	0.008962	1.004	0.006873	0.003595	0.00553	Did your sleep change?	57086	45540	11546	UK Biobank	https://docs.google.com/spreadsheets/d/1kvPoupSzsSFBNSztMzl04xMoSC3Kcx3CrjVf4yBmESU/edit?ts=5b5f17db#gid=227859291	PHESANT Transformation:20532_0|| CAT-SINGLE || Inc(>=10): 1(45540) || Inc(>=10): 0(11546) || CAT-SINGLE-BINARY || sample 11546/45540(57086) ||-Notes:Question asked: Did your sleep change? Question was asked when ~F20446~ was Yes or ~F20441~ was Yes.-Variable type:binary	0.421174
binary.2664_5.txt	1738628909237mAD_Male_batch_PC_Allchr_ldsc.txt.gz	-0.122	0.06256	-1.951	0.05109	0.03452	0.004243	1.019	0.007689	-0.0124	0.007108	Reason for reducing amount of alcohol drunk: Other reason	134033	70609	63424	UK Biobank	https://docs.google.com/spreadsheets/d/1kvPoupSzsSFBNSztMzl04xMoSC3Kcx3CrjVf4yBmESU/edit?ts=5b5f17db#gid=227859291	PHESANT Transformation:2664_0 || CAT-SINGLE || CAT-SINGLE-BINARY-VAR: 5 || Inc(>=10): 5(70609) ||-Notes:ACE touchscreen question Why did you reduce the amount you drank? ~F2664~ was collected from participants who indicated they drink alcohol, as defined by their answers to ~F1558~ and they drink less nowadays than 10 years ago, as defined by their answers to ~F1558~-Variable type:binary	0.421174
categorical.XIX_INJURY_POISON.txt	1738628909237mAD_Male_batch_PC_Allchr_ldsc.txt.gz	0.1403	0.07186	1.953	0.05084	0.01353	0.001494	1.019	0.007487	0.0001536	0.007318	Injury, poisoning and certain other consequences of external causes	361194	44796	316398	UK Biobank	https://docs.google.com/spreadsheets/d/1kvPoupSzsSFBNSztMzl04xMoSC3Kcx3CrjVf4yBmESU/edit?ts=5b5f17db#gid=227859291	PHESANT Transformation:NA-Notes:NA-Variable type:categorical-Phenotype ID:XIX_INJURY_POISON	0.421174
MVP_R4.1000G_AGR.CaOth.EUR.GIA.dbGaP.txt.gz_ldsc	1738628909237mAD_Male_batch_PC_Allchr_ldsc.txt.gz	-0.1915	0.09815	-1.951	0.05101	0.006	0.0014	1.0196	0.0073	0.0057913	0.0062	Other cancer	315668	23202	292466	MVP	https://phenomics.va.ornl.gov/web/cipher/pheweb	https://www.science.org/doi/10.1126/science.adj1222	0.421174
MVP_R4.1000G_AGR.Creat_BSP_Max_INT.EUR.GIA.dbGaP.txt.gz_ldsc	1738628909237mAD_Male_batch_PC_Allchr_ldsc.txt.gz	0.08438	0.0432	1.953	0.05077	0.1584	0.0125	1.7189	0.0519	0.0095937	0.0124	creatinine (maximum, inv-norm transformed)	420576			MVP	https://phenomics.va.ornl.gov/web/cipher/pheweb	https://www.science.org/doi/10.1126/science.adj1257	0.421174
MVP_R4.1000G_AGR.Phe_189_1.EUR.GIA.dbGaP.txt.gz_ldsc	1738628909237mAD_Male_batch_PC_Allchr_ldsc.txt.gz	-0.1329	0.0682	-1.949	0.05125	0.0071	0.0011	1.019	0.0069	0.0013108	0.007	Cancer of kidney and renal pelvis	449557	6344	443213	MVP	https://phenomics.va.ornl.gov/web/cipher/pheweb	https://www.science.org/doi/10.1126/science.adj1606	0.421174
MVP_R4.1000G_AGR.Phe_189_1.EUR.GIA.dbGaP.txt.gz.ctg	1738628909237mAD_Male_batch_PC_Allchr_ldsc.txt.gz	-0.1332	0.06827	-1.95	0.05114	0.007139	0.001134	1.019	0.006882	0.001322	0.006962	Cancer of kidney and renal pelvis	449557	6344	443213	MVP (EUR)	https://ftp.ncbi.nlm.nih.gov/dbgap/studies/phs002453/analyses/GIA/	Phe_189_1. PheCodes_Neoplasms	0.421174
MVP_R4.1000G_AGR.Phe_426_9.EUR.GIA.dbGaP.txt.gz_ldsc	1738628909237mAD_Male_batch_PC_Allchr_ldsc.txt.gz	0.1064	0.05462	1.948	0.0514	0.0143	0.0015	1.0866	0.0084	0.0045236	0.0076	Cardiac pacemaker/device in situ	445548	24587	420961	MVP	https://phenomics.va.ornl.gov/web/cipher/pheweb	https://www.science.org/doi/10.1126/science.adj2106	0.421182
binary.22617_4215.txt	1738628909237mAD_Male_batch_PC_Allchr_ldsc.txt.gz	-0.2057	0.1058	-1.944	0.05188	0.01784	0.00503	0.9949	0.007088	0.01354	0.006108	Job SOC coding: Personal assistants and other secretaries	91149	5418	85731	UK Biobank	https://docs.google.com/spreadsheets/d/1kvPoupSzsSFBNSztMzl04xMoSC3Kcx3CrjVf4yBmESU/edit?ts=5b5f17db#gid=227859291	PHESANT Transformation:22617_0 || CAT-MUL-BINARY-VAR 4215 || NO_NAN Remove NA participants 270045 || Removed 0 examples != 4215 but with missing value (<0) || sample 85731/5418(91149) ||-Notes:Each self-coded job group was mapped to a 4-digit SOC2003 coding. In some cases several self-coded job groups map to the same SOC2003 coding as the input interface was designed to help untrained users classify their job according to the criteria/paths that would seem most natural to them. It was not thought practical to ask participants to code their job to the more detailed levels of the SOC2003 coding.-Variable type:binary	0.422828
categorical.R53.txt	1738628909237mAD_Male_batch_PC_Allchr_ldsc.txt.gz	0.3389	0.1743	1.944	0.0519	0.001954	0.001238	0.9968	0.006739	-0.0008542	0.005913	Diagnoses - main ICD10: R53 Malaise and fatigue	361194	818	360376	UK Biobank	https://docs.google.com/spreadsheets/d/1kvPoupSzsSFBNSztMzl04xMoSC3Kcx3CrjVf4yBmESU/edit?ts=5b5f17db#gid=227859291	PHESANT Transformation:NA-Notes:NA-Variable type:categorical-Phenotype ID:R53	0.422828
binary.1990.txt	1738628909237mAD_Male_batch_PC_Allchr_ldsc.txt.gz	-0.07684	0.03957	-1.942	0.05217	0.05223	0.003186	1.018	0.01059	0.003194	0.007225	Tense / 'highly strung'	350159	60513	289646	UK Biobank	https://docs.google.com/spreadsheets/d/1kvPoupSzsSFBNSztMzl04xMoSC3Kcx3CrjVf4yBmESU/edit?ts=5b5f17db#gid=227859291	PHESANT Transformation:1990_0|| CAT-SINGLE || Inc(>=10): 0(289646) || Inc(>=10): 1(60513) || CAT-SINGLE-BINARY || sample 289646/60513(350159) ||-Notes:ACE touchscreen question Would you call yourself tense or 'highly strung'? If the participant activated the Help button they were shown the message: Work through these questions quickly and do not think about the exact meaning of the question-Variable type:binary	0.423806
binary.1940.txt	1738628909237mAD_Male_batch_PC_Allchr_ldsc.txt.gz	-0.07863	0.04055	-1.939	0.05248	0.062	0.004471	1.025	0.01364	-0.002707	0.007797	Irritability	345231	96862	248369	UK Biobank	https://docs.google.com/spreadsheets/d/1kvPoupSzsSFBNSztMzl04xMoSC3Kcx3CrjVf4yBmESU/edit?ts=5b5f17db#gid=227859291	PHESANT Transformation:1940_0|| CAT-SINGLE || Inc(>=10): 0(248369) || Inc(>=10): 1(96862) || CAT-SINGLE-BINARY || sample 248369/96862(345231) ||-Notes:ACE touchscreen question Are you an irritable person? If the participant activated the Help button they were shown the message: Work through these questions quickly and do not think about the exact meaning of the question-Variable type:binary	0.425103
binary.1418_3.txt	1738628909237mAD_Male_batch_PC_Allchr_ldsc.txt.gz	0.1012	0.0523	1.936	0.05291	0.01776	0.001665	1.016	0.008136	-0.007357	0.006532	Milk type used: Skimmed	360806	74087	286719	UK Biobank	https://docs.google.com/spreadsheets/d/1kvPoupSzsSFBNSztMzl04xMoSC3Kcx3CrjVf4yBmESU/edit?ts=5b5f17db#gid=227859291	PHESANT Transformation:1418_0 || CAT-SINGLE || CAT-SINGLE-BINARY-VAR: 3 || Inc(>=10): 3(74087) ||-Notes:ACE touchscreen question What type of milk do you mainly use? If the participant activated the Help button they were shown the message: If you use more than one type of milk, please select the one that you drink the most. If you are unsure, select Do not know.-Variable type:binary	0.426773
binary.1448_4.txt	1738628909237mAD_Male_batch_PC_Allchr_ldsc.txt.gz	0.2009	0.104	1.933	0.05329	0.00466	0.001422	0.9975	0.007492	-0.008962	0.00643	Bread type: Other type of bread	348424	14441	333983	UK Biobank	https://docs.google.com/spreadsheets/d/1kvPoupSzsSFBNSztMzl04xMoSC3Kcx3CrjVf4yBmESU/edit?ts=5b5f17db#gid=227859291	PHESANT Transformation:1448_0 || CAT-SINGLE || CAT-SINGLE-BINARY-VAR: 4 || Inc(>=10): 4(14441) ||-Notes:ACE touchscreen question What type of bread do you mainly eat? If the participant activated the Help button they were shown the message: If you eat more than one type of bread, please select the one that you eat the most. If you are unsure, select Do not know. ~F1448~ was collected from all participants except those who indicated that they do not eat bread or less than one slice each week, as defined by their answers to ~F1438~-Variable type:binary	0.426773
binary.22601_35393271.txt	1738628909237mAD_Male_batch_PC_Allchr_ldsc.txt.gz	0.2322	0.1201	1.934	0.05315	0.0132	0.004838	0.9915	0.007142	-0.01261	0.006264	Job coding: management information officer, conference/events co-ordinator/organiser, exhibition officer, work study engineer/officer/analyst, contract adviser/agent, election agent, business system analyst	89866	1857	88009	UK Biobank	https://docs.google.com/spreadsheets/d/1kvPoupSzsSFBNSztMzl04xMoSC3Kcx3CrjVf4yBmESU/edit?ts=5b5f17db#gid=227859291	PHESANT Transformation:22601_0 || CAT-MUL-BINARY-VAR 35393271 || Indicator name x22599_0_0 || Remove indicator var NAs: 271328 || Remove indicator var <0: 0 || Removed 0 examples != 35393271 but with missing value (<0) || sample 88009/1857(89866) ||-Notes:Participants were asked to select a job group by navigating down a three-level tree. This field records the code they selected at the final level of the tree.-Variable type:binary	0.426773
categorical.OTHER_ILD_CVD_COMORB.txt	1738628909237mAD_Male_batch_PC_Allchr_ldsc.txt.gz	0.2967	0.1534	1.934	0.05313	0.002436	0.001371	1.02	0.008267	0.009593	0.007023	Other ILD-related CVD-co-morbidities	361194	2507	358687	UK Biobank	https://docs.google.com/spreadsheets/d/1kvPoupSzsSFBNSztMzl04xMoSC3Kcx3CrjVf4yBmESU/edit?ts=5b5f17db#gid=227859291	PHESANT Transformation:NA-Notes:NA-Variable type:categorical-Phenotype ID:OTHER_ILD_CVD_COMORB	0.426773
30240_raw.txt	1738628909237mAD_Male_batch_PC_Allchr_ldsc.txt.gz	-0.09122	0.0474	-1.925	0.05429	0.05923	0.006628	1.044	0.02411	-0.005635	0.007342	Reticulocyte percentage	344728			UK Biobank	https://docs.google.com/spreadsheets/d/1kvPoupSzsSFBNSztMzl04xMoSC3Kcx3CrjVf4yBmESU/edit?ts=5b5f17db#gid=227859291	PHESANT Transformation:30240_0|| CONTINUOUS MAIN || CONTINUOUS || ||-Notes:Result of Reticulocytes Percentage assay, performed on blood sample, obtained from UK Biobank assessment centre visit. Reticulocytes (Percentage) is the number of reticulocytes as a percentage of red blood cells.-Variable type:continuous_raw	0.427515
4124_raw.txt	1738628909237mAD_Male_batch_PC_Allchr_ldsc.txt.gz	-0.07535	0.03912	-1.926	0.0541	0.2588	0.03286	1.059	0.02429	0.005443	0.008335	Heel bone mineral density (BMD) (right)	114552			UK Biobank	https://docs.google.com/spreadsheets/d/1kvPoupSzsSFBNSztMzl04xMoSC3Kcx3CrjVf4yBmESU/edit?ts=5b5f17db#gid=227859291	PHESANT Transformation:4124_0|| CONTINUOUS MAIN || CONTINUOUS || ||-Notes:Estimation of bone mineral density (BMD) in the left heel is based on the Quantitative Ultrasound Index through the calcaneus. Direct entry.-Variable type:continuous_raw	0.427515
binary.22617_4216.txt	1738628909237mAD_Male_batch_PC_Allchr_ldsc.txt.gz	0.2257	0.1173	1.925	0.05426	0.01099	0.004644	0.9952	0.006844	-0.00333	0.005899	Job SOC coding: Receptionists	91149	1407	89742	UK Biobank	https://docs.google.com/spreadsheets/d/1kvPoupSzsSFBNSztMzl04xMoSC3Kcx3CrjVf4yBmESU/edit?ts=5b5f17db#gid=227859291	PHESANT Transformation:22617_0 || CAT-MUL-BINARY-VAR 4216 || NO_NAN Remove NA participants 270045 || Removed 0 examples != 4216 but with missing value (<0) || sample 89742/1407(91149) ||-Notes:Each self-coded job group was mapped to a 4-digit SOC2003 coding. In some cases several self-coded job groups map to the same SOC2003 coding as the input interface was designed to help untrained users classify their job according to the criteria/paths that would seem most natural to them. It was not thought practical to ask participants to code their job to the more detailed levels of the SOC2003 coding.-Variable type:binary	0.427515
MVP_R4.1000G_AGR.Bicarbonate_Max_INT.EUR.GIA.dbGaP.txt.gz_ldsc	1738628909237mAD_Male_batch_PC_Allchr_ldsc.txt.gz	0.09105	0.04719	1.93	0.05365	0.0928	0.0071	1.5006	0.0238	0.0044585	0.0134	bicarbonate (maximum, inv-norm transformed)	412277			MVP	https://phenomics.va.ornl.gov/web/cipher/pheweb	https://www.science.org/doi/10.1126/science.adj1201	0.427515
MVP_R4.1000G_AGR.Phe_332.EUR.GIA.dbGaP.txt.gz_ldsc	1738628909237mAD_Male_batch_PC_Allchr_ldsc.txt.gz	-0.138	0.07156	-1.928	0.0538	0.0066	0.0011	1.0386	0.0071	0.0055875	0.0068	Parkinson's disease	448956	8704	440252	MVP	https://phenomics.va.ornl.gov/web/cipher/pheweb	https://www.science.org/doi/10.1126/science.adj1897	0.427515
MVP_R4.1000G_AGR.Phe_563.EUR.GIA.dbGaP.txt.gz_ldsc	1738628909237mAD_Male_batch_PC_Allchr_ldsc.txt.gz	0.1086	0.05638	1.925	0.05417	0.0229	0.0017	1.1193	0.009	-0.02302	0.0079	Constipation	407003	48515	358488	MVP	https://phenomics.va.ornl.gov/web/cipher/pheweb	https://www.science.org/doi/10.1126/science.adj2357	0.427515
binary.6155_5.txt	1738628909237mAD_Male_batch_PC_Allchr_ldsc.txt.gz	0.1594	0.08292	1.922	0.0546	0.006157	0.001339	0.9982	0.007784	0.002861	0.005749	Vitamin and mineral supplements: Vitamin E	359245	10356	348889	UK Biobank	https://docs.google.com/spreadsheets/d/1kvPoupSzsSFBNSztMzl04xMoSC3Kcx3CrjVf4yBmESU/edit?ts=5b5f17db#gid=227859291	PHESANT Transformation:6155_0 || CAT-MUL-BINARY-VAR 5 || NO_NAN Remove NA participants 514 || Removed 1435 examples != 5 but with missing value (<0) || sample 348889/10356(359245) ||-Notes:ACE touchscreen question Do you regularly take any of the following? (You can select more than one answer) The following checks were performed: If code -7 was selected, then no additional choices were allowed. If code -3 was selected, then no additional choices were allowed.-Variable type:binary	0.428762
21001_raw.txt	1738628909237mAD_Male_batch_PC_Allchr_ldsc.txt.gz	0.05634	0.0294	1.916	0.05535	0.2437	0.009282	1.096	0.02171	0.01292	0.009485	Body mass index (BMI)	359983			UK Biobank	https://docs.google.com/spreadsheets/d/1kvPoupSzsSFBNSztMzl04xMoSC3Kcx3CrjVf4yBmESU/edit?ts=5b5f17db#gid=227859291	PHESANT Transformation:21001_0|| CONTINUOUS MAIN || CONTINUOUS || ||-Notes:BMI value here is constructed from height and weight measured during the initial Assessment Centre visit. Value is not present if either of these readings were omitted.-Variable type:continuous_raw	0.432546
binary.670_2.txt	1738628909237mAD_Male_batch_PC_Allchr_ldsc.txt.gz	0.1301	0.0679	1.915	0.05545	0.01078	0.001475	1.022	0.008123	-0.003277	0.006548	Type of accommodation lived in: A flat, maisonette or apartment	360088	31851	328237	UK Biobank	https://docs.google.com/spreadsheets/d/1kvPoupSzsSFBNSztMzl04xMoSC3Kcx3CrjVf4yBmESU/edit?ts=5b5f17db#gid=227859291	PHESANT Transformation:670_0 || CAT-SINGLE || CAT-SINGLE-BINARY-VAR: 2 || Inc(>=10): 2(31851) ||-Notes:ACE touchscreen question What type of accommodation do you live in? If the participant activated the Help button they were shown the message: Please select: A house or bungalow for any whole, detached, semi-detached or terraced (including end-terrace) house or bungalow. A flat, maisonette, or apartment for any purpose-built block of flats or tenement, part of a converted or shared house (including bed-sits) or within a commercial building (for example in an office building, or hotel, or over a shop). If none of the options apply, select None of the above.-Variable type:binary	0.432546
MVP_R4.1000G_AGR.CircPVD.EUR.GIA.dbGaP.txt.gz_ldsc	1738628909237mAD_Male_batch_PC_Allchr_ldsc.txt.gz	0.1216	0.06361	1.911	0.056	0.0157	0.0019	1.0627	0.009	0.003016	0.0069	Peripheral Vascular Disease	315668	14799	300869	MVP	https://phenomics.va.ornl.gov/web/cipher/pheweb	https://www.science.org/doi/10.1126/science.adj1245	0.432546
MVP_R4.1000G_AGR.Phe_252_1.EUR.GIA.dbGaP.txt.gz_ldsc	1738628909237mAD_Male_batch_PC_Allchr_ldsc.txt.gz	-0.2053	0.1074	-1.913	0.05578	0.0036	0.001	1.0231	0.0074	0.0050352	0.0063	Hyperparathyroidism	448445	5490	442955	MVP	https://phenomics.va.ornl.gov/web/cipher/pheweb	https://www.science.org/doi/10.1126/science.adj1702	0.432546
MVP_R4.1000G_AGR.Phe_681.EUR.GIA.dbGaP.txt.gz_ldsc	1738628909237mAD_Male_batch_PC_Allchr_ldsc.txt.gz	0.08225	0.04297	1.914	0.05559	0.0332	0.002	1.141	0.0095	-0.0025258	0.0086	Superficial cellulitis and abscess	401417	72843	328574	MVP	https://phenomics.va.ornl.gov/web/cipher/pheweb	https://www.science.org/doi/10.1126/science.adj2533	0.432546
MVP_R4.1000G_AGR.Phe_681.EUR.GIA.dbGaP.txt.gz.ctg	1738628909237mAD_Male_batch_PC_Allchr_ldsc.txt.gz	0.0822	0.043	1.911	0.05595	0.03323	0.002007	1.141	0.00947	-0.002491	0.00861	Superficial cellulitis and abscess	401417	72843	328574	MVP (EUR)	https://ftp.ncbi.nlm.nih.gov/dbgap/studies/phs002453/analyses/GIA/	Phe_681. PheCodes_Dermatological System	0.432546
hgb_N172925_narrow_form.txt.common	1738628909237mAD_Male_batch_PC_Allchr_ldsc.txt.gz	0.126	0.06612	1.906	0.05667	0.1334	0.01671	1.031	0.03388	-0.01579	0.01804	Hemoglobin concentration	173487			UK Biobank and INTERVAL	http://www.bloodcellgenetics.org/	Concentration of hemoglobin with respect to unit of volume of blood	0.435343
MVP_R4.1000G_AGR.DoDMMed.EUR.GIA.dbGaP.txt.gz_ldsc	1738628909237mAD_Male_batch_PC_Allchr_ldsc.txt.gz	0.08334	0.04372	1.906	0.05666	0.1134	0.0081	1.4471	0.0467	-0.0053914	0.0136	Takes medication for Diabetes/sugar?	315668	67092	248576	MVP	https://phenomics.va.ornl.gov/web/cipher/pheweb	https://www.science.org/doi/10.1126/science.adj1295	0.435343
MVP_R4.1000G_AGR.Phe_276_1.EUR.GIA.dbGaP.txt.gz_ldsc	1738628909237mAD_Male_batch_PC_Allchr_ldsc.txt.gz	0.1092	0.05732	1.904	0.05685	0.0166	0.0016	1.1563	0.0094	-0.007827	0.0066	Electrolyte imbalance	408039	55646	352393	MVP	https://phenomics.va.ornl.gov/web/cipher/pheweb	https://www.science.org/doi/10.1126/science.adj1756	0.435542
MVP_R4.1000G_AGR.Phe_365_11.EUR.GIA.dbGaP.txt.gz_ldsc	1738628909237mAD_Male_batch_PC_Allchr_ldsc.txt.gz	-0.07966	0.04186	-1.903	0.05701	0.0351	0.0033	1.2004	0.0156	0.0076517	0.0074	Primary open angle glaucoma	444455	20091	424364	MVP	https://phenomics.va.ornl.gov/web/cipher/pheweb	https://www.science.org/doi/10.1126/science.adj1977	0.435587
23105_raw.txt	1738628909237mAD_Male_batch_PC_Allchr_ldsc.txt.gz	0.05739	0.03025	1.897	0.05778	0.29	0.01313	1.139	0.0341	0.01701	0.01054	Basal metabolic rate	354825			UK Biobank	https://docs.google.com/spreadsheets/d/1kvPoupSzsSFBNSztMzl04xMoSC3Kcx3CrjVf4yBmESU/edit?ts=5b5f17db#gid=227859291	PHESANT Transformation:23105_0|| CONTINUOUS MAIN || CONTINUOUS || ||-Notes:Body composition estimation by impedance measurement. Basal metabolic rate Return value in Kilo- Joules.-Variable type:continuous_raw	0.436749
binary.20002_1462.txt	1738628909237mAD_Male_batch_PC_Allchr_ldsc.txt.gz	0.2072	0.1091	1.898	0.05768	0.00413	0.001244	1.007	0.007037	-0.004791	0.006346	Non-cancer illness code, self-reported: crohns disease	361141	1096	360045	UK Biobank	https://docs.google.com/spreadsheets/d/1kvPoupSzsSFBNSztMzl04xMoSC3Kcx3CrjVf4yBmESU/edit?ts=5b5f17db#gid=227859291	PHESANT Transformation:20002_0 || CAT-MUL-BINARY-VAR 1462 || Indicator name x135_0_0 || Remove indicator var NAs: 53 || Remove indicator var <0: 0 || Removed 0 examples != 1462 but with missing value (<0) || sample 360045/1096(361141) ||-Notes:Code for non-cancer illness. If the participant was uncertain of the type of illness they had had, then they described it to the interviewer (a trained nurse) who attempted to place it within the coding tree. If the illness could not be located in the coding tree then the interviewer entered a free-text description of it. These free-text descriptions were subsequently examined by a doctor and, where possible, matched to entries in the coding tree. Free-text descriptions which could not be matched with very high probability have been marked as unclassifiable.-Variable type:binary	0.436749
binary.20003_1187.txt	1738628909237mAD_Male_batch_PC_Allchr_ldsc.txt.gz	-0.2789	0.1468	-1.9	0.05749	0.002478	0.001176	1	0.007244	0.01032	0.006707	Treatment/medication code: chondroitin product	361141	4663	356478	UK Biobank	https://docs.google.com/spreadsheets/d/1kvPoupSzsSFBNSztMzl04xMoSC3Kcx3CrjVf4yBmESU/edit?ts=5b5f17db#gid=227859291	PHESANT Transformation:20003_0 || CAT-MUL-BINARY-VAR 1187 || Indicator name x137_0_0 || Remove indicator var NAs: 53 || Remove indicator var <0: 0 || Removed 0 examples != 1187 but with missing value (<0) || sample 356478/4663(361141) ||-Notes:Code for treatment Negative codes indicate free-text entry.-Variable type:binary	0.436749
MVP_R4.1000G_AGR.Phe_394.EUR.GIA.dbGaP.txt.gz_ldsc	1738628909237mAD_Male_batch_PC_Allchr_ldsc.txt.gz	0.164	0.08641	1.898	0.05771	0.0035	0.0011	1.0245	0.0067	1.14e-05	0.0071	Rheumatic disease of the heart valves	438595	5583	433012	MVP	https://phenomics.va.ornl.gov/web/cipher/pheweb	https://www.science.org/doi/10.1126/science.adj2052	0.436749
binary.2664_1.txt	1738628909237mAD_Male_batch_PC_Allchr_ldsc.txt.gz	0.2101	0.111	1.893	0.05839	0.008685	0.003207	1.011	0.007931	0.01256	0.005517	Reason for reducing amount of alcohol drunk: Illness or ill health	134033	9512	124521	UK Biobank	https://docs.google.com/spreadsheets/d/1kvPoupSzsSFBNSztMzl04xMoSC3Kcx3CrjVf4yBmESU/edit?ts=5b5f17db#gid=227859291	PHESANT Transformation:2664_0 || CAT-SINGLE || CAT-SINGLE-BINARY-VAR: 1 || Inc(>=10): 1(9512) ||-Notes:ACE touchscreen question Why did you reduce the amount you drank? ~F2664~ was collected from participants who indicated they drink alcohol, as defined by their answers to ~F1558~ and they drink less nowadays than 10 years ago, as defined by their answers to ~F1558~-Variable type:binary	0.439463
MVP_R4.1000G_AGR.Phe_574.EUR.GIA.dbGaP.txt.gz_ldsc	1738628909237mAD_Male_batch_PC_Allchr_ldsc.txt.gz	0.1687	0.08914	1.892	0.05845	0.0079	0.0016	1.0951	0.0086	-0.019191	0.0093	Cholelithiasis and cholecystitis	439813	23182	416631	MVP	https://phenomics.va.ornl.gov/web/cipher/pheweb	https://www.science.org/doi/10.1126/science.adj2381	0.439463
binary.20002_1471.txt	1738628909237mAD_Male_batch_PC_Allchr_ldsc.txt.gz	0.2532	0.134	1.89	0.05879	0.004435	0.001956	1.029	0.008269	0.00486	0.006737	Non-cancer illness code, self-reported: atrial fibrillation	361141	2828	358313	UK Biobank	https://docs.google.com/spreadsheets/d/1kvPoupSzsSFBNSztMzl04xMoSC3Kcx3CrjVf4yBmESU/edit?ts=5b5f17db#gid=227859291	PHESANT Transformation:20002_0 || CAT-MUL-BINARY-VAR 1471 || Indicator name x135_0_0 || Remove indicator var NAs: 53 || Remove indicator var <0: 0 || Removed 0 examples != 1471 but with missing value (<0) || sample 358313/2828(361141) ||-Notes:Code for non-cancer illness. If the participant was uncertain of the type of illness they had had, then they described it to the interviewer (a trained nurse) who attempted to place it within the coding tree. If the illness could not be located in the coding tree then the interviewer entered a free-text description of it. These free-text descriptions were subsequently examined by a doctor and, where possible, matched to entries in the coding tree. Free-text descriptions which could not be matched with very high probability have been marked as unclassifiable.-Variable type:binary	0.440847
23116_raw.txt	1738628909237mAD_Male_batch_PC_Allchr_ldsc.txt.gz	0.05793	0.03073	1.885	0.05938	0.2163	0.008171	1.083	0.01884	0.003545	0.009728	Leg fat mass (left)	354788			UK Biobank	https://docs.google.com/spreadsheets/d/1kvPoupSzsSFBNSztMzl04xMoSC3Kcx3CrjVf4yBmESU/edit?ts=5b5f17db#gid=227859291	PHESANT Transformation:23116_0|| CONTINUOUS MAIN || CONTINUOUS || ||-Notes:Body composition estimation by impedance measurement. Left leg fat mass Left leg free mass in Kg, 0.1 increments.-Variable type:continuous_raw	0.444093
binary.6146_3.txt	1738628909237mAD_Male_batch_PC_Allchr_ldsc.txt.gz	0.09872	0.05251	1.88	0.06011	0.02054	0.001662	1.022	0.007765	0.002455	0.006932	Attendance/disability/mobility allowance: Blue badge	358597	12733	345864	UK Biobank	https://docs.google.com/spreadsheets/d/1kvPoupSzsSFBNSztMzl04xMoSC3Kcx3CrjVf4yBmESU/edit?ts=5b5f17db#gid=227859291	PHESANT Transformation:6146_0 || CAT-MUL-BINARY-VAR 3 || NO_NAN Remove NA participants 179 || Removed 2418 examples != 3 but with missing value (<0) || sample 345864/12733(358597) || SKIP_val:-1 < 0 || SKIP_val:-3 < 0 ||-Notes:ACE touchscreen question Do you receive any of the following? (You can select more than one answer) The following checks were performed: If code -7 was selected, then no additional choices were allowed. If code -1 was selected, then no additional choices were allowed. If code -3 was selected, then no additional choices were allowed. If the participant activated the Help button they were shown the message: Only select a response if you personally receive the benefit. Do not include if your spouse or someone in your household receives one of these benefits.-Variable type:binary	0.447559
binary.680_4.txt	1738628909237mAD_Male_batch_PC_Allchr_ldsc.txt.gz	0.1896	0.1009	1.88	0.06016	0.006368	0.001261	1.003	0.007092	-0.001068	0.007903	Own or rent accommodation lived in: Rent - from private landlord or letting agency	356340	9453	346887	UK Biobank	https://docs.google.com/spreadsheets/d/1kvPoupSzsSFBNSztMzl04xMoSC3Kcx3CrjVf4yBmESU/edit?ts=5b5f17db#gid=227859291	PHESANT Transformation:680_0 || CAT-SINGLE || CAT-SINGLE-BINARY-VAR: 4 || Inc(>=10): 4(9453) ||-Notes:ACE touchscreen question Do you own or rent the accommodation that you live in? If the participant activated the Help button they were shown the message: Please select: - Own outright if you or someone in your household owns the accommodation that you live in. - Own with mortagage if you or someone in your household has a mortagage on the accommodation that you live in. ~F680~ was collected from participants except those who indicated they were living in a sheltered accommodation or in a care home, as defined by their answers to ~F670~-Variable type:binary	0.447559
binary.40001_C459.txt	1738628909237mAD_Male_batch_PC_Allchr_ldsc.txt.gz	0.2587	0.138	1.875	0.06078	0.1246	0.05315	0.9919	0.008763	-0.005962	0.006723	Underlying (primary) cause of death: ICD10: C45.9 Mesothelioma, unspecified	9092	109	8983	UK Biobank	https://docs.google.com/spreadsheets/d/1kvPoupSzsSFBNSztMzl04xMoSC3Kcx3CrjVf4yBmESU/edit?ts=5b5f17db#gid=227859291	PHESANT Transformation:40001_0 || CAT-SINGLE || CAT-SINGLE-BINARY-VAR: C459 || Inc(>=10): C459(109) ||-Notes:Underlying/primary cause of death reported for participant. Note that this may not match the text value in ~F40010~ due to transcription errors at source. Acquired from central registry.-Variable type:binary	0.448851
categorical.D17.txt	1738628909237mAD_Male_batch_PC_Allchr_ldsc.txt.gz	0.2804	0.1495	1.875	0.06073	0.002392	0.001117	1.011	0.006639	-0.01142	0.007225	Diagnoses - main ICD10: D17 Benign lipomatous neoplasm	361194	4314	356880	UK Biobank	https://docs.google.com/spreadsheets/d/1kvPoupSzsSFBNSztMzl04xMoSC3Kcx3CrjVf4yBmESU/edit?ts=5b5f17db#gid=227859291	PHESANT Transformation:NA-Notes:NA-Variable type:categorical-Phenotype ID:D17	0.448851
MVP_R4.1000G_AGR.Phe_947.EUR.GIA.dbGaP.txt.gz.ctg	1738628909237mAD_Male_batch_PC_Allchr_ldsc.txt.gz	-0.4551	0.2427	-1.875	0.06081	0.001543	0.001089	1.025	0.007078	0.01329	0.007566	Urticaria	441117	5310	435807	MVP (EUR)	https://ftp.ncbi.nlm.nih.gov/dbgap/studies/phs002453/analyses/GIA/	Phe_947. PheCodes_Dermatological System	0.448851
1666964087006yyVL_DepressionNN.gz	1738628909237mAD_Male_batch_PC_Allchr_ldsc.txt.gz	-0.05114	0.0273	-1.873	0.06102	0.03897	0.001562	1.043	0.01333	-0.008853	0.007503	Depression	670257	88328	581929	MVP+UKB+FinnGen	https://medicine.yale.edu/lab/gelernter/stats/	Bi-ancestral depression GWAS in the Million Veteran Program and meta-analysis (Excluding 23andMe)	0.449228
MVP_R4.1000G_AGR.eGFR_Mean_INT.EUR.GIA.dbGaP.txt.gz_ldsc	1738628909237mAD_Male_batch_PC_Allchr_ldsc.txt.gz	-0.08133	0.04348	-1.871	0.06141	0.1909	0.0165	1.8378	0.0662	-0.015104	0.0124	estimated glomerular filtration rate (eGFR, mean, inv-norm transformed)	398886			MVP	https://phenomics.va.ornl.gov/web/cipher/pheweb	https://www.science.org/doi/10.1126/science.adj1305	0.450925
binary.41248_1001.txt	1738628909237mAD_Male_batch_PC_Allchr_ldsc.txt.gz	0.2238	0.12	1.865	0.06219	0.004727	0.001422	1.119	0.007457	-0.023	0.007229	Destinations on discharge from hospital (recoded): Usual Place of residence: Living with relatives	359439	10386	349053	UK Biobank	https://docs.google.com/spreadsheets/d/1kvPoupSzsSFBNSztMzl04xMoSC3Kcx3CrjVf4yBmESU/edit?ts=5b5f17db#gid=227859291	PHESANT Transformation:41248_0 || CAT-MUL-BINARY-VAR 1001 || ALL || Removed 1755 examples != 1001 but with missing value (<0) || sample 349053/10386(359439) ||-Notes:This field is a summary of the distinct destination on discharge codes a participant has had recorded across all their episodes in hospital. Destination on discharge identifies whether a patient was due to return to their usual place of residence on leaving hospital, or whether they were due to go elsewhere. In order to conduct analyses using the source information, researchers must select the corresponding Spell and Episode (~F41103~) data. Note that the original information was obtained from a variety of external sources, some of which used overlapping and contradictory coding schemes. This field has been re-coded to remove such data conflicts.-Variable type:binary	0.453486
MVP_R4.1000G_AGR.Phe_250_2.EUR.GIA.dbGaP.txt.gz_ldsc	1738628909237mAD_Male_batch_PC_Allchr_ldsc.txt.gz	0.07777	0.04171	1.865	0.06224	0.1907	0.0115	1.8235	0.0726	-0.0044815	0.0206	Type 2 diabetes	432648	154194	278454	MVP	https://phenomics.va.ornl.gov/web/cipher/pheweb	https://www.science.org/doi/10.1126/science.adj1688	0.453486
MVP_R4.1000G_AGR.Phe_585.EUR.GIA.dbGaP.txt.gz_ldsc	1738628909237mAD_Male_batch_PC_Allchr_ldsc.txt.gz	0.08181	0.04384	1.866	0.06201	0.0529	0.0036	1.2902	0.0191	-0.0032563	0.0082	Renal failure	422521	88771	333750	MVP	https://phenomics.va.ornl.gov/web/cipher/pheweb	https://www.science.org/doi/10.1126/science.adj2412	0.453486
MVP_R4.1000G_AGR.Phe_352_1.EUR.GIA.dbGaP.txt.gz_ldsc	1738628909237mAD_Male_batch_PC_Allchr_ldsc.txt.gz	0.1851	0.0994	1.863	0.06251	0.0032	0.001	0.9988	0.0071	-0.012525	0.0057	Trigeminal nerve disorders [CN5]	447588	2613	444975	MVP	https://phenomics.va.ornl.gov/web/cipher/pheweb	https://www.science.org/doi/10.1126/science.adj1933	0.454282
categorical.R31.txt	1738628909237mAD_Male_batch_PC_Allchr_ldsc.txt.gz	0.166	0.08922	1.861	0.06272	0.004314	0.001391	1.018	0.007522	-0.01047	0.006361	Diagnoses - main ICD10: R31 Unspecified haematuria	361194	11283	349911	UK Biobank	https://docs.google.com/spreadsheets/d/1kvPoupSzsSFBNSztMzl04xMoSC3Kcx3CrjVf4yBmESU/edit?ts=5b5f17db#gid=227859291	PHESANT Transformation:NA-Notes:NA-Variable type:categorical-Phenotype ID:R31	0.45464
binary.6159_4.txt	1738628909237mAD_Male_batch_PC_Allchr_ldsc.txt.gz	-0.07533	0.04059	-1.856	0.06345	0.03622	0.002091	1.034	0.009165	-0.007927	0.006524	Pain type(s) experienced in last month: Back pain	360391	91349	269042	UK Biobank	https://docs.google.com/spreadsheets/d/1kvPoupSzsSFBNSztMzl04xMoSC3Kcx3CrjVf4yBmESU/edit?ts=5b5f17db#gid=227859291	PHESANT Transformation:6159_0 || CAT-MUL-BINARY-VAR 4 || NO_NAN Remove NA participants 180 || Removed 623 examples != 4 but with missing value (<0) || sample 269042/91349(360391) ||-Notes:ACE touchscreen question In the last month have you experienced any of the following that interfered with your usual activites? (You can select more than one answer) The following checks were performed: If code 8 was selected, then no additional choices were allowed. If code -7 was selected, then no additional choices were allowed. If code -3 was selected, then no additional choices were allowed.-Variable type:binary	0.457212
MVP_R4.1000G_AGR.Phe_216.EUR.GIA.dbGaP.txt.gz.ctg	1738628909237mAD_Male_batch_PC_Allchr_ldsc.txt.gz	-0.08614	0.04638	-1.857	0.06329	0.01803	0.00191	1.061	0.009301	0.005042	0.006865	Benign neoplasm of skin	398521	38768	359753	MVP (EUR)	https://ftp.ncbi.nlm.nih.gov/dbgap/studies/phs002453/analyses/GIA/	Phe_216. PheCodes_Neoplasms	0.457212
MVP_R4.1000G_AGR.Phe_724.EUR.GIA.dbGaP.txt.gz_ldsc	1738628909237mAD_Male_batch_PC_Allchr_ldsc.txt.gz	-0.1374	0.07408	-1.855	0.06356	0.007	0.0012	1.0472	0.0073	0.00014742	0.0063	Other and unspecified disorder	431683	13405	418278	MVP	https://phenomics.va.ornl.gov/web/cipher/pheweb	https://www.science.org/doi/10.1126/science.adj2630	0.457212
binary.1448_2.txt	1738628909237mAD_Male_batch_PC_Allchr_ldsc.txt.gz	-0.1399	0.07553	-1.852	0.06401	0.01027	0.001421	1.003	0.007679	0.003493	0.006567	Bread type: Brown	348424	41518	306906	UK Biobank	https://docs.google.com/spreadsheets/d/1kvPoupSzsSFBNSztMzl04xMoSC3Kcx3CrjVf4yBmESU/edit?ts=5b5f17db#gid=227859291	PHESANT Transformation:1448_0 || CAT-SINGLE || CAT-SINGLE-BINARY-VAR: 2 || Inc(>=10): 2(41518) ||-Notes:ACE touchscreen question What type of bread do you mainly eat? If the participant activated the Help button they were shown the message: If you eat more than one type of bread, please select the one that you eat the most. If you are unsure, select Do not know. ~F1448~ was collected from all participants except those who indicated that they do not eat bread or less than one slice each week, as defined by their answers to ~F1438~-Variable type:binary	0.45728
binary.1468_3.txt	1738628909237mAD_Male_batch_PC_Allchr_ldsc.txt.gz	0.1113	0.06021	1.848	0.06454	0.01671	0.002079	1.022	0.008226	0.01572	0.008354	Cereal type: Oat cereal (e.g. Ready Brek, porridge)	299898	76351	223547	UK Biobank	https://docs.google.com/spreadsheets/d/1kvPoupSzsSFBNSztMzl04xMoSC3Kcx3CrjVf4yBmESU/edit?ts=5b5f17db#gid=227859291	PHESANT Transformation:1468_0 || CAT-SINGLE || CAT-SINGLE-BINARY-VAR: 3 || Inc(>=10): 3(76351) ||-Notes:ACE touchscreen question What type of cereal do you mainly eat? If the participant activated the Help button they were shown the message: If you eat more than one type of cereal, please select the one that you eat the most. If you are unsure, select Do not know. ~F1468~ was collected from all participants except those who indicated that they do not eat cereal or less than one bowl of cereal each week, as defined by their answers to ~F1458~-Variable type:binary	0.45728
binary.6151_5.txt	1738628909237mAD_Male_batch_PC_Allchr_ldsc.txt.gz	0.1671	0.09034	1.85	0.06435	0.004864	0.001499	1.017	0.007617	-0.001636	0.005677	Fractured bone site(s): Wrist	359241	7200	352041	UK Biobank	https://docs.google.com/spreadsheets/d/1kvPoupSzsSFBNSztMzl04xMoSC3Kcx3CrjVf4yBmESU/edit?ts=5b5f17db#gid=227859291	PHESANT Transformation:6151_0 || CAT-MUL-BINARY-VAR 5 || Indicator name x2463_0_0 || Remove indicator var NAs: 181 || Remove indicator var <0: 1772 || Removed 0 examples != 5 but with missing value (<0) || sample 352041/7200(359241) ||-Notes:ACE touchscreen question Which bones did you fracture/break? (You can select more than one answer) The following checks were performed: If code -1 was selected, then no additional choices were allowed. If code -3 was selected, then no additional choices were allowed. ~F6151~ was collected from participants who indicated they have had fractured/broken bones in the last 5 years, as defined by their answers to ~F2463~-Variable type:binary	0.45728
MVP_R4.1000G_AGR.Phe_216.EUR.GIA.dbGaP.txt.gz_ldsc	1738628909237mAD_Male_batch_PC_Allchr_ldsc.txt.gz	-0.08595	0.0464	-1.852	0.06397	0.018	0.0019	1.0607	0.0093	0.0050035	0.0069	Benign neoplasm of skin	398521	38768	359753	MVP	https://phenomics.va.ornl.gov/web/cipher/pheweb	https://www.science.org/doi/10.1126/science.adj1648	0.45728
MVP_R4.1000G_AGR.Phe_560.EUR.GIA.dbGaP.txt.gz_ldsc	1738628909237mAD_Male_batch_PC_Allchr_ldsc.txt.gz	0.2057	0.1113	1.849	0.06449	0.0034	0.001	1.0246	0.007	-0.013223	0.0071	Intestinal obstruction without mention of hernia	439696	10138	429558	MVP	https://phenomics.va.ornl.gov/web/cipher/pheweb	https://www.science.org/doi/10.1126/science.adj2346	0.45728
MVP_R4.1000G_AGR.PT_Max_INT.EUR.GIA.dbGaP.txt.gz_ldsc	1738628909237mAD_Male_batch_PC_Allchr_ldsc.txt.gz	0.2092	0.113	1.851	0.0641	0.0305	0.0112	1.1042	0.0213	-0.0050456	0.0089	prothrombin time (PT, maximum, inv-norm transformed)	86543			MVP	https://phenomics.va.ornl.gov/web/cipher/pheweb	https://www.science.org/doi/10.1126/science.adj2846	0.45728
binary.6162_1.txt	1738628909237mAD_Male_batch_PC_Allchr_ldsc.txt.gz	-0.09442	0.05114	-1.846	0.06484	0.0227	0.00157	1.023	0.007006	-0.007156	0.005959	Types of transport used (excluding work): Car/motor vehicle	359324	285459	73865	UK Biobank	https://docs.google.com/spreadsheets/d/1kvPoupSzsSFBNSztMzl04xMoSC3Kcx3CrjVf4yBmESU/edit?ts=5b5f17db#gid=227859291	PHESANT Transformation:6162_0 || CAT-MUL-BINARY-VAR 1 || NO_NAN Remove NA participants 1769 || Removed 101 examples != 1 but with missing value (<0) || sample 73865/285459(359324) ||-Notes:ACE touchscreen question In the last 4 weeks, which forms of transport have you used most often to get about? (Not including any journeys to and from work; you can select more than one answer) The following checks were performed: If code -7 was selected, then no additional choices were allowed. If code -3 was selected, then no additional choices were allowed. If the participant activated the Help button they were shown the message: Remember not to include journeys to and from work. ~F6162~ was collected from all participants except those who indicated they were unable to walk, as defined by their answers to ~F864~-Variable type:binary	0.458171
categorical.L03.txt	1738628909237mAD_Male_batch_PC_Allchr_ldsc.txt.gz	0.1822	0.09874	1.845	0.06499	0.005679	0.001491	0.9989	0.007314	-0.0007456	0.006196	Diagnoses - main ICD10: L03 Cellulitis	361194	4247	356947	UK Biobank	https://docs.google.com/spreadsheets/d/1kvPoupSzsSFBNSztMzl04xMoSC3Kcx3CrjVf4yBmESU/edit?ts=5b5f17db#gid=227859291	PHESANT Transformation:NA-Notes:NA-Variable type:categorical-Phenotype ID:L03	0.458171
MVP_R4.1000G_AGR.Phe_250.EUR.GIA.dbGaP.txt.gz_ldsc	1738628909237mAD_Male_batch_PC_Allchr_ldsc.txt.gz	0.07709	0.04181	1.844	0.06519	0.1865	0.0113	1.7968	0.0712	-0.0037029	0.0206	Diabetes mellitus	431305	154958	276347	MVP	https://phenomics.va.ornl.gov/web/cipher/pheweb	https://www.science.org/doi/10.1126/science.adj1682	0.458438
binary.20002_1309.txt	1738628909237mAD_Male_batch_PC_Allchr_ldsc.txt.gz	0.123	0.06683	1.84	0.0658	0.01227	0.001632	1.013	0.008137	-0.01055	0.006296	Non-cancer illness code, self-reported: osteoporosis	361141	5736	355405	UK Biobank	https://docs.google.com/spreadsheets/d/1kvPoupSzsSFBNSztMzl04xMoSC3Kcx3CrjVf4yBmESU/edit?ts=5b5f17db#gid=227859291	PHESANT Transformation:20002_0 || CAT-MUL-BINARY-VAR 1309 || Indicator name x135_0_0 || Remove indicator var NAs: 53 || Remove indicator var <0: 0 || Removed 0 examples != 1309 but with missing value (<0) || sample 355405/5736(361141) ||-Notes:Code for non-cancer illness. If the participant was uncertain of the type of illness they had had, then they described it to the interviewer (a trained nurse) who attempted to place it within the coding tree. If the illness could not be located in the coding tree then the interviewer entered a free-text description of it. These free-text descriptions were subsequently examined by a doctor and, where possible, matched to entries in the coding tree. Free-text descriptions which could not be matched with very high probability have been marked as unclassifiable.-Variable type:binary	0.461347
binary.20435.txt	1738628909237mAD_Male_batch_PC_Allchr_ldsc.txt.gz	-0.2089	0.1136	-1.839	0.06593	0.02914	0.007673	1.005	0.006621	0.002667	0.006969	Difficulty concentrating during worst depression	58750	46278	12472	UK Biobank	https://docs.google.com/spreadsheets/d/1kvPoupSzsSFBNSztMzl04xMoSC3Kcx3CrjVf4yBmESU/edit?ts=5b5f17db#gid=227859291	PHESANT Transformation:20435_0|| CAT-SINGLE || Inc(>=10): 1(46278) || Inc(>=10): 0(12472) || CAT-SINGLE-BINARY || sample 12472/46278(58750) ||-Notes:Question asked: Did you have a lot more trouble concentrating than usual? Question was asked when ~F20446~ was Yes or ~F20441~ was Yes.-Variable type:binary	0.461347
binary.2030.txt	1738628909237mAD_Male_batch_PC_Allchr_ldsc.txt.gz	-0.07322	0.03989	-1.835	0.06644	0.04708	0.002693	1.025	0.01077	-0.001909	0.00722	Guilty feelings	351907	100128	251779	UK Biobank	https://docs.google.com/spreadsheets/d/1kvPoupSzsSFBNSztMzl04xMoSC3Kcx3CrjVf4yBmESU/edit?ts=5b5f17db#gid=227859291	PHESANT Transformation:2030_0|| CAT-SINGLE || Inc(>=10): 0(251779) || Inc(>=10): 1(100128) || CAT-SINGLE-BINARY || sample 251779/100128(351907) ||-Notes:ACE touchscreen question Are you often troubled by feelings of guilt? If the participant activated the Help button they were shown the message: Work through these questions quickly and do not think about the exact meaning of the question-Variable type:binary	0.463768
binary.22601_42153302.txt	1738628909237mAD_Male_batch_PC_Allchr_ldsc.txt.gz	-0.2041	0.1114	-1.833	0.06677	0.01564	0.005005	0.9955	0.006999	0.01278	0.005953	Job coding: all other personal assistants and secretaries	89866	5344	84522	UK Biobank	https://docs.google.com/spreadsheets/d/1kvPoupSzsSFBNSztMzl04xMoSC3Kcx3CrjVf4yBmESU/edit?ts=5b5f17db#gid=227859291	PHESANT Transformation:22601_0 || CAT-MUL-BINARY-VAR 42153302 || Indicator name x22599_0_0 || Remove indicator var NAs: 271328 || Remove indicator var <0: 0 || Removed 0 examples != 42153302 but with missing value (<0) || sample 84522/5344(89866) ||-Notes:Participants were asked to select a job group by navigating down a three-level tree. This field records the code they selected at the final level of the tree.-Variable type:binary	0.464923
binary.22617_2132.txt	1738628909237mAD_Male_batch_PC_Allchr_ldsc.txt.gz	0.2742	0.1502	1.826	0.06792	0.009574	0.004801	1.02	0.006803	-0.008436	0.006948	Job SOC coding: Software professionals	91149	3519	87630	UK Biobank	https://docs.google.com/spreadsheets/d/1kvPoupSzsSFBNSztMzl04xMoSC3Kcx3CrjVf4yBmESU/edit?ts=5b5f17db#gid=227859291	PHESANT Transformation:22617_0 || CAT-MUL-BINARY-VAR 2132 || NO_NAN Remove NA participants 270045 || Removed 0 examples != 2132 but with missing value (<0) || sample 87630/3519(91149) ||-Notes:Each self-coded job group was mapped to a 4-digit SOC2003 coding. In some cases several self-coded job groups map to the same SOC2003 coding as the input interface was designed to help untrained users classify their job according to the criteria/paths that would seem most natural to them. It was not thought practical to ask participants to code their job to the more detailed levels of the SOC2003 coding.-Variable type:binary	0.471535
MVP_R4.1000G_AGR.Phe_204.EUR.GIA.dbGaP.txt.gz_ldsc	1738628909237mAD_Male_batch_PC_Allchr_ldsc.txt.gz	-0.2083	0.1142	-1.824	0.06808	0.0043	0.0012	1.0342	0.0084	0.011859	0.0076	Leukemia	449666	6503	443163	MVP	https://phenomics.va.ornl.gov/web/cipher/pheweb	https://www.science.org/doi/10.1126/science.adj1634	0.471535
MVP_R4.1000G_AGR.Phe_204.EUR.GIA.dbGaP.txt.gz.ctg	1738628909237mAD_Male_batch_PC_Allchr_ldsc.txt.gz	-0.2082	0.1142	-1.824	0.06822	0.004335	0.001194	1.034	0.008374	0.01184	0.007544	Leukemia	449666	6503	443163	MVP (EUR)	https://ftp.ncbi.nlm.nih.gov/dbgap/studies/phs002453/analyses/GIA/	Phe_204. PheCodes_Neoplasms	0.471535
binary.670_1.txt	1738628909237mAD_Male_batch_PC_Allchr_ldsc.txt.gz	-0.1188	0.06537	-1.817	0.06917	0.01204	0.001544	1.021	0.00822	0.002139	0.006548	Type of accommodation lived in: A house or bungalow	360088	326854	33234	UK Biobank	https://docs.google.com/spreadsheets/d/1kvPoupSzsSFBNSztMzl04xMoSC3Kcx3CrjVf4yBmESU/edit?ts=5b5f17db#gid=227859291	PHESANT Transformation:670_0 || CAT-SINGLE || CAT-SINGLE-BINARY-VAR: 1 || Inc(>=10): 1(326854) ||-Notes:ACE touchscreen question What type of accommodation do you live in? If the participant activated the Help button they were shown the message: Please select: A house or bungalow for any whole, detached, semi-detached or terraced (including end-terrace) house or bungalow. A flat, maisonette, or apartment for any purpose-built block of flats or tenement, part of a converted or shared house (including bed-sits) or within a commercial building (for example in an office building, or hotel, or over a shop). If none of the options apply, select None of the above.-Variable type:binary	0.476936
23099_raw.txt	1738628909237mAD_Male_batch_PC_Allchr_ldsc.txt.gz	0.05608	0.03101	1.808	0.07053	0.2278	0.007609	1.103	0.01984	-0.00918	0.0102	Body fat percentage	354628			UK Biobank	https://docs.google.com/spreadsheets/d/1kvPoupSzsSFBNSztMzl04xMoSC3Kcx3CrjVf4yBmESU/edit?ts=5b5f17db#gid=227859291	PHESANT Transformation:23099_0|| CONTINUOUS MAIN || CONTINUOUS || ||-Notes:Body composition estimation by impedance measurement. Body fat percentage Body fat percentage. Range 1% - 75% in 0.1% increments.-Variable type:continuous_raw	0.477006
binary.20002_1113.txt	1738628909237mAD_Male_batch_PC_Allchr_ldsc.txt.gz	0.1455	0.08017	1.815	0.06946	0.008958	0.001618	0.9967	0.007968	0.001532	0.007209	Non-cancer illness code, self-reported: emphysema/chronic bronchitis	361141	5031	356110	UK Biobank	https://docs.google.com/spreadsheets/d/1kvPoupSzsSFBNSztMzl04xMoSC3Kcx3CrjVf4yBmESU/edit?ts=5b5f17db#gid=227859291	PHESANT Transformation:20002_0 || CAT-MUL-BINARY-VAR 1113 || Indicator name x135_0_0 || Remove indicator var NAs: 53 || Remove indicator var <0: 0 || Removed 0 examples != 1113 but with missing value (<0) || sample 356110/5031(361141) ||-Notes:Code for non-cancer illness. If the participant was uncertain of the type of illness they had had, then they described it to the interviewer (a trained nurse) who attempted to place it within the coding tree. If the illness could not be located in the coding tree then the interviewer entered a free-text description of it. These free-text descriptions were subsequently examined by a doctor and, where possible, matched to entries in the coding tree. Free-text descriptions which could not be matched with very high probability have been marked as unclassifiable.-Variable type:binary	0.477006
binary.22617_3539.txt	1738628909237mAD_Male_batch_PC_Allchr_ldsc.txt.gz	0.2283	0.1261	1.81	0.07029	0.01135	0.004642	0.9913	0.007037	-0.01296	0.006343	Job SOC coding: Business and related associate professionals n.e.c.	91149	1980	89169	UK Biobank	https://docs.google.com/spreadsheets/d/1kvPoupSzsSFBNSztMzl04xMoSC3Kcx3CrjVf4yBmESU/edit?ts=5b5f17db#gid=227859291	PHESANT Transformation:22617_0 || CAT-MUL-BINARY-VAR 3539 || NO_NAN Remove NA participants 270045 || Removed 0 examples != 3539 but with missing value (<0) || sample 89169/1980(91149) ||-Notes:Each self-coded job group was mapped to a 4-digit SOC2003 coding. In some cases several self-coded job groups map to the same SOC2003 coding as the input interface was designed to help untrained users classify their job according to the criteria/paths that would seem most natural to them. It was not thought practical to ask participants to code their job to the more detailed levels of the SOC2003 coding.-Variable type:binary	0.477006
binary.2654_4.txt	1738628909237mAD_Male_batch_PC_Allchr_ldsc.txt.gz	-0.1097	0.06058	-1.811	0.07019	0.02324	0.002777	1.021	0.007649	-0.005307	0.007295	Non-butter spread type details: Soft (tub) margarine	190094	23625	166469	UK Biobank	https://docs.google.com/spreadsheets/d/1kvPoupSzsSFBNSztMzl04xMoSC3Kcx3CrjVf4yBmESU/edit?ts=5b5f17db#gid=227859291	PHESANT Transformation:2654_0 || CAT-SINGLE || CAT-SINGLE-BINARY-VAR: 4 || Inc(>=10): 4(23625) ||-Notes:ACE touchscreen question What type of spread do you mainly use? If the participant activated the Help button they were shown the message: If you use more than one type of spread, please select the one that you use the most. If you are unsure, select Do not know. ~F2654~ was collected from participants who indicated they mainly use another type of spread/margarine rather than butter/spreadable butter or do not know what they use, as defined by their answers to ~F1428~-Variable type:binary	0.477006
categorical.IX_CIRCULATORY.txt	1738628909237mAD_Male_batch_PC_Allchr_ldsc.txt.gz	0.09743	0.05372	1.814	0.06972	0.02348	0.001943	1.045	0.00893	0.02217	0.006554	Diseases of the circulatory system	361194	60504	300690	UK Biobank	https://docs.google.com/spreadsheets/d/1kvPoupSzsSFBNSztMzl04xMoSC3Kcx3CrjVf4yBmESU/edit?ts=5b5f17db#gid=227859291	PHESANT Transformation:NA-Notes:NA-Variable type:categorical-Phenotype ID:IX_CIRCULATORY	0.477006
MVP_R4.1000G_AGR.GIUCMed.EUR.GIA.dbGaP.txt.gz_ldsc	1738628909237mAD_Male_batch_PC_Allchr_ldsc.txt.gz	0.1792	0.09878	1.814	0.0697	0.0049	0.0015	1.017	0.0076	-0.0083303	0.0059	Takes medication for ulcerative colitis?	315668	2625	313043	MVP	https://phenomics.va.ornl.gov/web/cipher/pheweb	https://www.science.org/doi/10.1126/science.adj1340	0.477006
MVP_R4.1000G_AGR.Phe_702_1.EUR.GIA.dbGaP.txt.gz.ctg	1738628909237mAD_Male_batch_PC_Allchr_ldsc.txt.gz	-0.07034	0.03886	-1.81	0.07028	0.06681	0.01733	1.402	0.08854	0.01626	0.009381	Actinic keratosis	412119	97501	314618	MVP (EUR)	https://ftp.ncbi.nlm.nih.gov/dbgap/studies/phs002453/analyses/GIA/	Phe_702_1. PheCodes_Dermatological System	0.477006
MVP_R4.1000G_AGR.Phe_801.EUR.GIA.dbGaP.txt.gz_ldsc	1738628909237mAD_Male_batch_PC_Allchr_ldsc.txt.gz	0.1539	0.08507	1.81	0.07037	0.0076	0.0013	1.0544	0.0082	-0.0035399	0.0081	Fracture of ankle and foot	441661	16511	425150	MVP	https://phenomics.va.ornl.gov/web/cipher/pheweb	https://www.science.org/doi/10.1126/science.adj2757	0.477006
4119_raw.txt	1738628909237mAD_Male_batch_PC_Allchr_ldsc.txt.gz	0.066	0.03656	1.805	0.07102	0.2783	0.01598	1.089	0.01593	-0.0002232	0.00908	Ankle spacing width (right)	114614			UK Biobank	https://docs.google.com/spreadsheets/d/1kvPoupSzsSFBNSztMzl04xMoSC3Kcx3CrjVf4yBmESU/edit?ts=5b5f17db#gid=227859291	PHESANT Transformation:4119_0|| CONTINUOUS MAIN || CONTINUOUS || ||-Notes:Right ankle width as indicated by the spacing between measurement transducer pads on heel-Variable type:continuous_raw	0.477165
binary.20003_1140925800.txt	1738628909237mAD_Male_batch_PC_Allchr_ldsc.txt.gz	-0.3397	0.1882	-1.805	0.07106	0.001867	0.001153	1.001	0.00701	0.007322	0.007073	Treatment/medication code: movicol oral powder	361141	1131	360010	UK Biobank	https://docs.google.com/spreadsheets/d/1kvPoupSzsSFBNSztMzl04xMoSC3Kcx3CrjVf4yBmESU/edit?ts=5b5f17db#gid=227859291	PHESANT Transformation:20003_0 || CAT-MUL-BINARY-VAR 1140925800 || Indicator name x137_0_0 || Remove indicator var NAs: 53 || Remove indicator var <0: 0 || Removed 0 examples != 1140925800 but with missing value (<0) || sample 360010/1131(361141) ||-Notes:Code for treatment Negative codes indicate free-text entry.-Variable type:binary	0.477165
MVP_R4.1000G_AGR.Systolic_Min_INT.EUR.GIA.dbGaP.txt.gz_ldsc	1738628909237mAD_Male_batch_PC_Allchr_ldsc.txt.gz	-0.07848	0.04347	-1.806	0.07099	0.054	0.0029	1.3996	0.0134	0.011016	0.0086	systolic blood pressure (SBP, minimum, inv-normal transformed)	425711			MVP	https://phenomics.va.ornl.gov/web/cipher/pheweb	https://www.science.org/doi/10.1126/science.adj2910	0.477165
binary.20529.txt	1738628909237mAD_Male_batch_PC_Allchr_ldsc.txt.gz	0.1165	0.06459	1.803	0.07134	0.02455	0.004628	1.011	0.007205	-0.003193	0.005806	Victim of physically violent crime	117846	21926	95920	UK Biobank	https://docs.google.com/spreadsheets/d/1kvPoupSzsSFBNSztMzl04xMoSC3Kcx3CrjVf4yBmESU/edit?ts=5b5f17db#gid=227859291	PHESANT Transformation:20529_0|| CAT-SINGLE || reassignments: 2=1 || Inc(>=10): 1(21926) || Inc(>=10): 0(95920) || CAT-SINGLE-BINARY || sample 95920/21926(117846) ||-Notes:Question asked: In your life, have you...? Been attacked, mugged, robbed, or been the victim of a physically violent crime-Variable type:binary	0.47791
MVP_R4.1000G_AGR.Phe_772_3.EUR.GIA.dbGaP.txt.gz_ldsc	1738628909237mAD_Male_batch_PC_Allchr_ldsc.txt.gz	0.1282	0.07125	1.799	0.07198	0.0109	0.0014	1.0832	0.008	-0.0039115	0.0072	Muscle weakness	421115	36513	384602	MVP	https://phenomics.va.ornl.gov/web/cipher/pheweb	https://www.science.org/doi/10.1126/science.adj2727	0.481058
MVP_R4.1000G_AGR.Glucose_Mean_INT.EUR.GIA.dbGaP.txt.gz_ldsc	1738628909237mAD_Male_batch_PC_Allchr_ldsc.txt.gz	0.07433	0.04134	1.798	0.07217	0.2051	0.0143	2.0933	0.0826	-0.01128	0.0191	glucose (fasting status unknown, mean, inv-norm transformed)	419946			MVP	https://phenomics.va.ornl.gov/web/cipher/pheweb	https://www.science.org/doi/10.1126/science.adj1350	0.48119
categorical.ULCERNAS.txt	1738628909237mAD_Male_batch_PC_Allchr_ldsc.txt.gz	0.1684	0.0937	1.797	0.07237	0.005267	0.001481	1.019	0.008032	0.01111	0.006597	Ulcerative colitis, NAS	361194	1903	359291	UK Biobank	https://docs.google.com/spreadsheets/d/1kvPoupSzsSFBNSztMzl04xMoSC3Kcx3CrjVf4yBmESU/edit?ts=5b5f17db#gid=227859291	PHESANT Transformation:NA-Notes:NA-Variable type:categorical-Phenotype ID:ULCERNAS	0.481388
22147_raw.txt	1738628909237mAD_Male_batch_PC_Allchr_ldsc.txt.gz	0.1358	0.07564	1.795	0.07259	0.1917	0.04532	0.9943	0.006719	0.0005165	0.005654	Age asthma diagnosed by doctor	11717			UK Biobank	https://docs.google.com/spreadsheets/d/1kvPoupSzsSFBNSztMzl04xMoSC3Kcx3CrjVf4yBmESU/edit?ts=5b5f17db#gid=227859291	PHESANT Transformation:22147_0|| INTEGER || CONTINUOUS || ||-Notes:User was asked the age at which doctor diagnosed asthma-Variable type:continuous_raw	0.481718
binary.20002_1162.txt	1738628909237mAD_Male_batch_PC_Allchr_ldsc.txt.gz	0.1705	0.09507	1.794	0.07282	0.006821	0.001522	1.028	0.008557	-0.01408	0.006915	Non-cancer illness code, self-reported: cholelithiasis/gall stones	361141	5941	355200	UK Biobank	https://docs.google.com/spreadsheets/d/1kvPoupSzsSFBNSztMzl04xMoSC3Kcx3CrjVf4yBmESU/edit?ts=5b5f17db#gid=227859291	PHESANT Transformation:20002_0 || CAT-MUL-BINARY-VAR 1162 || Indicator name x135_0_0 || Remove indicator var NAs: 53 || Remove indicator var <0: 0 || Removed 0 examples != 1162 but with missing value (<0) || sample 355200/5941(361141) ||-Notes:Code for non-cancer illness. If the participant was uncertain of the type of illness they had had, then they described it to the interviewer (a trained nurse) who attempted to place it within the coding tree. If the illness could not be located in the coding tree then the interviewer entered a free-text description of it. These free-text descriptions were subsequently examined by a doctor and, where possible, matched to entries in the coding tree. Free-text descriptions which could not be matched with very high probability have been marked as unclassifiable.-Variable type:binary	0.482113
categorical.K11_GALLBILPANC.txt	1738628909237mAD_Male_batch_PC_Allchr_ldsc.txt.gz	0.1594	0.08897	1.792	0.07312	0.01382	0.001848	1.037	0.009148	-0.009516	0.008271	Disorders of gallbladder, biliary tract and pancreas	361194	13922	347272	UK Biobank	https://docs.google.com/spreadsheets/d/1kvPoupSzsSFBNSztMzl04xMoSC3Kcx3CrjVf4yBmESU/edit?ts=5b5f17db#gid=227859291	PHESANT Transformation:NA-Notes:NA-Variable type:categorical-Phenotype ID:K11_GALLBILPANC	0.482968
MVP_R4.1000G_AGR.Hemoglobin_Max_INT.EUR.GIA.dbGaP.txt.gz_ldsc	1738628909237mAD_Male_batch_PC_Allchr_ldsc.txt.gz	0.1136	0.0635	1.789	0.07362	0.1561	0.0149	1.8478	0.084	-0.045151	0.0271	hemoglobin (maximum, inv-norm transformed)	407887			MVP	https://phenomics.va.ornl.gov/web/cipher/pheweb	https://www.science.org/doi/10.1126/science.adj1365	0.485137
binary.6154_1.txt	1738628909237mAD_Male_batch_PC_Allchr_ldsc.txt.gz	0.1025	0.05741	1.785	0.07431	0.02043	0.001873	1.027	0.008545	0.01996	0.007695	Medication for pain relief, constipation, heartburn: Aspirin	357084	50204	306880	UK Biobank	https://docs.google.com/spreadsheets/d/1kvPoupSzsSFBNSztMzl04xMoSC3Kcx3CrjVf4yBmESU/edit?ts=5b5f17db#gid=227859291	PHESANT Transformation:6154_0 || CAT-MUL-BINARY-VAR 1 || NO_NAN Remove NA participants 514 || Removed 3596 examples != 1 but with missing value (<0) || sample 306880/50204(357084) ||-Notes:ACE touchscreen question Do you regularly take any of the following? (You can select more than one answer) The following checks were performed: If code -7 was selected, then no additional choices were allowed. If code -1 was selected, then no additional choices were allowed. If code -3 was selected, then no additional choices were allowed. If the participant activated the Help button they were shown the message: Some over the counter medicines are known by other names. Please enter the corresponding name if you take any of the following REGULARLY (that is, most days of the week for the last 4 weeks): Aspirin: Alka Rapid Crystals, Alka-Seltzer XS, Anadin Extra, Anadin Original, Askit powders, Aspro Clear, Codis 500, Disprin, Disprin Extra Ibuprofen: Anadin Ultra, Anadin Ibuprofen, Cuprofen Plus, Nurofen, Solpaflex, Ibuleve Paracetamol: Anadin Extra, Hedex Extra, Panadol, Paracodol, Paramol, Solpadeine, Syndol, Veganin, Feminax, Midrid, Migraleve Codeine: Codis 500, Cuprofen Plus, Nurofen Plus, Panadol Ultra, Paracodol, Paramol, Solpadeine Max, Sopadeine Plus, Solpafelx, Syndol, Veganin, Feminax, Migraleve-Variable type:binary	0.486335
MVP_R4.1000G_AGR.KDNoDialMed.EUR.GIA.dbGaP.txt.gz_ldsc	1738628909237mAD_Male_batch_PC_Allchr_ldsc.txt.gz	-0.168	0.0942	-1.784	0.07446	0.0054	0.0016	1.032	0.0074	-0.00050432	0.0061	Takes medication for kidney disease without dialysis?	315668	6750	308918	MVP	https://phenomics.va.ornl.gov/web/cipher/pheweb	https://www.science.org/doi/10.1126/science.adj1391	0.486335
MVP_R4.1000G_AGR.Phe_755_1.EUR.GIA.dbGaP.txt.gz_ldsc	1738628909237mAD_Male_batch_PC_Allchr_ldsc.txt.gz	-0.1728	0.09684	-1.784	0.07436	0.0043	0.0011	1.026	0.0071	0.019383	0.0064	Congenital deformities of feet	439145	10681	428464	MVP	https://phenomics.va.ornl.gov/web/cipher/pheweb	https://www.science.org/doi/10.1126/science.adj2710	0.486335
MVP_R4.1000G_AGR.SkMsOPMed.EUR.GIA.dbGaP.txt.gz_ldsc	1738628909237mAD_Male_batch_PC_Allchr_ldsc.txt.gz	0.1735	0.09726	1.784	0.07449	0.0047	0.0015	1.0195	0.0076	-0.0054766	0.0072	Takes medication for osteoporosis?	315668	7696	307972	MVP	https://phenomics.va.ornl.gov/web/cipher/pheweb	https://www.science.org/doi/10.1126/science.adj2885	0.486335
categorical.M13_SOFTTISSUEOTH.txt	1738628909237mAD_Male_batch_PC_Allchr_ldsc.txt.gz	0.1679	0.09429	1.781	0.07496	0.00453	0.001217	1.008	0.007157	0.009239	0.007047	Other soft tissue disorders, not elsewhere classified	361194	7233	353961	UK Biobank	https://docs.google.com/spreadsheets/d/1kvPoupSzsSFBNSztMzl04xMoSC3Kcx3CrjVf4yBmESU/edit?ts=5b5f17db#gid=227859291	PHESANT Transformation:NA-Notes:NA-Variable type:categorical-Phenotype ID:M13_SOFTTISSUEOTH	0.487154
categorical.M79.txt	1738628909237mAD_Male_batch_PC_Allchr_ldsc.txt.gz	0.1679	0.09429	1.781	0.07496	0.00453	0.001217	1.008	0.007157	0.009239	0.007047	Diagnoses - main ICD10: M79 Other soft tissue disorders, not elsewhere classified	361194	6946	354248	UK Biobank	https://docs.google.com/spreadsheets/d/1kvPoupSzsSFBNSztMzl04xMoSC3Kcx3CrjVf4yBmESU/edit?ts=5b5f17db#gid=227859291	PHESANT Transformation:NA-Notes:NA-Variable type:categorical-Phenotype ID:M79	0.487154
binary.20084_480.txt	1738628909237mAD_Male_batch_PC_Allchr_ldsc.txt.gz	0.2166	0.1218	1.778	0.07548	0.01908	0.008555	0.9926	0.006019	0.002562	0.006434	Vitamin and/or mineral supplement use: Vitamin E	51427	961	50466	UK Biobank	https://docs.google.com/spreadsheets/d/1kvPoupSzsSFBNSztMzl04xMoSC3Kcx3CrjVf4yBmESU/edit?ts=5b5f17db#gid=227859291	PHESANT Transformation:20084_0 || CAT-MUL-BINARY-VAR 480 || Indicator name x20082_0_0 || Remove indicator var NAs: 309767 || Remove indicator var <0: 0 || Removed 0 examples != 480 but with missing value (<0) || sample 50466/961(51427) ||-Notes:This field indicates the vitamin and/or mineral supplements that the participant indicated they consumed yesterday. The data is an amalgamation of 21 individual Yes/No answers which were asked if the participant indicated they consumed any supplements.-Variable type:binary	0.488288
binary.22617_2315.txt	1738628909237mAD_Male_batch_PC_Allchr_ldsc.txt.gz	-0.2018	0.1135	-1.778	0.07547	0.01555	0.005291	0.999	0.007889	0.01001	0.00591	Job SOC coding: Primary and nursery education teaching professionals	91149	5625	85524	UK Biobank	https://docs.google.com/spreadsheets/d/1kvPoupSzsSFBNSztMzl04xMoSC3Kcx3CrjVf4yBmESU/edit?ts=5b5f17db#gid=227859291	PHESANT Transformation:22617_0 || CAT-MUL-BINARY-VAR 2315 || NO_NAN Remove NA participants 270045 || Removed 0 examples != 2315 but with missing value (<0) || sample 85524/5625(91149) ||-Notes:Each self-coded job group was mapped to a 4-digit SOC2003 coding. In some cases several self-coded job groups map to the same SOC2003 coding as the input interface was designed to help untrained users classify their job according to the criteria/paths that would seem most natural to them. It was not thought practical to ask participants to code their job to the more detailed levels of the SOC2003 coding.-Variable type:binary	0.488288
binary.20126_1.txt	1738628909237mAD_Male_batch_PC_Allchr_ldsc.txt.gz	-0.2933	0.1655	-1.772	0.0764	0.00918	0.005028	1.006	0.007042	0.001685	0.006518	Bipolar and major depression status: Bipolar I Disorder	86895	556	86339	UK Biobank	https://docs.google.com/spreadsheets/d/1kvPoupSzsSFBNSztMzl04xMoSC3Kcx3CrjVf4yBmESU/edit?ts=5b5f17db#gid=227859291	PHESANT Transformation:20126_0 || CAT-SINGLE || CAT-SINGLE-BINARY-VAR: 1 || Inc(>=10): 1(556) ||-Notes:Bipolar and major depression status. This derived data field has come from Professor Jill Pell from the Institute of Health &amp; Wellbeing, University of Glasgow. Methods on how these fields were derived can be found in the Additional Resources tab.-Variable type:binary	0.49289
MVP_R4.1000G_AGR.BUN_BSP_Max_INT.EUR.GIA.dbGaP.txt.gz_ldsc	1738628909237mAD_Male_batch_PC_Allchr_ldsc.txt.gz	0.0657	0.03709	1.771	0.07654	0.1168	0.0069	1.5503	0.0288	0.0070985	0.011	blood urea nitrogen (BUN, maximum, inv-norm transformed)	418135			MVP	https://phenomics.va.ornl.gov/web/cipher/pheweb	https://www.science.org/doi/10.1126/science.adj1210	0.49289
20434_raw.txt	1738628909237mAD_Male_batch_PC_Allchr_ldsc.txt.gz	-0.1654	0.09416	-1.756	0.07904	0.02705	0.006802	1.003	0.007276	0.001875	0.005959	Age at last episode of depression	59260			UK Biobank	https://docs.google.com/spreadsheets/d/1kvPoupSzsSFBNSztMzl04xMoSC3Kcx3CrjVf4yBmESU/edit?ts=5b5f17db#gid=227859291	PHESANT Transformation:20434_0|| INTEGER || reassignments: -121=NA|-818=NA || CONTINUOUS || ||-Notes:Question asked: About how old were you the LAST time you had a period of two weeks like this? (Whether or not you received any help for it.) Question was asked when ~F20446~ was Yes or ~F20441~ was Yes.-Variable type:continuous_raw	0.493726
23102_raw.txt	1738628909237mAD_Male_batch_PC_Allchr_ldsc.txt.gz	0.05312	0.03016	1.762	0.07815	0.3025	0.01409	1.154	0.03722	0.01667	0.01065	Whole body water mass	354834			UK Biobank	https://docs.google.com/spreadsheets/d/1kvPoupSzsSFBNSztMzl04xMoSC3Kcx3CrjVf4yBmESU/edit?ts=5b5f17db#gid=227859291	PHESANT Transformation:23102_0|| CONTINUOUS MAIN || CONTINUOUS || ||-Notes:Body composition estimation by impedance measurement. Body water mass Units in Kg. Increments in 0.1 Kg.-Variable type:continuous_raw	0.493726
30300_raw.txt	1738628909237mAD_Male_batch_PC_Allchr_ldsc.txt.gz	-0.0623	0.03559	-1.75	0.08008	0.1588	0.01432	1.11	0.05087	0.003382	0.01215	High light scatter reticulocyte count	344729			UK Biobank	https://docs.google.com/spreadsheets/d/1kvPoupSzsSFBNSztMzl04xMoSC3Kcx3CrjVf4yBmESU/edit?ts=5b5f17db#gid=227859291	PHESANT Transformation:30300_0|| CONTINUOUS MAIN || CONTINUOUS || ||-Notes:Result of High Light Scatter Reticulocytes Number assay, performed on blood sample, obtained from UK Biobank assessment centre visit. High Light Scatter Reticulocytes Count is calculated as: (HLR / Total Erythrocytes) x red blood cells-Variable type:continuous_raw	0.493726
binary.20002_1476.txt	1738628909237mAD_Male_batch_PC_Allchr_ldsc.txt.gz	-0.1671	0.09548	-1.751	0.08002	0.003372	0.001199	0.9982	0.007292	0.006885	0.005912	Non-cancer illness code, self-reported: sciatica	361141	3400	357741	UK Biobank	https://docs.google.com/spreadsheets/d/1kvPoupSzsSFBNSztMzl04xMoSC3Kcx3CrjVf4yBmESU/edit?ts=5b5f17db#gid=227859291	PHESANT Transformation:20002_0 || CAT-MUL-BINARY-VAR 1476 || Indicator name x135_0_0 || Remove indicator var NAs: 53 || Remove indicator var <0: 0 || Removed 0 examples != 1476 but with missing value (<0) || sample 357741/3400(361141) ||-Notes:Code for non-cancer illness. If the participant was uncertain of the type of illness they had had, then they described it to the interviewer (a trained nurse) who attempted to place it within the coding tree. If the illness could not be located in the coding tree then the interviewer entered a free-text description of it. These free-text descriptions were subsequently examined by a doctor and, where possible, matched to entries in the coding tree. Free-text descriptions which could not be matched with very high probability have been marked as unclassifiable.-Variable type:binary	0.493726
binary.20003_1140860696.txt	1738628909237mAD_Male_batch_PC_Allchr_ldsc.txt.gz	0.1232	0.07044	1.748	0.08039	0.0122	0.001604	1.019	0.007996	-0.004456	0.005972	Treatment/medication code: lisinopril	361141	9971	351170	UK Biobank	https://docs.google.com/spreadsheets/d/1kvPoupSzsSFBNSztMzl04xMoSC3Kcx3CrjVf4yBmESU/edit?ts=5b5f17db#gid=227859291	PHESANT Transformation:20003_0 || CAT-MUL-BINARY-VAR 1140860696 || Indicator name x137_0_0 || Remove indicator var NAs: 53 || Remove indicator var <0: 0 || Removed 0 examples != 1140860696 but with missing value (<0) || sample 351170/9971(361141) ||-Notes:Code for treatment Negative codes indicate free-text entry.-Variable type:binary	0.493726
binary.20003_1140923346.txt	1738628909237mAD_Male_batch_PC_Allchr_ldsc.txt.gz	-0.1169	0.06712	-1.742	0.08149	0.01023	0.001307	1.013	0.00662	-0.002705	0.006128	Treatment/medication code: co-codamol	361141	8384	352757	UK Biobank	https://docs.google.com/spreadsheets/d/1kvPoupSzsSFBNSztMzl04xMoSC3Kcx3CrjVf4yBmESU/edit?ts=5b5f17db#gid=227859291	PHESANT Transformation:20003_0 || CAT-MUL-BINARY-VAR 1140923346 || Indicator name x137_0_0 || Remove indicator var NAs: 53 || Remove indicator var <0: 0 || Removed 0 examples != 1140923346 but with missing value (<0) || sample 352757/8384(361141) ||-Notes:Code for treatment Negative codes indicate free-text entry.-Variable type:binary	0.493726
binary.20117_2.txt	1738628909237mAD_Male_batch_PC_Allchr_ldsc.txt.gz	-0.08857	0.05061	-1.75	0.08012	0.01731	0.001671	1.04	0.007866	0.008768	0.005326	Alcohol drinker status: Current	360726	336919	23807	UK Biobank	https://docs.google.com/spreadsheets/d/1kvPoupSzsSFBNSztMzl04xMoSC3Kcx3CrjVf4yBmESU/edit?ts=5b5f17db#gid=227859291	PHESANT Transformation:20117_0 || CAT-SINGLE || CAT-SINGLE-BINARY-VAR: 2 || Inc(>=10): 2(336919) ||-Notes:-Variable type:binary	0.493726
binary.20126_3.txt	1738628909237mAD_Male_batch_PC_Allchr_ldsc.txt.gz	0.1605	0.09122	1.76	0.07848	0.02045	0.00588	1.009	0.007868	-0.00784	0.005925	Bipolar and major depression status: Probable Recurrent major depression (severe)	86895	6304	80591	UK Biobank	https://docs.google.com/spreadsheets/d/1kvPoupSzsSFBNSztMzl04xMoSC3Kcx3CrjVf4yBmESU/edit?ts=5b5f17db#gid=227859291	PHESANT Transformation:20126_0 || CAT-SINGLE || CAT-SINGLE-BINARY-VAR: 3 || Inc(>=10): 3(6304) ||-Notes:Bipolar and major depression status. This derived data field has come from Professor Jill Pell from the Institute of Health &amp; Wellbeing, University of Glasgow. Methods on how these fields were derived can be found in the Additional Resources tab.-Variable type:binary	0.493726
binary.20528.txt	1738628909237mAD_Male_batch_PC_Allchr_ldsc.txt.gz	0.186	0.1063	1.75	0.08014	0.01354	0.003942	1.008	0.006444	0.0008563	0.007272	Diagnosed with life-threatening illness	117617	19291	98326	UK Biobank	https://docs.google.com/spreadsheets/d/1kvPoupSzsSFBNSztMzl04xMoSC3Kcx3CrjVf4yBmESU/edit?ts=5b5f17db#gid=227859291	PHESANT Transformation:20528_0|| CAT-SINGLE || reassignments: 2=1 || Inc(>=10): 0(98326) || Inc(>=10): 1(19291) || CAT-SINGLE-BINARY || sample 98326/19291(117617) ||-Notes:Question asked: In your life, have you...? Been diagnosed with a life-threatening illness-Variable type:binary	0.493726
categorical.E66.txt	1738628909237mAD_Male_batch_PC_Allchr_ldsc.txt.gz	0.1547	0.08776	1.763	0.07795	0.004421	0.00139	0.9944	0.006825	0.0007624	0.005942	Diagnoses - main ICD10: E66 Obesity	361194	353	360841	UK Biobank	https://docs.google.com/spreadsheets/d/1kvPoupSzsSFBNSztMzl04xMoSC3Kcx3CrjVf4yBmESU/edit?ts=5b5f17db#gid=227859291	PHESANT Transformation:NA-Notes:NA-Variable type:categorical-Phenotype ID:E66	0.493726
categorical.I26.txt	1738628909237mAD_Male_batch_PC_Allchr_ldsc.txt.gz	0.2916	0.1656	1.761	0.07827	0.002022	0.001423	1.022	0.008028	0.01196	0.006866	Diagnoses - main ICD10: I26 Pulmonary embolism	361194	2118	359076	UK Biobank	https://docs.google.com/spreadsheets/d/1kvPoupSzsSFBNSztMzl04xMoSC3Kcx3CrjVf4yBmESU/edit?ts=5b5f17db#gid=227859291	PHESANT Transformation:NA-Notes:NA-Variable type:categorical-Phenotype ID:I26	0.493726
COPD_Bothsex_eur_inv_var_meta_GBMI_052021_nbbkgt1.txt.gz.ctgvl	1738628909237mAD_Male_batch_PC_Allchr_ldsc.txt.gz	0.06469	0.03696	1.75	0.08007	0.01653	0.00107	1.047	0.01023	-8.7e-05	0.007393	COPD (EUR Biobanks)	995917	58559	937358	Global Biobank Meta-analysis Initiative Meta-analysis Initiative: powering genetic discovery across human diseases. 2029	https://www.globalbiobankmeta.org/resources	https://www.sciencedirect.com/science/article/pii/S2666979X22001410?via%3Dihub	0.493726
eo_N172275_narrow_form.txt.common	1738628909237mAD_Male_batch_PC_Allchr_ldsc.txt.gz	0.06667	0.03817	1.746	0.08075	0.1836	0.02419	0.9802	0.03457	0.005855	0.0083	Eosinophil count	173481			UK Biobank and INTERVAL	http://www.bloodcellgenetics.org/	Count of eosinophils per unit volume of blood	0.493726
ibd_EAS_EUR_SiKJEF_meta_IBD.TBL.txt.eur.ctg	1738628909237mAD_Male_batch_PC_Allchr_ldsc.txt.gz	0.1049	0.05985	1.752	0.07969	0.855	0.09901	1.16	0.01865	-0.01275	0.01024	IBD (EUR) 2023	59957	25042	34915	IIBDGC	https://www.ibdgenetics.org/	IBD suceptibility EUR GWAS Meta-analysis	0.493726
MVP_R4.1000G_AGR.MomCircStrk.EUR.GIA.dbGaP.txt.gz_ldsc	1738628909237mAD_Male_batch_PC_Allchr_ldsc.txt.gz	0.2086	0.1182	1.765	0.07753	0.0053	0.0016	1.0234	0.0073	-0.0069631	0.0072	Biological Mother: Stroke / Transient Ischemic Attack (TIA)	315668	29520	286148	MVP	https://phenomics.va.ornl.gov/web/cipher/pheweb	https://www.science.org/doi/10.1126/science.adj1440	0.493726
MVP_R4.1000G_AGR.Phe_200.EUR.GIA.dbGaP.txt.gz_ldsc	1738628909237mAD_Male_batch_PC_Allchr_ldsc.txt.gz	-0.2157	0.123	-1.754	0.07949	0.0027	0.0013	1.0055	0.0072	-0.0054271	0.0059	Myeloproliferative disease	447038	5924	441114	MVP	https://phenomics.va.ornl.gov/web/cipher/pheweb	https://www.science.org/doi/10.1126/science.adj1629	0.493726
MVP_R4.1000G_AGR.Phe_200.EUR.GIA.dbGaP.txt.gz.ctg	1738628909237mAD_Male_batch_PC_Allchr_ldsc.txt.gz	-0.2158	0.123	-1.755	0.07927	0.002701	0.001342	1.006	0.007226	-0.005436	0.005915	Myeloproliferative disease	447038	5924	441114	MVP (EUR)	https://ftp.ncbi.nlm.nih.gov/dbgap/studies/phs002453/analyses/GIA/	Phe_200. PheCodes_Neoplasms	0.493726
MVP_R4.1000G_AGR.Phe_252.EUR.GIA.dbGaP.txt.gz_ldsc	1738628909237mAD_Male_batch_PC_Allchr_ldsc.txt.gz	-0.1782	0.1023	-1.742	0.08146	0.0036	0.001	1.0227	0.0075	0.0038138	0.0064	Disorders of parathyroid gland	448050	5963	442087	MVP	https://phenomics.va.ornl.gov/web/cipher/pheweb	https://www.science.org/doi/10.1126/science.adj1701	0.493726
MVP_R4.1000G_AGR.Phe_276_12.EUR.GIA.dbGaP.txt.gz_ldsc	1738628909237mAD_Male_batch_PC_Allchr_ldsc.txt.gz	0.1247	0.07126	1.75	0.08004	0.0116	0.0013	1.0735	0.0073	-0.01211	0.0078	Hyposmolality and/or hyponatremia	433207	17144	416063	MVP	https://phenomics.va.ornl.gov/web/cipher/pheweb	https://www.science.org/doi/10.1126/science.adj1758	0.493726
MVP_R4.1000G_AGR.Phe_350.EUR.GIA.dbGaP.txt.gz_ldsc	1738628909237mAD_Male_batch_PC_Allchr_ldsc.txt.gz	0.07849	0.04506	1.742	0.08156	0.0289	0.0019	1.1373	0.0091	-0.0062424	0.0078	Abnormal movement	402631	83709	318922	MVP	https://phenomics.va.ornl.gov/web/cipher/pheweb	https://www.science.org/doi/10.1126/science.adj1926	0.493726
MVP_R4.1000G_AGR.Phe_401.EUR.GIA.dbGaP.txt.gz_ldsc	1738628909237mAD_Male_batch_PC_Allchr_ldsc.txt.gz	0.0627	0.03593	1.745	0.08095	0.1086	0.0053	1.4152	0.0203	-0.0086809	0.0092	Hypertension	428138	322448	105690	MVP	https://phenomics.va.ornl.gov/web/cipher/pheweb	https://www.science.org/doi/10.1126/science.adj2061	0.493726
MVP_R4.1000G_AGR.Phe_433_3.EUR.GIA.dbGaP.txt.gz_ldsc	1738628909237mAD_Male_batch_PC_Allchr_ldsc.txt.gz	0.1117	0.06346	1.76	0.07833	0.0148	0.0015	1.0951	0.009	-0.012453	0.0069	Cerebral ischemia	431827	32434	399393	MVP	https://phenomics.va.ornl.gov/web/cipher/pheweb	https://www.science.org/doi/10.1126/science.adj2145	0.493726
MVP_R4.1000G_AGR.Phe_512.EUR.GIA.dbGaP.txt.gz_ldsc	1738628909237mAD_Male_batch_PC_Allchr_ldsc.txt.gz	0.0742	0.04223	1.757	0.07892	0.0529	0.0029	1.219	0.0123	-0.0012887	0.0076	Other symptoms of respiratory system	375073	173161	201912	MVP	https://phenomics.va.ornl.gov/web/cipher/pheweb	https://www.science.org/doi/10.1126/science.adj2248	0.493726
MVP_R4.1000G_AGR.Phe_555.EUR.GIA.dbGaP.txt.gz_ldsc	1738628909237mAD_Male_batch_PC_Allchr_ldsc.txt.gz	0.1193	0.0685	1.742	0.08147	0.0104	0.0017	1.0492	0.0103	-0.0086028	0.0076	Inflammatory bowel disease and other gasteroenteritis and colitis	446753	7837	438916	MVP	https://phenomics.va.ornl.gov/web/cipher/pheweb	https://www.science.org/doi/10.1126/science.adj2337	0.493726
MVP_R4.1000G_AGR.Phe_574_2.EUR.GIA.dbGaP.txt.gz_ldsc	1738628909237mAD_Male_batch_PC_Allchr_ldsc.txt.gz	0.1923	0.1099	1.75	0.08017	0.0035	0.0009	1.0103	0.0066	-0.0097004	0.0067	Calculus of bile duct	448138	3378	444760	MVP	https://phenomics.va.ornl.gov/web/cipher/pheweb	https://www.science.org/doi/10.1126/science.adj2385	0.493726
MVP_R4.1000G_AGR.Phe_702_1.EUR.GIA.dbGaP.txt.gz_ldsc	1738628909237mAD_Male_batch_PC_Allchr_ldsc.txt.gz	-0.06753	0.03841	-1.758	0.07874	0.0662	0.0162	1.3987	0.0816	0.015484	0.0091	Actinic keratosis	412119	97501	314618	MVP	https://phenomics.va.ornl.gov/web/cipher/pheweb	https://www.science.org/doi/10.1126/science.adj2574	0.493726
MVP_R4.1000G_AGR.Phe_737.EUR.GIA.dbGaP.txt.gz_ldsc	1738628909237mAD_Male_batch_PC_Allchr_ldsc.txt.gz	0.1517	0.08703	1.743	0.08129	0.0054	0.001	1.0174	0.0067	-0.013391	0.0072	Curvature of spine	441920	4945	436975	MVP	https://phenomics.va.ornl.gov/web/cipher/pheweb	https://www.science.org/doi/10.1126/science.adj2668	0.493726
MVP_R4.1000G_AGR.Phe_840_3.EUR.GIA.dbGaP.txt.gz_ldsc	1738628909237mAD_Male_batch_PC_Allchr_ldsc.txt.gz	-0.2136	0.1211	-1.763	0.07783	0.0036	0.0011	1.0245	0.0072	0.0096397	0.0068	Joint/ligament sprain	431060	9802	421258	MVP	https://phenomics.va.ornl.gov/web/cipher/pheweb	https://www.science.org/doi/10.1126/science.adj2776	0.493726
155142041596720170921_crude_pain_450K_cleaned.txt	1738628909237mAD_Male_batch_PC_Allchr_ldsc.txt.gz	-0.06559	0.03783	-1.734	0.08294	0.03915	0.002014	1.053	0.01014	-0.0074	0.007254	Back pain	509000	145000	364000	UK Biobank + CHARGE	https://zenodo.org/record/1319332	Meta-analysis results from UK Biobank and CHARGE provided in Freidin et al (2019) Insight into the genetic architecture of back pain and its risk factors from a study of 509,000 individuals	0.494611
23101_raw.txt	1738628909237mAD_Male_batch_PC_Allchr_ldsc.txt.gz	0.05224	0.03017	1.732	0.08334	0.3036	0.01418	1.153	0.03745	0.01687	0.01086	Whole body fat-free mass	354808			UK Biobank	https://docs.google.com/spreadsheets/d/1kvPoupSzsSFBNSztMzl04xMoSC3Kcx3CrjVf4yBmESU/edit?ts=5b5f17db#gid=227859291	PHESANT Transformation:23101_0|| CONTINUOUS MAIN || CONTINUOUS || ||-Notes:Body composition estimation by impedance measurement. Fat free mass Fat free mass in Kg. Increment in 0.1 Kg-Variable type:continuous_raw	0.494611
46_raw.txt	1738628909237mAD_Male_batch_PC_Allchr_ldsc.txt.gz	0.05626	0.03242	1.735	0.08267	0.1134	0.004905	1.093	0.01542	-0.01809	0.007125	Hand grip strength (left)	359704			UK Biobank	https://docs.google.com/spreadsheets/d/1kvPoupSzsSFBNSztMzl04xMoSC3Kcx3CrjVf4yBmESU/edit?ts=5b5f17db#gid=227859291	PHESANT Transformation:46_0|| INTEGER || CONTINUOUS || ||-Notes:Left grip strength-Variable type:continuous_raw	0.494611
48_raw.txt	1738628909237mAD_Male_batch_PC_Allchr_ldsc.txt.gz	0.05307	0.03064	1.732	0.08329	0.2036	0.008106	1.092	0.02067	0.008855	0.01071	Waist circumference	360564			UK Biobank	https://docs.google.com/spreadsheets/d/1kvPoupSzsSFBNSztMzl04xMoSC3Kcx3CrjVf4yBmESU/edit?ts=5b5f17db#gid=227859291	PHESANT Transformation:48_0|| CONTINUOUS MAIN || CONTINUOUS || ||-Notes:Waist circumference-Variable type:continuous_raw	0.494611
binary.20003_1140888570.txt	1738628909237mAD_Male_batch_PC_Allchr_ldsc.txt.gz	0.212	0.1237	1.713	0.08662	0.003102	0.001112	0.9893	0.006377	-0.006838	0.006404	Treatment/medication code: flecainide	361141	604	360537	UK Biobank	https://docs.google.com/spreadsheets/d/1kvPoupSzsSFBNSztMzl04xMoSC3Kcx3CrjVf4yBmESU/edit?ts=5b5f17db#gid=227859291	PHESANT Transformation:20003_0 || CAT-MUL-BINARY-VAR 1140888570 || Indicator name x137_0_0 || Remove indicator var NAs: 53 || Remove indicator var <0: 0 || Removed 0 examples != 1140888570 but with missing value (<0) || sample 360537/604(361141) ||-Notes:Code for treatment Negative codes indicate free-text entry.-Variable type:binary	0.494611
binary.20003_1141176832.txt	1738628909237mAD_Male_batch_PC_Allchr_ldsc.txt.gz	0.1225	0.07147	1.714	0.08644	0.01086	0.001559	0.9931	0.007807	0.000306	0.006925	Treatment/medication code: seretide 50 evohaler	361141	4269	356872	UK Biobank	https://docs.google.com/spreadsheets/d/1kvPoupSzsSFBNSztMzl04xMoSC3Kcx3CrjVf4yBmESU/edit?ts=5b5f17db#gid=227859291	PHESANT Transformation:20003_0 || CAT-MUL-BINARY-VAR 1141176832 || Indicator name x137_0_0 || Remove indicator var NAs: 53 || Remove indicator var <0: 0 || Removed 0 examples != 1141176832 but with missing value (<0) || sample 356872/4269(361141) ||-Notes:Code for treatment Negative codes indicate free-text entry.-Variable type:binary	0.494611
binary.3773.txt	1738628909237mAD_Male_batch_PC_Allchr_ldsc.txt.gz	-0.1838	0.1059	-1.735	0.08272	0.01911	0.005833	1.007	0.006692	0.008313	0.006081	Knee pain for 3+ months	76000	59814	16186	UK Biobank	https://docs.google.com/spreadsheets/d/1kvPoupSzsSFBNSztMzl04xMoSC3Kcx3CrjVf4yBmESU/edit?ts=5b5f17db#gid=227859291	PHESANT Transformation:3773_0|| CAT-SINGLE || Inc(>=10): 1(59814) || Inc(>=10): 0(16186) || CAT-SINGLE-BINARY || sample 16186/59814(76000) ||-Notes:ACE touchscreen question Have you had knee pains for more than 3 months? ~F3773~ was collected from participants who indicated that in the last month they experienced knee pain that interfered with their usual activities, as defined by their answers to ~F6159~-Variable type:binary	0.494611
binary.6148_100.txt	1738628909237mAD_Male_batch_PC_Allchr_ldsc.txt.gz	-0.1394	0.08085	-1.725	0.08457	0.02436	0.004526	1.018	0.007277	0.005356	0.006472	Eye problems/disorders: None of the above	117890	91941	25949	UK Biobank	https://docs.google.com/spreadsheets/d/1kvPoupSzsSFBNSztMzl04xMoSC3Kcx3CrjVf4yBmESU/edit?ts=5b5f17db#gid=227859291	PHESANT Transformation:6148_0 || CAT-MUL-BINARY-VAR 100 || NO_NAN Remove NA participants 240412 || Removed 2892 examples != 100 but with missing value (<0) || sample 25949/91941(117890) ||-Notes:ACE touchscreen question Has a doctor told you that you have any of the following problems with your eyes? (You can select more than one answer) The following checks were performed: If code -7 was selected, then no additional choices were allowed. If code -3 was selected, then no additional choices were allowed. If code -1 was selected, then no additional choices were allowed. If the participant activated the Help button they were shown the message: If you are not sure if you have had any of the listed eye problems enter Do not know.-Variable type:binary	0.494611
categorical.E4_OBESITYNAS.txt	1738628909237mAD_Male_batch_PC_Allchr_ldsc.txt.gz	0.1547	0.08962	1.726	0.08434	0.00469	0.001433	0.9941	0.006737	-8.8e-05	0.006047	Obesity, other/unspecified	361194	433	360761	UK Biobank	https://docs.google.com/spreadsheets/d/1kvPoupSzsSFBNSztMzl04xMoSC3Kcx3CrjVf4yBmESU/edit?ts=5b5f17db#gid=227859291	PHESANT Transformation:NA-Notes:NA-Variable type:categorical-Phenotype ID:E4_OBESITYNAS	0.494611
categorical.I35.txt	1738628909237mAD_Male_batch_PC_Allchr_ldsc.txt.gz	0.2721	0.1585	1.716	0.08612	0.002	0.001176	1.01	0.006567	-0.005608	0.006708	Diagnoses - main ICD10: I35 Nonrheumatic aortic valve disorders	361194	901	360293	UK Biobank	https://docs.google.com/spreadsheets/d/1kvPoupSzsSFBNSztMzl04xMoSC3Kcx3CrjVf4yBmESU/edit?ts=5b5f17db#gid=227859291	PHESANT Transformation:NA-Notes:NA-Variable type:categorical-Phenotype ID:I35	0.494611
categorical.is_female.txt	1738628909237mAD_Male_batch_PC_Allchr_ldsc.txt.gz	0.1239	0.07126	1.739	0.08199	0.008602	0.001439	1.028	0.007688	-0.006075	0.006291	is_female, based on inferred genetic sex	361194	194174	167020	UK Biobank	https://docs.google.com/spreadsheets/d/1kvPoupSzsSFBNSztMzl04xMoSC3Kcx3CrjVf4yBmESU/edit?ts=5b5f17db#gid=227859291	PHESANT Transformation:NA-Notes:NA-Variable type:categorical-Phenotype ID:is_female	0.494611
categorical.KRA_PSY_ANYMENTAL.txt	1738628909237mAD_Male_batch_PC_Allchr_ldsc.txt.gz	0.1366	0.07898	1.729	0.08378	0.007288	0.001188	0.9928	0.006513	0.005655	0.005953	Any mental disorder	361194	4304	356890	UK Biobank	https://docs.google.com/spreadsheets/d/1kvPoupSzsSFBNSztMzl04xMoSC3Kcx3CrjVf4yBmESU/edit?ts=5b5f17db#gid=227859291	PHESANT Transformation:NA-Notes:NA-Variable type:categorical-Phenotype ID:KRA_PSY_ANYMENTAL	0.494611
ENIGMA2_MeanCaudate.txt	1738628909237mAD_Male_batch_PC_Allchr_ldsc.txt.gz	0.1463	0.08467	1.728	0.08399	0.1934	0.03914	0.9812	0.007591	-0.0169	0.00599	Caudate volume	30720			ENIGMA	http://enigma.ini.usc.edu/	GWAS of subcortical volumes (ENIGMA2)	0.494611
GCST90445847.tsv.common.ctg	1738628909237mAD_Male_batch_PC_Allchr_ldsc.txt.gz	0.1023	0.05914	1.731	0.08353	0.03768	0.006196	1.083	0.06077	0.04114	0.01712	Docosahexaenoic Acid to Total Fatty Acids percentage	95372			UKB (EUR)	https://www.nature.com/articles/s41467-024-52310-9	GCST90445847. NMR	0.494611
MVP_R4.1000G_AGR.DadCaPros.EUR.GIA.dbGaP.txt.gz_ldsc	1738628909237mAD_Male_batch_PC_Allchr_ldsc.txt.gz	-0.1691	0.09769	-1.731	0.08347	0.0069	0.0015	1.0759	0.008	0.0050565	0.0078	Biological Father: Cancer, Prostate	315668	24267	291401	MVP	https://phenomics.va.ornl.gov/web/cipher/pheweb	https://www.science.org/doi/10.1126/science.adj1270	0.494611
MVP_R4.1000G_AGR.HVGlaucMed.EUR.GIA.dbGaP.txt.gz_ldsc	1738628909237mAD_Male_batch_PC_Allchr_ldsc.txt.gz	-0.09257	0.05405	-1.713	0.08676	0.0285	0.003	1.108	0.0123	0.010314	0.0086	Takes medication for Glaucoma?	315668	13744	301924	MVP	https://phenomics.va.ornl.gov/web/cipher/pheweb	https://www.science.org/doi/10.1126/science.adj1373	0.494611
MVP_R4.1000G_AGR.HVMD.EUR.GIA.dbGaP.txt.gz_ldsc	1738628909237mAD_Male_batch_PC_Allchr_ldsc.txt.gz	0.1205	0.06957	1.732	0.08328	0.0247	0.0135	1.0124	0.034	0.00628	0.0123	Macular Degeneration	315668	17289	298379	MVP	https://phenomics.va.ornl.gov/web/cipher/pheweb	https://www.science.org/doi/10.1126/science.adj1376	0.494611
MVP_R4.1000G_AGR.MomCaSkin.EUR.GIA.dbGaP.txt.gz_ldsc	1738628909237mAD_Male_batch_PC_Allchr_ldsc.txt.gz	-0.1422	0.08282	-1.717	0.08593	0.0075	0.0018	1.0323	0.0082	0.01289	0.0066	Biological Mother: Cancer, Skin	315668	14039	301629	MVP	https://phenomics.va.ornl.gov/web/cipher/pheweb	https://www.science.org/doi/10.1126/science.adj1436	0.494611
MVP_R4.1000G_AGR.PGpCircHTN.EUR.GIA.dbGaP.txt.gz_ldsc	1738628909237mAD_Male_batch_PC_Allchr_ldsc.txt.gz	-0.1168	0.06743	-1.731	0.08337	0.0087	0.0017	1.056	0.0072	0.007858	0.0059	Biological Grandparent (paternal): High blood pressure	315668	19082	296586	MVP	https://phenomics.va.ornl.gov/web/cipher/pheweb	https://www.science.org/doi/10.1126/science.adj1496	0.494611
MVP_R4.1000G_AGR.Phe_204_12.EUR.GIA.dbGaP.txt.gz_ldsc	1738628909237mAD_Male_batch_PC_Allchr_ldsc.txt.gz	-0.1792	0.104	-1.722	0.08503	0.0043	0.0014	1.0471	0.0123	0.013072	0.0075	Lymphoid leukemia, chronic	450932	2845	448087	MVP	https://phenomics.va.ornl.gov/web/cipher/pheweb	https://www.science.org/doi/10.1126/science.adj1636	0.494611
MVP_R4.1000G_AGR.Phe_204_12.EUR.GIA.dbGaP.txt.gz.ctg	1738628909237mAD_Male_batch_PC_Allchr_ldsc.txt.gz	-0.179	0.1042	-1.719	0.0857	0.004344	0.001367	1.047	0.01223	0.01303	0.007563	Lymphoid leukemia, chronic	450932	2845	448087	MVP (EUR)	https://ftp.ncbi.nlm.nih.gov/dbgap/studies/phs002453/analyses/GIA/	Phe_204_12. PheCodes_Neoplasms	0.494611
MVP_R4.1000G_AGR.Phe_275_6.EUR.GIA.dbGaP.txt.gz_ldsc	1738628909237mAD_Male_batch_PC_Allchr_ldsc.txt.gz	-0.1786	0.1041	-1.715	0.08634	0.0036	0.0011	1.0157	0.0074	-0.0033391	0.0067	Hypercalcemia	446173	5723	440450	MVP	https://phenomics.va.ornl.gov/web/cipher/pheweb	https://www.science.org/doi/10.1126/science.adj1754	0.494611
MVP_R4.1000G_AGR.Phe_433_31.EUR.GIA.dbGaP.txt.gz_ldsc	1738628909237mAD_Male_batch_PC_Allchr_ldsc.txt.gz	0.1085	0.06308	1.72	0.08551	0.0144	0.0015	1.0878	0.0088	-0.011215	0.0067	Transient cerebral ischemia	433698	30878	402820	MVP	https://phenomics.va.ornl.gov/web/cipher/pheweb	https://www.science.org/doi/10.1126/science.adj2146	0.494611
MVP_R4.1000G_AGR.Phe_453.EUR.GIA.dbGaP.txt.gz_ldsc	1738628909237mAD_Male_batch_PC_Allchr_ldsc.txt.gz	0.1389	0.08102	1.715	0.08636	0.0039	0.001	1.0302	0.0077	0.013536	0.0064	Chronic venous hypertension	449304	2804	446500	MVP	https://phenomics.va.ornl.gov/web/cipher/pheweb	https://www.science.org/doi/10.1126/science.adj2176	0.494611
MVP_R4.1000G_AGR.Phe_458_1.EUR.GIA.dbGaP.txt.gz_ldsc	1738628909237mAD_Male_batch_PC_Allchr_ldsc.txt.gz	0.135	0.07836	1.723	0.08487	0.0084	0.0011	1.065	0.0074	-0.0022047	0.0081	Orthostatic hypotension	432267	13638	418629	MVP	https://phenomics.va.ornl.gov/web/cipher/pheweb	https://www.science.org/doi/10.1126/science.adj2186	0.494611
MVP_R4.1000G_AGR.Phe_504_1.EUR.GIA.dbGaP.txt.gz_ldsc	1738628909237mAD_Male_batch_PC_Allchr_ldsc.txt.gz	0.1916	0.1119	1.713	0.08678	0.0025	0.001	1.0283	0.0073	0.0060963	0.0062	Idiopathic fibrosing alveolitis	449368	2448	446920	MVP	https://phenomics.va.ornl.gov/web/cipher/pheweb	https://www.science.org/doi/10.1126/science.adj2237	0.494611
MVP_R4.1000G_AGR.Phe_601.EUR.GIA.dbGaP.txt.gz_ldsc	1738628909237mAD_Male_batch_PC_Allchr_ldsc.txt.gz	0.1412	0.08168	1.729	0.08382	0.0068	0.0013	1.0882	0.0081	-0.012319	0.0072	Inflammatory diseases of prostate	395400	19654	375746	MVP	https://phenomics.va.ornl.gov/web/cipher/pheweb	https://www.science.org/doi/10.1126/science.adj2459	0.494611
MVP_R4.1000G_AGR.PT_Mean_INT.EUR.GIA.dbGaP.txt.gz_ldsc	1738628909237mAD_Male_batch_PC_Allchr_ldsc.txt.gz	0.1948	0.1129	1.726	0.0844	0.0311	0.0128	1.115	0.0256	-0.0028243	0.0089	prothrombin time (PT, mean, inv-norm transformed)	86445			MVP	https://phenomics.va.ornl.gov/web/cipher/pheweb	https://www.science.org/doi/10.1126/science.adj2847	0.494611
UC_vs_CD.ctg	1738628909237mAD_Male_batch_PC_Allchr_ldsc.txt.gz	0.1479	0.08627	1.714	0.08653	1.634	0.3519	1.095	0.01238	-0.01541	0.00701	Crohn's disease vs ulcerative colitis	12924	6968	5956	European	https://www.ebi.ac.uk/gwas/studies/GCST90016611	Crohn's disease vs ulcerative colitis	0.494611
4104_raw.txt	1738628909237mAD_Male_batch_PC_Allchr_ldsc.txt.gz	-0.06894	0.04033	-1.709	0.08738	0.2488	0.03102	1.057	0.02328	0.009725	0.008544	Heel quantitative ultrasound index (QUI), direct entry (left)	114630			UK Biobank	https://docs.google.com/spreadsheets/d/1kvPoupSzsSFBNSztMzl04xMoSC3Kcx3CrjVf4yBmESU/edit?ts=5b5f17db#gid=227859291	PHESANT Transformation:4104_0|| CONTINUOUS MAIN || CONTINUOUS || ||-Notes:The QUI or 'stiffness' is based on measure of the speed of sound and broadband ultrasound attenuation. Direct entry.-Variable type:continuous_raw	0.496087
4106_raw.txt	1738628909237mAD_Male_batch_PC_Allchr_ldsc.txt.gz	-0.06893	0.04033	-1.709	0.08739	0.2488	0.03102	1.057	0.02328	0.009723	0.008544	Heel bone mineral density (BMD) T-score, automated (left)	114630			UK Biobank	https://docs.google.com/spreadsheets/d/1kvPoupSzsSFBNSztMzl04xMoSC3Kcx3CrjVf4yBmESU/edit?ts=5b5f17db#gid=227859291	PHESANT Transformation:4106_0|| CONTINUOUS MAIN || CONTINUOUS || ||-Notes:This T-score is calculated from the ultrasound heel BMD measurement and is based on a person's bone density compared with what is normally expected in someone of the same sex. The units of the T-score are the number of standard deviations (SD) that the bone density is above or below the standard.-Variable type:continuous_raw	0.496087
binary.22601_11853100.txt	1738628909237mAD_Male_batch_PC_Allchr_ldsc.txt.gz	-0.2883	0.1689	-1.706	0.08793	0.009028	0.005017	0.997	0.007128	0.01286	0.00646	Job coding: residential manager, day care manager, nursing home manager, retirement home manager, convalescent home manager	89866	318	89548	UK Biobank	https://docs.google.com/spreadsheets/d/1kvPoupSzsSFBNSztMzl04xMoSC3Kcx3CrjVf4yBmESU/edit?ts=5b5f17db#gid=227859291	PHESANT Transformation:22601_0 || CAT-MUL-BINARY-VAR 11853100 || Indicator name x22599_0_0 || Remove indicator var NAs: 271328 || Remove indicator var <0: 0 || Removed 0 examples != 11853100 but with missing value (<0) || sample 89548/318(89866) ||-Notes:Participants were asked to select a job group by navigating down a three-level tree. This field records the code they selected at the final level of the tree.-Variable type:binary	0.497123
MVP_R4.1000G_AGR.Phe_038_3.EUR.GIA.dbGaP.txt.gz_ldsc	1738628909237mAD_Male_batch_PC_Allchr_ldsc.txt.gz	0.1546	0.09066	1.706	0.0881	0.0037	0.001	1.0256	0.0076	-0.00095437	0.0061	Bacteremia	445950	8436	437514	MVP	https://phenomics.va.ornl.gov/web/cipher/pheweb	https://www.science.org/doi/10.1126/science.adj1514	0.497123
MVP_R4.1000G_AGR.Phe_078.EUR.GIA.dbGaP.txt.gz_ldsc	1738628909237mAD_Male_batch_PC_Allchr_ldsc.txt.gz	-0.1016	0.05955	-1.706	0.08799	0.0092	0.0012	1.0435	0.0074	0.0047208	0.0064	Viral warts & HPV	424898	21895	403003	MVP	https://phenomics.va.ornl.gov/web/cipher/pheweb	https://www.science.org/doi/10.1126/science.adj1531	0.497123
binary.1418_4.txt	1738628909237mAD_Male_batch_PC_Allchr_ldsc.txt.gz	0.1188	0.06992	1.699	0.08925	0.008659	0.001444	1.021	0.00724	-0.004241	0.006967	Milk type used: Soya	360806	13147	347659	UK Biobank	https://docs.google.com/spreadsheets/d/1kvPoupSzsSFBNSztMzl04xMoSC3Kcx3CrjVf4yBmESU/edit?ts=5b5f17db#gid=227859291	PHESANT Transformation:1418_0 || CAT-SINGLE || CAT-SINGLE-BINARY-VAR: 4 || Inc(>=10): 4(13147) ||-Notes:ACE touchscreen question What type of milk do you mainly use? If the participant activated the Help button they were shown the message: If you use more than one type of milk, please select the one that you drink the most. If you are unsure, select Do not know.-Variable type:binary	0.500656
binary.1508_2.txt	1738628909237mAD_Male_batch_PC_Allchr_ldsc.txt.gz	-0.08538	0.05032	-1.697	0.08974	0.03232	0.002579	1.026	0.008969	-0.01092	0.007444	Coffee type: Instant coffee	283449	158386	125063	UK Biobank	https://docs.google.com/spreadsheets/d/1kvPoupSzsSFBNSztMzl04xMoSC3Kcx3CrjVf4yBmESU/edit?ts=5b5f17db#gid=227859291	PHESANT Transformation:1508_0 || CAT-SINGLE || CAT-SINGLE-BINARY-VAR: 2 || Inc(>=10): 2(158386) ||-Notes:ACE touchscreen question What type of coffee do you usually drink? If the participant activated the Help button they were shown the message: If you drink more than one type of coffee, please select the one that you drink the most. If you are unsure, select Do not know. ~F1508~ was collected from participants who indicated that they drank at least 1 cup of coffee each day or less than one cup each day, as defined by their answers to ~F1498~-Variable type:binary	0.500656
binary.20003_1140929012.txt	1738628909237mAD_Male_batch_PC_Allchr_ldsc.txt.gz	0.225	0.1328	1.694	0.09023	0.002788	0.0011	0.986	0.006366	-0.001335	0.00665	Treatment/medication code: pantoprazole	361141	659	360482	UK Biobank	https://docs.google.com/spreadsheets/d/1kvPoupSzsSFBNSztMzl04xMoSC3Kcx3CrjVf4yBmESU/edit?ts=5b5f17db#gid=227859291	PHESANT Transformation:20003_0 || CAT-MUL-BINARY-VAR 1140929012 || Indicator name x137_0_0 || Remove indicator var NAs: 53 || Remove indicator var <0: 0 || Removed 0 examples != 1140929012 but with missing value (<0) || sample 360482/659(361141) ||-Notes:Code for treatment Negative codes indicate free-text entry.-Variable type:binary	0.500656
binary.3799.txt	1738628909237mAD_Male_batch_PC_Allchr_ldsc.txt.gz	-0.1147	0.06764	-1.695	0.09001	0.04873	0.006674	1.011	0.007062	-0.003312	0.00672	Headaches for 3+ months	70181	32075	38106	UK Biobank	https://docs.google.com/spreadsheets/d/1kvPoupSzsSFBNSztMzl04xMoSC3Kcx3CrjVf4yBmESU/edit?ts=5b5f17db#gid=227859291	PHESANT Transformation:3799_0|| CAT-SINGLE || Inc(>=10): 1(32075) || Inc(>=10): 0(38106) || CAT-SINGLE-BINARY || sample 38106/32075(70181) ||-Notes:ACE touchscreen question Have you had headaches for more than 3 months? ~F3799~ was collected from participants who indicated that in the last month they experienced headache that interfered with their usual activities, as defined by their answers to ~F6159~-Variable type:binary	0.500656
biomarkers-30780-both_sexes-irnt.tsv.bgz	1738628909237mAD_Male_batch_PC_Allchr_ldsc.txt.gz	0.09233	0.05446	1.695	0.09	0.08197	0.01459	1.282	0.1034	0.07174	0.02868	LDL direct	400223	400223		UK Biobank (EUR)	https://pan-ukb-us-east-1.s3.amazonaws.com/sumstats_flat_files/biomarkers-30780-both_sexes-irnt.tsv.bgz	EUR: biomarkers : 30780 : Biological samples > Assay results > Blood assays > Blood biochemistry	0.500656
GCST90445884.tsv.common.ctg	1738628909237mAD_Male_batch_PC_Allchr_ldsc.txt.gz	-0.0916	0.054	-1.696	0.08983	0.0152	0.002715	1.019	0.008607	-0.01079	0.005035	Isoleucine	95372			UKB (EUR)	https://www.nature.com/articles/s41467-024-52310-9	GCST90445884. NMR	0.500656
lymph_p_N171748_narrow_form.txt.common	1738628909237mAD_Male_batch_PC_Allchr_ldsc.txt.gz	-0.06694	0.03947	-1.696	0.08993	0.1471	0.01199	0.9771	0.01667	-0.01167	0.007856	Lymphocyte percentage of white cells	173496			UK Biobank and INTERVAL	http://www.bloodcellgenetics.org/	Percentage of white cells that are lymphocytes	0.500656
MVP_R4.1000G_AGR.Phe_362_31.EUR.GIA.dbGaP.txt.gz_ldsc	1738628909237mAD_Male_batch_PC_Allchr_ldsc.txt.gz	-0.2245	0.1326	-1.694	0.09032	0.0022	0.001	1.0153	0.0066	0.01217	0.0069	Separation of retinal layers	449417	1738	447679	MVP	https://phenomics.va.ornl.gov/web/cipher/pheweb	https://www.science.org/doi/10.1126/science.adj1959	0.500656
MVP_R4.1000G_AGR.Phe_401_1.EUR.GIA.dbGaP.txt.gz_ldsc	1738628909237mAD_Male_batch_PC_Allchr_ldsc.txt.gz	0.06118	0.03606	1.696	0.08981	0.1099	0.0054	1.4373	0.0206	-0.010347	0.0093	Essential hypertension	427704	320429	107275	MVP	https://phenomics.va.ornl.gov/web/cipher/pheweb	https://www.science.org/doi/10.1126/science.adj2062	0.500656
5089_raw.txt	1738628909237mAD_Male_batch_PC_Allchr_ldsc.txt.gz	-0.1544	0.09126	-1.692	0.09062	0.02201	0.006454	1.017	0.00726	0.003017	0.007564	Astigmatism angle (left)	77739			UK Biobank	https://docs.google.com/spreadsheets/d/1kvPoupSzsSFBNSztMzl04xMoSC3Kcx3CrjVf4yBmESU/edit?ts=5b5f17db#gid=227859291	PHESANT Transformation:5089_0|| INTEGER || CONTINUOUS || ||-Notes:This is the astigmatism axial angle of refractometry results for the left eye (blank value indicates no cylinder power)-Variable type:continuous_raw	0.500964
MVP_R4.1000G_AGR.Creat_BSP_Mean_INT.EUR.GIA.dbGaP.txt.gz_ldsc	1738628909237mAD_Male_batch_PC_Allchr_ldsc.txt.gz	0.07171	0.04239	1.692	0.09073	0.1937	0.0163	1.8172	0.068	0.017001	0.0129	creatinine (mean, inv-norm transformed)	421411			MVP	https://phenomics.va.ornl.gov/web/cipher/pheweb	https://www.science.org/doi/10.1126/science.adj1258	0.500964
MVP_R4.1000G_AGR.CircCholMed.EUR.GIA.dbGaP.txt.gz_ldsc	1738628909237mAD_Male_batch_PC_Allchr_ldsc.txt.gz	0.09842	0.05823	1.69	0.09102	0.0711	0.0091	1.3068	0.0424	0.038817	0.0232	Takes medication for high cholesterol?	315668	149973	165695	MVP	https://phenomics.va.ornl.gov/web/cipher/pheweb	https://www.science.org/doi/10.1126/science.adj1236	0.501586
5160_raw.txt	1738628909237mAD_Male_batch_PC_Allchr_ldsc.txt.gz	0.1428	0.08465	1.687	0.0917	0.03189	0.006973	1.005	0.007169	-0.004321	0.006586	3mm regularity index (right)	74059			UK Biobank	https://docs.google.com/spreadsheets/d/1kvPoupSzsSFBNSztMzl04xMoSC3Kcx3CrjVf4yBmESU/edit?ts=5b5f17db#gid=227859291	PHESANT Transformation:5160_0|| CONTINUOUS MAIN || CONTINUOUS || ||-Notes:This is the regularity index as part of the keratometry result taken at 3mm for the right eye-Variable type:continuous_raw	0.503814
binary.1920.txt	1738628909237mAD_Male_batch_PC_Allchr_ldsc.txt.gz	-0.0609	0.03617	-1.684	0.09227	0.06341	0.003271	1.054	0.01103	-0.0145	0.008505	Mood swings	352604	158982	193622	UK Biobank	https://docs.google.com/spreadsheets/d/1kvPoupSzsSFBNSztMzl04xMoSC3Kcx3CrjVf4yBmESU/edit?ts=5b5f17db#gid=227859291	PHESANT Transformation:1920_0|| CAT-SINGLE || Inc(>=10): 0(193622) || Inc(>=10): 1(158982) || CAT-SINGLE-BINARY || sample 193622/158982(352604) ||-Notes:ACE touchscreen question Does your mood often go up and down? If the participant activated the Help button they were shown the message: Work through these questions quickly and do not think about the exact meaning of the question-Variable type:binary	0.503814
binary.20429.txt	1738628909237mAD_Male_batch_PC_Allchr_ldsc.txt.gz	0.1783	0.1061	1.681	0.09271	0.03498	0.0125	1.01	0.00636	-0.01415	0.006078	Easily tired during worst period of anxiety	34121	24544	9577	UK Biobank	https://docs.google.com/spreadsheets/d/1kvPoupSzsSFBNSztMzl04xMoSC3Kcx3CrjVf4yBmESU/edit?ts=5b5f17db#gid=227859291	PHESANT Transformation:20429_0|| CAT-SINGLE || Inc(>=10): 1(24544) || Inc(>=10): 0(9577) || CAT-SINGLE-BINARY || sample 9577/24544(34121) ||-Notes:Question asked: When you were worried or anxious, were you also: Easily tired? uestion was asked when ~F20425~ was Yes or ~F20420~ was at least 6 months.-Variable type:binary	0.503814
binary.22601_23153402.txt	1738628909237mAD_Male_batch_PC_Allchr_ldsc.txt.gz	-0.1861	0.1105	-1.683	0.09233	0.0166	0.005436	0.9969	0.007848	0.008951	0.0061	Job coding: primary /junior school teacher or teaching professional, nursery school teacher (including head teacher)	89866	5555	84311	UK Biobank	https://docs.google.com/spreadsheets/d/1kvPoupSzsSFBNSztMzl04xMoSC3Kcx3CrjVf4yBmESU/edit?ts=5b5f17db#gid=227859291	PHESANT Transformation:22601_0 || CAT-MUL-BINARY-VAR 23153402 || Indicator name x22599_0_0 || Remove indicator var NAs: 271328 || Remove indicator var <0: 0 || Removed 0 examples != 23153402 but with missing value (<0) || sample 84311/5555(89866) ||-Notes:Participants were asked to select a job group by navigating down a three-level tree. This field records the code they selected at the final level of the tree.-Variable type:binary	0.503814
binary.22607_2.txt	1738628909237mAD_Male_batch_PC_Allchr_ldsc.txt.gz	-0.1365	0.0812	-1.681	0.0928	0.0244	0.004865	1.012	0.006547	0.003695	0.005649	Workplace very cold: Often	90188	7881	82307	UK Biobank	https://docs.google.com/spreadsheets/d/1kvPoupSzsSFBNSztMzl04xMoSC3Kcx3CrjVf4yBmESU/edit?ts=5b5f17db#gid=227859291	PHESANT Transformation:22607_0 || CAT-MUL-BINARY-VAR 2 || NO_NAN Remove NA participants 270311 || Removed 696 examples != 2 but with missing value (<0) || sample 82307/7881(90188) || SKIP_val:-121 < 0 ||-Notes:Participant asked Thinking about the place where you worked: Was it very cold? Participants were allowed to skip answering this question.-Variable type:binary	0.503814
MVP_R4.1000G_AGR.Diastolic_Min_INT.EUR.GIA.dbGaP.txt.gz_ldsc	1738628909237mAD_Male_batch_PC_Allchr_ldsc.txt.gz	-0.06722	0.04	-1.681	0.09285	0.0685	0.0037	1.5292	0.017	0.0074519	0.0092	diastolic blood pressure (DBP, minimum, inv-normal transformed)	425735			MVP	https://phenomics.va.ornl.gov/web/cipher/pheweb	https://www.science.org/doi/10.1126/science.adj1287	0.503814
MVP_R4.1000G_AGR.Phe_250_7.EUR.GIA.dbGaP.txt.gz_ldsc	1738628909237mAD_Male_batch_PC_Allchr_ldsc.txt.gz	0.07578	0.04498	1.685	0.09201	0.0509	0.0036	1.3105	0.0307	-0.011316	0.0114	Diabetic retinopathy	432209	29668	402541	MVP	https://phenomics.va.ornl.gov/web/cipher/pheweb	https://www.science.org/doi/10.1126/science.adj1699	0.503814
MVP_R4.1000G_AGR.Phe_803_2.EUR.GIA.dbGaP.txt.gz_ldsc	1738628909237mAD_Male_batch_PC_Allchr_ldsc.txt.gz	0.1779	0.1058	1.681	0.09283	0.0042	0.0012	1.027	0.0081	-0.008387	0.0093	Fracture of radius and ulna	448695	7358	441337	MVP	https://phenomics.va.ornl.gov/web/cipher/pheweb	https://www.science.org/doi/10.1126/science.adj2762	0.503814
binary.20084_472.txt	1738628909237mAD_Male_batch_PC_Allchr_ldsc.txt.gz	0.2355	0.1404	1.677	0.09352	0.01506	0.01195	1.013	0.007646	0.00787	0.006711	Vitamin and/or mineral supplement use: Fish oil	51427	12462	38965	UK Biobank	https://docs.google.com/spreadsheets/d/1kvPoupSzsSFBNSztMzl04xMoSC3Kcx3CrjVf4yBmESU/edit?ts=5b5f17db#gid=227859291	PHESANT Transformation:20084_0 || CAT-MUL-BINARY-VAR 472 || Indicator name x20082_0_0 || Remove indicator var NAs: 309767 || Remove indicator var <0: 0 || Removed 0 examples != 472 but with missing value (<0) || sample 38965/12462(51427) ||-Notes:This field indicates the vitamin and/or mineral supplements that the participant indicated they consumed yesterday. The data is an amalgamation of 21 individual Yes/No answers which were asked if the participant indicated they consumed any supplements.-Variable type:binary	0.505509
MVP_R4.1000G_AGR.DoApneaMed.EUR.GIA.dbGaP.txt.gz_ldsc	1738628909237mAD_Male_batch_PC_Allchr_ldsc.txt.gz	0.09383	0.05595	1.677	0.09352	0.0173	0.0019	1.0568	0.0085	-0.010582	0.0066	Takes medication for Sleep apnea?	315668	24111	291557	MVP	https://phenomics.va.ornl.gov/web/cipher/pheweb	https://www.science.org/doi/10.1126/science.adj1289	0.505509
binary.2040.txt	1738628909237mAD_Male_batch_PC_Allchr_ldsc.txt.gz	0.06516	0.03893	1.674	0.09413	0.05016	0.002713	1.032	0.01024	-0.01496	0.00647	Risk taking	348549	90500	258049	UK Biobank	https://docs.google.com/spreadsheets/d/1kvPoupSzsSFBNSztMzl04xMoSC3Kcx3CrjVf4yBmESU/edit?ts=5b5f17db#gid=227859291	PHESANT Transformation:2040_0|| CAT-SINGLE || Inc(>=10): 0(258049) || Inc(>=10): 1(90500) || CAT-SINGLE-BINARY || sample 258049/90500(348549) ||-Notes:ACE touchscreen question Would you describe yourself as someone who takes risks? If the participant activated the Help button they were shown the message: Work through these questions quickly and do not think about the exact meaning of the question-Variable type:binary	0.507516
binary.20548_7.txt	1738628909237mAD_Male_batch_PC_Allchr_ldsc.txt.gz	-0.1508	0.09016	-1.672	0.09443	0.01855	0.004045	1.002	0.006214	-2.58e-05	0.00701	Manifestations of mania or irritability: I was easily distracted	114422	9162	105260	UK Biobank	https://docs.google.com/spreadsheets/d/1kvPoupSzsSFBNSztMzl04xMoSC3Kcx3CrjVf4yBmESU/edit?ts=5b5f17db#gid=227859291	PHESANT Transformation:20548_0 || CAT-MUL-BINARY-VAR 7 || Indicator name x20502_0_0 || Remove indicator var NAs: 243128 || Remove indicator var <0: 3644 || Removed 0 examples != 7 but with missing value (<0) || sample 105260/9162(114422) ||-Notes:Question asked: Please try to remember a period when you were in a high or irritable state and select all of the following that apply: Participant was offered a set of options which have been combined here into a single answer Question was asked when ~F20501~ was Yes or ~F20502~ was Yes.-Variable type:binary	0.507516
MVP_R4.1000G_AGR.Phe_281_12.EUR.GIA.dbGaP.txt.gz_ldsc	1738628909237mAD_Male_batch_PC_Allchr_ldsc.txt.gz	-0.1931	0.1154	-1.673	0.09427	0.005	0.0014	1.0534	0.0089	0.0057112	0.0089	Other vitamin B12 deficiency anemia	442192	12074	430118	MVP	https://phenomics.va.ornl.gov/web/cipher/pheweb	https://www.science.org/doi/10.1126/science.adj1784	0.507516
binary.6138_3.txt	1738628909237mAD_Male_batch_PC_Allchr_ldsc.txt.gz	0.07009	0.042	1.669	0.09515	0.04167	0.002334	1.038	0.009903	-0.00163	0.006589	Qualifications: O levels/GCSEs or equivalent	357549	168672	188877	UK Biobank	https://docs.google.com/spreadsheets/d/1kvPoupSzsSFBNSztMzl04xMoSC3Kcx3CrjVf4yBmESU/edit?ts=5b5f17db#gid=227859291	PHESANT Transformation:6138_0 || CAT-MUL-BINARY-VAR 3 || NO_NAN Remove NA participants 510 || Removed 3135 examples != 3 but with missing value (<0) || sample 188877/168672(357549) ||-Notes:ACE touchscreen question Which of the following qualifications do you have? (You can select more than one) The following checks were performed: If code -7 was selected, then no additional choices were allowed. If code -3 was selected, then no additional choices were allowed. If the participant activated the Help button they were shown the message: A levels/AS levels and equivalent includes the Higher School Certificate O levels/GCSEs and equivalent includes the School Certificate.-Variable type:binary	0.509449
MVP_R4.1000G_AGR.Phe_367_9.EUR.GIA.dbGaP.txt.gz_ldsc	1738628909237mAD_Male_batch_PC_Allchr_ldsc.txt.gz	0.1449	0.08678	1.669	0.09506	0.0073	0.0027	1.0416	0.0116	-0.019823	0.0098	Blindness and low vision	426835	19240	407595	MVP	https://phenomics.va.ornl.gov/web/cipher/pheweb	https://www.science.org/doi/10.1126/science.adj1988	0.509449
binary.20003_1140876592.txt	1738628909237mAD_Male_batch_PC_Allchr_ldsc.txt.gz	0.2624	0.1582	1.658	0.09728	0.001751	0.001187	1.015	0.00643	-0.008546	0.005283	Treatment/medication code: multivitamin+mineral preparations	361141	4997	356144	UK Biobank	https://docs.google.com/spreadsheets/d/1kvPoupSzsSFBNSztMzl04xMoSC3Kcx3CrjVf4yBmESU/edit?ts=5b5f17db#gid=227859291	PHESANT Transformation:20003_0 || CAT-MUL-BINARY-VAR 1140876592 || Indicator name x137_0_0 || Remove indicator var NAs: 53 || Remove indicator var <0: 0 || Removed 0 examples != 1140876592 but with missing value (<0) || sample 356144/4997(361141) ||-Notes:Code for treatment Negative codes indicate free-text entry.-Variable type:binary	0.512492
binary.2207.txt	1738628909237mAD_Male_batch_PC_Allchr_ldsc.txt.gz	-0.1021	0.0616	-1.658	0.09735	0.01633	0.001466	0.9993	0.007798	-0.002975	0.00648	Wears glasses or contact lenses	360677	321768	38909	UK Biobank	https://docs.google.com/spreadsheets/d/1kvPoupSzsSFBNSztMzl04xMoSC3Kcx3CrjVf4yBmESU/edit?ts=5b5f17db#gid=227859291	PHESANT Transformation:2207_0|| CAT-SINGLE || Inc(>=10): 1(321768) || Inc(>=10): 0(38909) || CAT-SINGLE-BINARY || sample 38909/321768(360677) ||-Notes:ACE touchscreen question Do you wear glasses or contact lenses to correct your vision?-Variable type:binary	0.512492
binary.22617_4150.txt	1738628909237mAD_Male_batch_PC_Allchr_ldsc.txt.gz	0.2791	0.168	1.661	0.09673	0.007714	0.004954	1.003	0.00793	-0.007028	0.006655	Job SOC coding: General office assistants/clerks	91149	4022	87127	UK Biobank	https://docs.google.com/spreadsheets/d/1kvPoupSzsSFBNSztMzl04xMoSC3Kcx3CrjVf4yBmESU/edit?ts=5b5f17db#gid=227859291	PHESANT Transformation:22617_0 || CAT-MUL-BINARY-VAR 4150 || NO_NAN Remove NA participants 270045 || Removed 0 examples != 4150 but with missing value (<0) || sample 87127/4022(91149) ||-Notes:Each self-coded job group was mapped to a 4-digit SOC2003 coding. In some cases several self-coded job groups map to the same SOC2003 coding as the input interface was designed to help untrained users classify their job according to the criteria/paths that would seem most natural to them. It was not thought practical to ask participants to code their job to the more detailed levels of the SOC2003 coding.-Variable type:binary	0.512492
binary.6141_1.txt	1738628909237mAD_Male_batch_PC_Allchr_ldsc.txt.gz	-0.07066	0.04257	-1.66	0.09693	0.02318	0.001727	1.017	0.008419	-0.01322	0.006169	How are people in household related to participant: Husband, wife or partner	358963	265738	93225	UK Biobank	https://docs.google.com/spreadsheets/d/1kvPoupSzsSFBNSztMzl04xMoSC3Kcx3CrjVf4yBmESU/edit?ts=5b5f17db#gid=227859291	PHESANT Transformation:6141_0 || CAT-MUL-BINARY-VAR 1 || Indicator name x709_0_0 || Remove indicator var NAs: 1076 || Remove indicator var <0: 1155 || Removed 0 examples != 1 but with missing value (<0) || sample 93225/265738(358963) ||-Notes:ACE touchscreen question How are the other people who live with you related to you? (You can select more than one answer) The following checks were performed: If code -3 was selected, then no additional choices were allowed. If the participant activated the Help button they were shown the message: Please select all the options that apply. Answer this question considering all the people who you counted in the household in response to the previous question. ~F6141~ was collected from all participants except those who indicated they were living in a sheltered accommodation or in a care home, as defined by their answers to ~F670~ and living alone, as defined by their answers to ~F670~-Variable type:binary	0.512492
MVP_R4.1000G_AGR.Phe_257.EUR.GIA.dbGaP.txt.gz_ldsc	1738628909237mAD_Male_batch_PC_Allchr_ldsc.txt.gz	-0.1088	0.06546	-1.662	0.09644	0.0159	0.0017	1.0922	0.01	0.0020401	0.0071	Testicular dysfunction	407694	24723	382971	MVP	https://phenomics.va.ornl.gov/web/cipher/pheweb	https://www.science.org/doi/10.1126/science.adj1714	0.512492
MVP_R4.1000G_AGR.Phe_364_41.EUR.GIA.dbGaP.txt.gz_ldsc	1738628909237mAD_Male_batch_PC_Allchr_ldsc.txt.gz	-0.2423	0.146	-1.66	0.09685	0.0016	0.0009	1.0116	0.0073	-0.00072874	0.0065	Keratoconus	451195	573	450622	MVP	https://phenomics.va.ornl.gov/web/cipher/pheweb	https://www.science.org/doi/10.1126/science.adj1971	0.512492
MVP_R4.1000G_AGR.Phe_389_1.EUR.GIA.dbGaP.txt.gz_ldsc	1738628909237mAD_Male_batch_PC_Allchr_ldsc.txt.gz	-0.06241	0.0376	-1.66	0.097	0.0672	0.0034	1.2804	0.0134	-0.0072771	0.0087	Sensorineural hearing loss	401917	191819	210098	MVP	https://phenomics.va.ornl.gov/web/cipher/pheweb	https://www.science.org/doi/10.1126/science.adj2049	0.512492
MVP_R4.1000G_AGR.Phe_512_2.EUR.GIA.dbGaP.txt.gz_ldsc	1738628909237mAD_Male_batch_PC_Allchr_ldsc.txt.gz	0.1139	0.06845	1.663	0.09624	0.0066	0.0011	1.014	0.0067	-0.0069309	0.0068	Painful respiration	427018	7899	419119	MVP	https://phenomics.va.ornl.gov/web/cipher/pheweb	https://www.science.org/doi/10.1126/science.adj2250	0.512492
MVP_R4.1000G_AGR.Phe_721_2.EUR.GIA.dbGaP.txt.gz_ldsc	1738628909237mAD_Male_batch_PC_Allchr_ldsc.txt.gz	-0.1466	0.08812	-1.663	0.09623	0.007	0.0014	1.0598	0.009	0.012148	0.0073	Spondylosis with myelopathy	445058	5939	439119	MVP	https://phenomics.va.ornl.gov/web/cipher/pheweb	https://www.science.org/doi/10.1126/science.adj2621	0.512492
3894_raw.txt	1738628909237mAD_Male_batch_PC_Allchr_ldsc.txt.gz	-0.3244	0.1961	-1.654	0.09803	0.07011	0.04864	0.9936	0.006877	0.00672	0.005868	Age heart attack diagnosed	8024			UK Biobank	https://docs.google.com/spreadsheets/d/1kvPoupSzsSFBNSztMzl04xMoSC3Kcx3CrjVf4yBmESU/edit?ts=5b5f17db#gid=227859291	PHESANT Transformation:3894_0|| INTEGER || reassignments: -1=NA|-3=NA || CONTINUOUS || ||-Notes:ACE touchscreen question What was your age when the heart attack was first diagnosed? The following checks were performed: If answer If answer > Participants age then rejected If answer If answer > 69 then participant asked to confirm If the participant activated the Help button they were shown the message: If you are unsure, please provide an estimate or select Do not know. ~F3894~ was collected from participants who indicated they were told by a doctor that they have had a heart attack, as defined by their answers to ~F6150~-Variable type:continuous_raw	0.512884
binary.20002_1408.txt	1738628909237mAD_Male_batch_PC_Allchr_ldsc.txt.gz	0.2474	0.1496	1.654	0.09806	0.002757	0.001226	0.9932	0.007152	-0.01254	0.007254	Non-cancer illness code, self-reported: alcohol dependency	361141	561	360580	UK Biobank	https://docs.google.com/spreadsheets/d/1kvPoupSzsSFBNSztMzl04xMoSC3Kcx3CrjVf4yBmESU/edit?ts=5b5f17db#gid=227859291	PHESANT Transformation:20002_0 || CAT-MUL-BINARY-VAR 1408 || Indicator name x135_0_0 || Remove indicator var NAs: 53 || Remove indicator var <0: 0 || Removed 0 examples != 1408 but with missing value (<0) || sample 360580/561(361141) ||-Notes:Code for non-cancer illness. If the participant was uncertain of the type of illness they had had, then they described it to the interviewer (a trained nurse) who attempted to place it within the coding tree. If the illness could not be located in the coding tree then the interviewer entered a free-text description of it. These free-text descriptions were subsequently examined by a doctor and, where possible, matched to entries in the coding tree. Free-text descriptions which could not be matched with very high probability have been marked as unclassifiable.-Variable type:binary	0.512884
binary.22601_41503307.txt	1738628909237mAD_Male_batch_PC_Allchr_ldsc.txt.gz	0.285	0.1722	1.655	0.09784	0.007534	0.005077	1.005	0.008015	-0.007416	0.00665	Job coding: general office assistant/clerk, clerical officer, clerk-typist, office supervisor, press/newspaper corrector/reader	89866	3957	85909	UK Biobank	https://docs.google.com/spreadsheets/d/1kvPoupSzsSFBNSztMzl04xMoSC3Kcx3CrjVf4yBmESU/edit?ts=5b5f17db#gid=227859291	PHESANT Transformation:22601_0 || CAT-MUL-BINARY-VAR 41503307 || Indicator name x22599_0_0 || Remove indicator var NAs: 271328 || Remove indicator var <0: 0 || Removed 0 examples != 41503307 but with missing value (<0) || sample 85909/3957(89866) ||-Notes:Participants were asked to select a job group by navigating down a three-level tree. This field records the code they selected at the final level of the tree.-Variable type:binary	0.512884
MVP_R4.1000G_AGR.Phe_530_3.EUR.GIA.dbGaP.txt.gz_ldsc	1738628909237mAD_Male_batch_PC_Allchr_ldsc.txt.gz	0.1569	0.09485	1.654	0.09815	0.0037	0.001	1.0268	0.0067	-0.0094731	0.0061	Stricture and stenosis of esophagus	444949	5082	439867	MVP	https://phenomics.va.ornl.gov/web/cipher/pheweb	https://www.science.org/doi/10.1126/science.adj2307	0.512884
mono_N170721_narrow_form.txt.common	1738628909237mAD_Male_batch_PC_Allchr_ldsc.txt.gz	0.07576	0.04589	1.651	0.09876	0.1688	0.02353	1.115	0.06019	0.01746	0.008535	Monocyte count	173500			UK Biobank and INTERVAL	http://www.bloodcellgenetics.org/	Count of monocytes per unit volume of blood	0.513797
MVP_R4.1000G_AGR.Phe_530_3.EUR.GIA.dbGaP.txt.gz.ctg	1738628909237mAD_Male_batch_PC_Allchr_ldsc.txt.gz	0.1565	0.09484	1.65	0.09887	0.003686	0.001046	1.027	0.00671	-0.009452	0.006099	Stricture and stenosis of esophagus	444949	5082	439867	MVP (EUR)	https://ftp.ncbi.nlm.nih.gov/dbgap/studies/phs002453/analyses/GIA/	Phe_530_3. PheCodes_Digestive System	0.513797
MVP_R4.1000G_AGR.Phe_809.EUR.GIA.dbGaP.txt.gz_ldsc	1738628909237mAD_Male_batch_PC_Allchr_ldsc.txt.gz	0.1829	0.1108	1.651	0.09882	0.0029	0.0009	1.0202	0.0071	-0.0039815	0.0058	Fracture of unspecified bones	440603	7159	433444	MVP	https://phenomics.va.ornl.gov/web/cipher/pheweb	https://www.science.org/doi/10.1126/science.adj2767	0.513797
MVP_R4.1000G_AGR.Phe_053.EUR.GIA.dbGaP.txt.gz_ldsc	1738628909237mAD_Male_batch_PC_Allchr_ldsc.txt.gz	-0.2291	0.139	-1.649	0.09923	0.0021	0.001	1.0318	0.0067	0.015337	0.0061	Herpes zoster	433094	11523	421571	MVP	https://phenomics.va.ornl.gov/web/cipher/pheweb	https://www.science.org/doi/10.1126/science.adj1523	0.514721
binary.6152_8.txt	1738628909237mAD_Male_batch_PC_Allchr_ldsc.txt.gz	0.07477	0.0454	1.647	0.09956	0.05202	0.005547	1.061	0.01809	0.004062	0.008156	Blood clot, DVT, bronchitis, emphysema, asthma, rhinitis, eczema, allergy diagnosed by doctor: Asthma	360527	41633	318894	UK Biobank	https://docs.google.com/spreadsheets/d/1kvPoupSzsSFBNSztMzl04xMoSC3Kcx3CrjVf4yBmESU/edit?ts=5b5f17db#gid=227859291	PHESANT Transformation:6152_0 || CAT-MUL-BINARY-VAR 8 || NO_NAN Remove NA participants 181 || Removed 486 examples != 8 but with missing value (<0) || sample 318894/41633(360527) ||-Notes:ACE touchscreen question Has a doctor ever told you that you have had any of the following conditions? (You can select more than one answer) The following checks were performed: If code -7 was selected, then no additional choices were allowed. If code -3 was selected, then no additional choices were allowed. If the participant activated the Help button they were shown the message: If you do not know if you have had any of the listed conditions, enter None of the above. You can check this with an interviewer later in the visit.-Variable type:binary	0.515217
categorical.K11_HERNIA.txt	1738628909237mAD_Male_batch_PC_Allchr_ldsc.txt.gz	0.1006	0.06108	1.646	0.09969	0.01568	0.002193	1.022	0.008861	-0.002638	0.006654	Hernia	361194	26197	334997	UK Biobank	https://docs.google.com/spreadsheets/d/1kvPoupSzsSFBNSztMzl04xMoSC3Kcx3CrjVf4yBmESU/edit?ts=5b5f17db#gid=227859291	PHESANT Transformation:NA-Notes:NA-Variable type:categorical-Phenotype ID:K11_HERNIA	0.515217
binary.1747_5.txt	1738628909237mAD_Male_batch_PC_Allchr_ldsc.txt.gz	0.07461	0.04536	1.645	0.09999	0.03537	0.01295	1.141	0.1044	-0.004167	0.007016	Hair colour (natural, before greying): Black	360270	15809	344461	UK Biobank	https://docs.google.com/spreadsheets/d/1kvPoupSzsSFBNSztMzl04xMoSC3Kcx3CrjVf4yBmESU/edit?ts=5b5f17db#gid=227859291	PHESANT Transformation:1747_0 || CAT-SINGLE || CAT-SINGLE-BINARY-VAR: 5 || Inc(>=10): 5(15809) ||-Notes:ACE touchscreen question What best describes your natural hair colour? (If your hair colour is grey, the colour before you went grey) If the participant activated the Help button they were shown the message: If you are unsure, please select the colour closest to your natural adult hair colour or select Do not know.-Variable type:binary	0.515824
4105_raw.txt	1738628909237mAD_Male_batch_PC_Allchr_ldsc.txt.gz	-0.06497	0.03958	-1.641	0.1007	0.2527	0.03133	1.057	0.02354	0.008884	0.008457	Heel bone mineral density (BMD) (left)	114561			UK Biobank	https://docs.google.com/spreadsheets/d/1kvPoupSzsSFBNSztMzl04xMoSC3Kcx3CrjVf4yBmESU/edit?ts=5b5f17db#gid=227859291	PHESANT Transformation:4105_0|| CONTINUOUS MAIN || CONTINUOUS || ||-Notes:Estimation of bone mineral density (BMD) in the left heel is based on the Quantitative Ultrasound Index through the calcaneus. Direct entry.-Variable type:continuous_raw	0.51727
MVP_R4.1000G_AGR.INR_Min_INT.EUR.GIA.dbGaP.txt.gz_ldsc	1738628909237mAD_Male_batch_PC_Allchr_ldsc.txt.gz	0.1401	0.08563	1.636	0.1017	0.0748	0.0205	1.2518	0.0396	-0.0098017	0.0137	PT international normalized ratio (INR, minimum, inv-norm transformed)	165202			MVP	https://phenomics.va.ornl.gov/web/cipher/pheweb	https://www.science.org/doi/10.1126/science.adj1382	0.51727
MVP_R4.1000G_AGR.Phe_276_6.EUR.GIA.dbGaP.txt.gz_ldsc	1738628909237mAD_Male_batch_PC_Allchr_ldsc.txt.gz	0.1679	0.1026	1.637	0.1017	0.0029	0.0011	1.0426	0.0076	-0.0054873	0.0054	Fluid overload	443589	4586	439003	MVP	https://phenomics.va.ornl.gov/web/cipher/pheweb	https://www.science.org/doi/10.1126/science.adj1765	0.51727
MVP_R4.1000G_AGR.Phe_289_8.EUR.GIA.dbGaP.txt.gz_ldsc	1738628909237mAD_Male_batch_PC_Allchr_ldsc.txt.gz	0.1567	0.09572	1.637	0.1017	0.0054	0.0012	1.036	0.0088	-0.014096	0.0088	Polycythemia, secondary	448315	4086	444229	MVP	https://phenomics.va.ornl.gov/web/cipher/pheweb	https://www.science.org/doi/10.1126/science.adj1815	0.51727
MVP_R4.1000G_AGR.Phe_396.EUR.GIA.dbGaP.txt.gz_ldsc	1738628909237mAD_Male_batch_PC_Allchr_ldsc.txt.gz	0.1102	0.06724	1.639	0.1012	0.011	0.0015	1.0293	0.0085	0.006403	0.0071	Abnormal heart sounds	432123	12937	419186	MVP	https://phenomics.va.ornl.gov/web/cipher/pheweb	https://www.science.org/doi/10.1126/science.adj2060	0.51727
MVP_R4.1000G_AGR.Phe_425.EUR.GIA.dbGaP.txt.gz_ldsc	1738628909237mAD_Male_batch_PC_Allchr_ldsc.txt.gz	0.08851	0.05401	1.639	0.1013	0.0177	0.0017	1.1089	0.0092	-0.0045246	0.0098	Cardiomyopathy	439014	20680	418334	MVP	https://phenomics.va.ornl.gov/web/cipher/pheweb	https://www.science.org/doi/10.1126/science.adj2089	0.51727
MVP_R4.1000G_AGR.Phe_531_4.EUR.GIA.dbGaP.txt.gz_ldsc	1738628909237mAD_Male_batch_PC_Allchr_ldsc.txt.gz	0.1653	0.1011	1.635	0.102	0.0029	0.0011	1.046	0.0067	-0.01099	0.0063	Peptic ulcer, site unspecified	443291	9325	433966	MVP	https://phenomics.va.ornl.gov/web/cipher/pheweb	https://www.science.org/doi/10.1126/science.adj2314	0.51727
MVP_R4.1000G_AGR.Phe_531_4.EUR.GIA.dbGaP.txt.gz.ctg	1738628909237mAD_Male_batch_PC_Allchr_ldsc.txt.gz	0.1657	0.1014	1.635	0.1021	0.002899	0.001066	1.046	0.006725	-0.011	0.00627	Peptic ulcer, site unspecified	443291	9325	433966	MVP (EUR)	https://ftp.ncbi.nlm.nih.gov/dbgap/studies/phs002453/analyses/GIA/	Phe_531_4. PheCodes_Digestive System	0.51727
MVP_R4.1000G_AGR.Phe_578.EUR.GIA.dbGaP.txt.gz_ldsc	1738628909237mAD_Male_batch_PC_Allchr_ldsc.txt.gz	0.1047	0.06395	1.638	0.1015	0.0117	0.0016	1.1219	0.0092	-0.011415	0.0091	Gastrointestinal hemorrhage	414123	47936	366187	MVP	https://phenomics.va.ornl.gov/web/cipher/pheweb	https://www.science.org/doi/10.1126/science.adj2396	0.51727
Stroke_Bothsex_inv_var_meta_GBMI_052021_nbbkgt1.txt.gz.ctgvl	1738628909237mAD_Male_batch_PC_Allchr_ldsc.txt.gz	0.0918	0.05613	1.635	0.102	0.003793	0.0003951	1.032	0.006999	0.005506	0.005593	Stroke (All Biobanks)	1370901	60176	1310725	Global Biobank Meta-analysis Initiative Meta-analysis Initiative: powering genetic discovery across human diseases. 2040	https://www.globalbiobankmeta.org/resources	https://www.sciencedirect.com/science/article/pii/S2666979X22001410?via%3Dihub	0.51727
categorical.F10.txt	1738628909237mAD_Male_batch_PC_Allchr_ldsc.txt.gz	0.1678	0.1028	1.632	0.1026	0.003503	0.001265	0.9991	0.006644	0.00307	0.00575	Diagnoses - main ICD10: F10 Mental and behavioural disorders due to use of alcohol	361194	786	360408	UK Biobank	https://docs.google.com/spreadsheets/d/1kvPoupSzsSFBNSztMzl04xMoSC3Kcx3CrjVf4yBmESU/edit?ts=5b5f17db#gid=227859291	PHESANT Transformation:NA-Notes:NA-Variable type:categorical-Phenotype ID:F10	0.518873
MVP_R4.1000G_AGR.Phe_257_1.EUR.GIA.dbGaP.txt.gz_ldsc	1738628909237mAD_Male_batch_PC_Allchr_ldsc.txt.gz	-0.1041	0.06387	-1.63	0.1031	0.0165	0.0017	1.0874	0.0101	0.00051412	0.0073	Testicular hypofunction	409457	23813	385644	MVP	https://phenomics.va.ornl.gov/web/cipher/pheweb	https://www.science.org/doi/10.1126/science.adj1715	0.520471
MVP_R4.1000G_AGR.Phe_526_42.EUR.GIA.dbGaP.txt.gz_ldsc	1738628909237mAD_Male_batch_PC_Allchr_ldsc.txt.gz	0.2212	0.1358	1.629	0.1033	0.0022	0.0009	0.9969	0.0067	-0.0073991	0.0069	Arthralgia/ankylosis of temporomandibular joint	448179	793	447386	MVP	https://phenomics.va.ornl.gov/web/cipher/pheweb	https://www.science.org/doi/10.1126/science.adj2288	0.520551
MVP_R4.1000G_AGR.Phe_585_34.EUR.GIA.dbGaP.txt.gz_ldsc	1738628909237mAD_Male_batch_PC_Allchr_ldsc.txt.gz	-0.09553	0.05884	-1.624	0.1045	0.0101	0.0012	1.0702	0.0091	0.0054211	0.0056	Chronic Kidney Disease, Stage IV	447743	10222	437521	MVP	https://phenomics.va.ornl.gov/web/cipher/pheweb	https://www.science.org/doi/10.1126/science.adj2419	0.525661
MVP_R4.1000G_AGR.Phe_550.EUR.GIA.dbGaP.txt.gz_ldsc	1738628909237mAD_Male_batch_PC_Allchr_ldsc.txt.gz	0.06907	0.04257	1.622	0.1047	0.036	0.0037	1.165	0.0125	0.0024068	0.007	Abdominal hernia	416370	71035	345335	MVP	https://phenomics.va.ornl.gov/web/cipher/pheweb	https://www.science.org/doi/10.1126/science.adj2331	0.525732
1717.gwas.imputed_v3.both_sexes.tsv	1738628909237mAD_Male_batch_PC_Allchr_ldsc.txt.gz	-0.05746	0.03545	-1.621	0.1051	0.1232	0.03767	1.058	0.08057	0.00549	0.01131	Skin colour	356530			UK Biobank	https://docs.google.com/spreadsheets/d/1kvPoupSzsSFBNSztMzl04xMoSC3Kcx3CrjVf4yBmESU/edit?ts=5b5f17db#gid=227859291	PHESANT Transformation:1717_0|| CAT-SINGLE || Inc(>=10): 2(257373) || Inc(>=10): 1(29331) || Inc(>=10): 3(63017) || Inc(>=10): 4(5341) || Inc(>=10): 5(1447) || Inc(>=10): 6(21) || ordered || CAT-ORD || order: 1|2|3|4|5|6 || num categories: 6 ||-Notes:ACE touchscreen question What best describes the colour of your skin without tanning? If the participant activated the Help button they were shown the message: If you are unsure, please provide an estimate or select Do not know.-Variable type:ordinal-Phenotype ID:1717	0.525942
MVP_R4.1000G_AGR.Phe_426_24.EUR.GIA.dbGaP.txt.gz_ldsc	1738628909237mAD_Male_batch_PC_Allchr_ldsc.txt.gz	0.1017	0.0628	1.62	0.1053	0.0062	0.001	1.0099	0.0072	-0.0011141	0.0061	Atrioventricular block, complete	449381	6274	443107	MVP	https://phenomics.va.ornl.gov/web/cipher/pheweb	https://www.science.org/doi/10.1126/science.adj2099	0.525942
MVP_R4.1000G_AGR.Phe_550.EUR.GIA.dbGaP.txt.gz.ctg	1738628909237mAD_Male_batch_PC_Allchr_ldsc.txt.gz	0.06897	0.04257	1.62	0.1052	0.036	0.003699	1.165	0.01249	0.002419	0.006977	Abdominal hernia	416370	71035	345335	MVP (EUR)	https://ftp.ncbi.nlm.nih.gov/dbgap/studies/phs002453/analyses/GIA/	Phe_550. PheCodes_Digestive System	0.525942
4100_raw.txt	1738628909237mAD_Male_batch_PC_Allchr_ldsc.txt.gz	0.06251	0.03863	1.618	0.1057	0.2841	0.01637	1.084	0.01704	-0.0009479	0.01038	Ankle spacing width (left)	114630			UK Biobank	https://docs.google.com/spreadsheets/d/1kvPoupSzsSFBNSztMzl04xMoSC3Kcx3CrjVf4yBmESU/edit?ts=5b5f17db#gid=227859291	PHESANT Transformation:4100_0|| CONTINUOUS MAIN || CONTINUOUS || ||-Notes:Left ankle width as indicated by the spacing between measurement transducer pads on heel-Variable type:continuous_raw	0.526579
MVP_R4.1000G_AGR.NSMS.EUR.GIA.dbGaP.txt.gz_ldsc	1738628909237mAD_Male_batch_PC_Allchr_ldsc.txt.gz	0.1991	0.1231	1.617	0.1058	0.0039	0.0016	1.0159	0.0075	-0.00013447	0.009	Multiple Sclerosis	315668	1859	313809	MVP	https://phenomics.va.ornl.gov/web/cipher/pheweb	https://www.science.org/doi/10.1126/science.adj1477	0.526579
MVP_R4.1000G_AGR.Phe_585_1.EUR.GIA.dbGaP.txt.gz_ldsc	1738628909237mAD_Male_batch_PC_Allchr_ldsc.txt.gz	0.0739	0.04573	1.616	0.1061	0.0258	0.002	1.1457	0.0097	-0.0045243	0.0069	Acute renal failure	425203	42394	382809	MVP	https://phenomics.va.ornl.gov/web/cipher/pheweb	https://www.science.org/doi/10.1126/science.adj2413	0.527144
binary.6159_1.txt	1738628909237mAD_Male_batch_PC_Allchr_ldsc.txt.gz	-0.07458	0.04623	-1.613	0.1067	0.03819	0.002578	1.037	0.01017	-0.01325	0.007043	Pain type(s) experienced in last month: Headache	360391	71672	288719	UK Biobank	https://docs.google.com/spreadsheets/d/1kvPoupSzsSFBNSztMzl04xMoSC3Kcx3CrjVf4yBmESU/edit?ts=5b5f17db#gid=227859291	PHESANT Transformation:6159_0 || CAT-MUL-BINARY-VAR 1 || NO_NAN Remove NA participants 180 || Removed 623 examples != 1 but with missing value (<0) || sample 288719/71672(360391) ||-Notes:ACE touchscreen question In the last month have you experienced any of the following that interfered with your usual activites? (You can select more than one answer) The following checks were performed: If code 8 was selected, then no additional choices were allowed. If code -7 was selected, then no additional choices were allowed. If code -3 was selected, then no additional choices were allowed.-Variable type:binary	0.528827
categorical.H7_RETINALDETACHBREAK.txt	1738628909237mAD_Male_batch_PC_Allchr_ldsc.txt.gz	-0.1531	0.09494	-1.612	0.1069	0.003685	0.001093	1.003	0.005996	0.008409	0.005633	Retinal detachment with retinal break	361194	1198	359996	UK Biobank	https://docs.google.com/spreadsheets/d/1kvPoupSzsSFBNSztMzl04xMoSC3Kcx3CrjVf4yBmESU/edit?ts=5b5f17db#gid=227859291	PHESANT Transformation:NA-Notes:NA-Variable type:categorical-Phenotype ID:H7_RETINALDETACHBREAK	0.528827
MVP_R4.1000G_AGR.DadCaSkin.EUR.GIA.dbGaP.txt.gz_ldsc	1738628909237mAD_Male_batch_PC_Allchr_ldsc.txt.gz	-0.1383	0.0858	-1.612	0.107	0.0082	0.0023	1.0467	0.009	0.0094361	0.0065	Biological Father: Cancer, Skin	315668	20871	294797	MVP	https://phenomics.va.ornl.gov/web/cipher/pheweb	https://www.science.org/doi/10.1126/science.adj1271	0.528827
12336_raw.txt	1738628909237mAD_Male_batch_PC_Allchr_ldsc.txt.gz	0.1702	0.1059	1.607	0.108	0.1408	0.04547	1.003	0.007547	-0.005948	0.007107	Ventricular rate	10817			UK Biobank	https://docs.google.com/spreadsheets/d/1kvPoupSzsSFBNSztMzl04xMoSC3Kcx3CrjVf4yBmESU/edit?ts=5b5f17db#gid=227859291	PHESANT Transformation:12336_2|| INTEGER || CONTINUOUS || ||-Notes:Ventricular rate during ECG measurement.-Variable type:continuous_raw	0.529144
21021_raw.txt	1738628909237mAD_Male_batch_PC_Allchr_ldsc.txt.gz	0.1521	0.09459	1.608	0.1079	0.01884	0.004177	1.016	0.008281	-0.009124	0.006751	Pulse wave Arterial Stiffness index	118469			UK Biobank	https://docs.google.com/spreadsheets/d/1kvPoupSzsSFBNSztMzl04xMoSC3Kcx3CrjVf4yBmESU/edit?ts=5b5f17db#gid=227859291	PHESANT Transformation:21021_0|| CONTINUOUS MAIN || CONTINUOUS || ||-Notes:The time between peaks of the waveform (the peak-to-peak time) is divided into the persons height to obtain the Stiffness Index. This value was calculated outside the Assessment Centre visit as the participant height was not known until after the stiffness device had been used.-Variable type:continuous_raw	0.529144
30250_raw.txt	1738628909237mAD_Male_batch_PC_Allchr_ldsc.txt.gz	-0.06827	0.04243	-1.609	0.1077	0.06996	0.007657	1.052	0.02644	-0.008862	0.008901	Reticulocyte count	344729			UK Biobank	https://docs.google.com/spreadsheets/d/1kvPoupSzsSFBNSztMzl04xMoSC3Kcx3CrjVf4yBmESU/edit?ts=5b5f17db#gid=227859291	PHESANT Transformation:30250_0|| CONTINUOUS MAIN || CONTINUOUS || ||-Notes:Result of Reticulocytes Number assay, performed on blood sample, obtained from UK Biobank assessment centre visit. Reticulocytes count is computed from the reticulocyte per cent multiplied by the red blood cell count.-Variable type:continuous_raw	0.529144
binary.20003_1140883066.txt	1738628909237mAD_Male_batch_PC_Allchr_ldsc.txt.gz	0.1337	0.08302	1.61	0.1074	0.006607	0.001578	1.021	0.007809	0.01275	0.005914	Treatment/medication code: insulin product	361141	3545	357596	UK Biobank	https://docs.google.com/spreadsheets/d/1kvPoupSzsSFBNSztMzl04xMoSC3Kcx3CrjVf4yBmESU/edit?ts=5b5f17db#gid=227859291	PHESANT Transformation:20003_0 || CAT-MUL-BINARY-VAR 1140883066 || Indicator name x137_0_0 || Remove indicator var NAs: 53 || Remove indicator var <0: 0 || Removed 0 examples != 1140883066 but with missing value (<0) || sample 357596/3545(361141) ||-Notes:Code for treatment Negative codes indicate free-text entry.-Variable type:binary	0.529144
ENIGMA2_MeanThalamus.txt	1738628909237mAD_Male_batch_PC_Allchr_ldsc.txt.gz	0.1589	0.09884	1.607	0.108	0.1001	0.03424	0.9882	0.007137	-0.01004	0.006441	Thalamus volume	30724			ENIGMA	http://enigma.ini.usc.edu/	GWAS of subcortical volumes (ENIGMA2)	0.529144
MVP_R4.1000G_AGR.RBC_Max_INT.EUR.GIA.dbGaP.txt.gz_ldsc	1738628909237mAD_Male_batch_PC_Allchr_ldsc.txt.gz	0.08301	0.05167	1.606	0.1082	0.2729	0.0267	2.0758	0.0845	-0.036129	0.0253	red blood cell count (RBC, maximum, inv-norm transformed)	405357			MVP	https://phenomics.va.ornl.gov/web/cipher/pheweb	https://www.science.org/doi/10.1126/science.adj2852	0.529207
30080_raw.txt	1738628909237mAD_Male_batch_PC_Allchr_ldsc.txt.gz	-0.07046	0.04401	-1.601	0.1094	0.2585	0.02144	1.179	0.05203	-0.009303	0.01208	Platelet count	350474			UK Biobank	https://docs.google.com/spreadsheets/d/1kvPoupSzsSFBNSztMzl04xMoSC3Kcx3CrjVf4yBmESU/edit?ts=5b5f17db#gid=227859291	PHESANT Transformation:30080_0|| CONTINUOUS MAIN || CONTINUOUS || ||-Notes:Result of Platelet Count assay, performed on blood sample, obtained from UK Biobank assessment centre visit. Platelet count is the number of thrombocytes derived from the platelet histogram.-Variable type:continuous_raw	0.53217
binary.2463.txt	1738628909237mAD_Male_batch_PC_Allchr_ldsc.txt.gz	0.09347	0.05858	1.596	0.1105	0.01596	0.001891	1.023	0.008388	0.002155	0.006449	Fractured/broken bones in last 5 years	359241	34780	324461	UK Biobank	https://docs.google.com/spreadsheets/d/1kvPoupSzsSFBNSztMzl04xMoSC3Kcx3CrjVf4yBmESU/edit?ts=5b5f17db#gid=227859291	PHESANT Transformation:2463_0|| CAT-SINGLE || Inc(>=10): 0(324461) || Inc(>=10): 1(34780) || CAT-SINGLE-BINARY || sample 324461/34780(359241) ||-Notes:ACE touchscreen question Have you fractured/broken any bones in the last 5 years?-Variable type:binary	0.53217
binary.6149_100.txt	1738628909237mAD_Male_batch_PC_Allchr_ldsc.txt.gz	0.07176	0.04492	1.597	0.1102	0.03503	0.002028	1.036	0.009104	0.004246	0.006615	Mouth/teeth dental problems: None of the above	359841	218346	141495	UK Biobank	https://docs.google.com/spreadsheets/d/1kvPoupSzsSFBNSztMzl04xMoSC3Kcx3CrjVf4yBmESU/edit?ts=5b5f17db#gid=227859291	PHESANT Transformation:6149_0 || CAT-MUL-BINARY-VAR 100 || NO_NAN Remove NA participants 512 || Removed 841 examples != 100 but with missing value (<0) || sample 141495/218346(359841) ||-Notes:ACE touchscreen question Do you have any of the following? (You can select more than one answer) The following checks were performed: If code -7 was selected, then no additional choices were allowed. If code -3 was selected, then no additional choices were allowed. If the participant activated the Help button they were shown the message: Answer this question thinking about the past year.-Variable type:binary	0.53217
categorical.E4_OBESITY.txt	1738628909237mAD_Male_batch_PC_Allchr_ldsc.txt.gz	0.1395	0.08703	1.602	0.109	0.004411	0.001404	0.9939	0.006863	0.001738	0.00601	Obesity	361194	448	360746	UK Biobank	https://docs.google.com/spreadsheets/d/1kvPoupSzsSFBNSztMzl04xMoSC3Kcx3CrjVf4yBmESU/edit?ts=5b5f17db#gid=227859291	PHESANT Transformation:NA-Notes:NA-Variable type:categorical-Phenotype ID:E4_OBESITY	0.53217
MVP_R4.1000G_AGR.CaSkin.EUR.GIA.dbGaP.txt.gz_ldsc	1738628909237mAD_Male_batch_PC_Allchr_ldsc.txt.gz	-0.07078	0.04422	-1.6	0.1095	0.0542	0.0123	1.1883	0.0436	0.011446	0.0075	Skin Cancer	315668	55282	260386	MVP	https://phenomics.va.ornl.gov/web/cipher/pheweb	https://www.science.org/doi/10.1126/science.adj1226	0.53217
MVP_R4.1000G_AGR.eGFR_Max_INT.EUR.GIA.dbGaP.txt.gz_ldsc	1738628909237mAD_Male_batch_PC_Allchr_ldsc.txt.gz	-0.07006	0.04389	-1.596	0.1104	0.1572	0.0143	1.736	0.0579	-0.015776	0.0109	estimated glomerular filtration rate (eGFR, maximum, inv-norm transformed)	398886			MVP	https://phenomics.va.ornl.gov/web/cipher/pheweb	https://www.science.org/doi/10.1126/science.adj1304	0.53217
MVP_R4.1000G_AGR.Phe_244_2.EUR.GIA.dbGaP.txt.gz_ldsc	1738628909237mAD_Male_batch_PC_Allchr_ldsc.txt.gz	-0.1809	0.1133	-1.597	0.1102	0.0028	0.0011	1.0297	0.0075	0.00031522	0.0059	Acquired hypothyroidism	445823	5000	440823	MVP	https://phenomics.va.ornl.gov/web/cipher/pheweb	https://www.science.org/doi/10.1126/science.adj1676	0.53217
MVP_R4.1000G_AGR.Phe_433_11.EUR.GIA.dbGaP.txt.gz_ldsc	1738628909237mAD_Male_batch_PC_Allchr_ldsc.txt.gz	-0.2472	0.1548	-1.597	0.1102	0.0028	0.001	1.024	0.0077	0.010327	0.0113	Occlusion of cerebral arteries, with cerebral infarction	448276	2276	446000	MVP	https://phenomics.va.ornl.gov/web/cipher/pheweb	https://www.science.org/doi/10.1126/science.adj2141	0.53217
MVP_R4.1000G_AGR.SibDoLung.EUR.GIA.dbGaP.txt.gz_ldsc	1738628909237mAD_Male_batch_PC_Allchr_ldsc.txt.gz	0.1297	0.08124	1.597	0.1103	0.0079	0.0015	1.0424	0.0075	-0.0053236	0.0061	Biological Sibling: Chronic Lung Disease including COPD, Emphysema or Bronchitis	315668	15292	300376	MVP	https://phenomics.va.ornl.gov/web/cipher/pheweb	https://www.science.org/doi/10.1126/science.adj2875	0.53217
MVP_R4.1000G_AGR.Phe_510.EUR.GIA.dbGaP.txt.gz_ldsc	1738628909237mAD_Male_batch_PC_Allchr_ldsc.txt.gz	0.1079	0.06773	1.593	0.1111	0.0072	0.0013	1.0507	0.0078	-5.56e-05	0.0059	Other diseases of lung	427399	20588	406811	MVP	https://phenomics.va.ornl.gov/web/cipher/pheweb	https://www.science.org/doi/10.1126/science.adj2247	0.534149
binary.6138_6.txt	1738628909237mAD_Male_batch_PC_Allchr_ldsc.txt.gz	0.05965	0.03747	1.592	0.1114	0.03896	0.002227	1.046	0.009708	0.007338	0.00635	Qualifications: Other professional qualifications eg: nursing, teaching	357549	104241	253308	UK Biobank	https://docs.google.com/spreadsheets/d/1kvPoupSzsSFBNSztMzl04xMoSC3Kcx3CrjVf4yBmESU/edit?ts=5b5f17db#gid=227859291	PHESANT Transformation:6138_0 || CAT-MUL-BINARY-VAR 6 || NO_NAN Remove NA participants 510 || Removed 3135 examples != 6 but with missing value (<0) || sample 253308/104241(357549) ||-Notes:ACE touchscreen question Which of the following qualifications do you have? (You can select more than one) The following checks were performed: If code -7 was selected, then no additional choices were allowed. If code -3 was selected, then no additional choices were allowed. If the participant activated the Help button they were shown the message: A levels/AS levels and equivalent includes the Higher School Certificate O levels/GCSEs and equivalent includes the School Certificate.-Variable type:binary	0.534682
binary.22620_1.txt	1738628909237mAD_Male_batch_PC_Allchr_ldsc.txt.gz	0.1263	0.07951	1.589	0.1121	0.02762	0.004714	1.005	0.006733	-0.004376	0.005721	Job involved shift work: Yes	91149	25698	65451	UK Biobank	https://docs.google.com/spreadsheets/d/1kvPoupSzsSFBNSztMzl04xMoSC3Kcx3CrjVf4yBmESU/edit?ts=5b5f17db#gid=227859291	PHESANT Transformation:22620_0 || CAT-MUL-BINARY-VAR 1 || NO_NAN Remove NA participants 270045 || Removed 0 examples != 1 but with missing value (<0) || sample 65451/25698(91149) ||-Notes:Participants were asked: Did you ever work shifts (day and/or night shifts) for this job? Day-shifts were defined as work in nomal daytime hours or morning, afternoon or evening work. Night-shifts were defined as work for at least 3 hours between midnight and 5am.-Variable type:binary	0.53713
100024_raw.txt	1738628909237mAD_Male_batch_PC_Allchr_ldsc.txt.gz	0.1537	0.09697	1.585	0.1129	0.03293	0.009502	0.9935	0.006835	-0.006578	0.005297	Calcium	51453			UK Biobank	https://docs.google.com/spreadsheets/d/1kvPoupSzsSFBNSztMzl04xMoSC3Kcx3CrjVf4yBmESU/edit?ts=5b5f17db#gid=227859291	PHESANT Transformation:100024_0|| CONTINUOUS MAIN || CONTINUOUS || ||-Notes:Calcium. Estimated intake, based on food and beverage consumption yesterday, excluding any supplements.-Variable type:continuous_raw	0.538748
binary.20107_1.txt	1738628909237mAD_Male_batch_PC_Allchr_ldsc.txt.gz	0.08483	0.05356	1.584	0.1132	0.02637	0.002406	1.012	0.008704	0.01692	0.009555	Illnesses of father: Heart disease	318570	104110	214460	UK Biobank	https://docs.google.com/spreadsheets/d/1kvPoupSzsSFBNSztMzl04xMoSC3Kcx3CrjVf4yBmESU/edit?ts=5b5f17db#gid=227859291	PHESANT Transformation:20107_0 || CAT-MUL-BINARY-VAR 1 || NO_NAN Remove NA participants 9656 || Removed 32968 examples != 1 but with missing value (<0) || sample 214460/104110(318570) ||-Notes:This field contains the combined results of 2 ACE touchscreen questions, both asked Has/did your father ever suffer from? (You can select more than one answer) for different sets of illnesses. For convenience, the illnesses were arbitrarily divided into two sets: Group 1 : Heart disease, Stroke, High blood pressure, Chronic bronchitis/emphysema, Alzheimer's disease/dementia, Diabetes. Group 2 : Parkinson's disease, Severe Depression, Lung cancer, Bowel cancer, Prostate cancer. If any of codes -11, -13 or -17 were selected then no additional Group 1 choices were allowed. If any of codes -21, -23 or -27 were selected then no additional Group 2 choices were allowed. If the participant activated the Help button they were shown the message: Answer this question for blood relations only. If you are not sure if your father suffered from any of the listed illnesses please select Do not know. If you know your father suffered from certain listed illnesses but are unsure about others, only select the ones you are sure about. The information was collected from participants who indicated they were not adopted as a child, as defined by their answers to ~F1767~ and who indicated whether their natural father was still alive or had died, as defined by their answers to ~F1797~. Note that although Breast cancer is present in ~C1010~, participants were not presented with this option when selecting Father illnesses.-Variable type:binary	0.538748
MVP_R4.1000G_AGR.Phe_250_24.EUR.GIA.dbGaP.txt.gz_ldsc	1738628909237mAD_Male_batch_PC_Allchr_ldsc.txt.gz	0.06737	0.04252	1.584	0.1132	0.0808	0.0048	1.4321	0.029	-0.0043663	0.0155	Type 2 diabetes with neurological manifestations	434644	59205	375439	MVP	https://phenomics.va.ornl.gov/web/cipher/pheweb	https://www.science.org/doi/10.1126/science.adj1692	0.538748
MVP_R4.1000G_AGR.Phe_444.EUR.GIA.dbGaP.txt.gz_ldsc	1738628909237mAD_Male_batch_PC_Allchr_ldsc.txt.gz	0.1479	0.09335	1.584	0.1131	0.0043	0.0011	1.0345	0.0074	-0.0076422	0.0075	Arterial embolism and thrombosis	446376	3957	442419	MVP	https://phenomics.va.ornl.gov/web/cipher/pheweb	https://www.science.org/doi/10.1126/science.adj2165	0.538748
MVP_R4.1000G_AGR.BUN_BSP_Mean_INT.EUR.GIA.dbGaP.txt.gz_ldsc	1738628909237mAD_Male_batch_PC_Allchr_ldsc.txt.gz	0.06112	0.0386	1.583	0.1134	0.1526	0.0091	1.7216	0.037	0.010637	0.0124	blood urea nitrogen (BUN, mean, inv-norm transformed)	418647			MVP	https://phenomics.va.ornl.gov/web/cipher/pheweb	https://www.science.org/doi/10.1126/science.adj1211	0.538793
MVP_R4.1000G_AGR.Phe_425_1.EUR.GIA.dbGaP.txt.gz_ldsc	1738628909237mAD_Male_batch_PC_Allchr_ldsc.txt.gz	0.08555	0.05406	1.582	0.1136	0.0167	0.0017	1.1047	0.009	-0.0051658	0.0089	Primary/intrinsic cardiomyopathies	439612	19708	419904	MVP	https://phenomics.va.ornl.gov/web/cipher/pheweb	https://www.science.org/doi/10.1126/science.adj2090	0.538838
binary.20086_13.txt	1738628909237mAD_Male_batch_PC_Allchr_ldsc.txt.gz	0.1952	0.1234	1.582	0.1138	0.01756	0.008134	0.9929	0.006933	-0.00296	0.005697	Type of special diet followed: Other	51427	1755	49672	UK Biobank	https://docs.google.com/spreadsheets/d/1kvPoupSzsSFBNSztMzl04xMoSC3Kcx3CrjVf4yBmESU/edit?ts=5b5f17db#gid=227859291	PHESANT Transformation:20086_0 || CAT-MUL-BINARY-VAR 13 || Indicator name x20082_0_0 || Remove indicator var NAs: 309767 || Remove indicator var <0: 0 || Removed 0 examples != 13 but with missing value (<0) || sample 49672/1755(51427) ||-Notes:This field indicates whether the participant routinely follows a special diet. The data is an amalgamation of 4 individual Yes/No answers. Some of the self-entered data regarding special diets is inconsistent with the actual food intake reported on the same occasion by participants. For instance, around a tenth of people indicating they followed a vegan diet also answered that they had eaten meat the prevous day.-Variable type:binary	0.538882
binary.1960.txt	1738628909237mAD_Male_batch_PC_Allchr_ldsc.txt.gz	-0.05448	0.03451	-1.579	0.1144	0.06559	0.003379	1.048	0.01153	-0.01729	0.007498	Fed-up feelings	353764	143332	210432	UK Biobank	https://docs.google.com/spreadsheets/d/1kvPoupSzsSFBNSztMzl04xMoSC3Kcx3CrjVf4yBmESU/edit?ts=5b5f17db#gid=227859291	PHESANT Transformation:1960_0|| CAT-SINGLE || Inc(>=10): 0(210432) || Inc(>=10): 1(143332) || CAT-SINGLE-BINARY || sample 210432/143332(353764) ||-Notes:ACE touchscreen question Do you often feel 'fed-up'? If the participant activated the Help button they were shown the message: Work through these questions quickly and do not think about the exact meaning of the question-Variable type:binary	0.539015
binary.20002_1377.txt	1738628909237mAD_Male_batch_PC_Allchr_ldsc.txt.gz	0.2025	0.1282	1.58	0.1141	0.003034	0.001088	0.9906	0.006479	-0.007535	0.006901	Non-cancer illness code, self-reported: polymyalgia rheumatica	361141	753	360388	UK Biobank	https://docs.google.com/spreadsheets/d/1kvPoupSzsSFBNSztMzl04xMoSC3Kcx3CrjVf4yBmESU/edit?ts=5b5f17db#gid=227859291	PHESANT Transformation:20002_0 || CAT-MUL-BINARY-VAR 1377 || Indicator name x135_0_0 || Remove indicator var NAs: 53 || Remove indicator var <0: 0 || Removed 0 examples != 1377 but with missing value (<0) || sample 360388/753(361141) ||-Notes:Code for non-cancer illness. If the participant was uncertain of the type of illness they had had, then they described it to the interviewer (a trained nurse) who attempted to place it within the coding tree. If the illness could not be located in the coding tree then the interviewer entered a free-text description of it. These free-text descriptions were subsequently examined by a doctor and, where possible, matched to entries in the coding tree. Free-text descriptions which could not be matched with very high probability have been marked as unclassifiable.-Variable type:binary	0.539015
MVP_R4.1000G_AGR.Phe_411.EUR.GIA.dbGaP.txt.gz_ldsc	1738628909237mAD_Male_batch_PC_Allchr_ldsc.txt.gz	0.05969	0.0378	1.579	0.1143	0.1061	0.0072	1.4562	0.0256	0.0051071	0.012	Ischemic Heart Disease	417274	141465	275809	MVP	https://phenomics.va.ornl.gov/web/cipher/pheweb	https://www.science.org/doi/10.1126/science.adj2068	0.539015
MVP_R4.1000G_AGR.SibCircHTN.EUR.GIA.dbGaP.txt.gz_ldsc	1738628909237mAD_Male_batch_PC_Allchr_ldsc.txt.gz	0.09105	0.05776	1.576	0.1149	0.0226	0.0021	1.0926	0.0092	-0.0071618	0.0074	Biological Sibling: High blood pressure	315668	53860	261808	MVP	https://phenomics.va.ornl.gov/web/cipher/pheweb	https://www.science.org/doi/10.1126/science.adj2869	0.54047
MVP_R4.1000G_AGR.Mono_Fra_Max_INT.EUR.GIA.dbGaP.txt.gz_ldsc	1738628909237mAD_Male_batch_PC_Allchr_ldsc.txt.gz	0.06933	0.04402	1.575	0.1153	0.1522	0.0245	1.8577	0.1403	-0.0096974	0.0108	monocyte (fraction, maximum, inv-norm transformed)	296975			MVP	https://phenomics.va.ornl.gov/web/cipher/pheweb	https://www.science.org/doi/10.1126/science.adj1453	0.54145
MVP_R4.1000G_AGR.Phe_362_27.EUR.GIA.dbGaP.txt.gz_ldsc	1738628909237mAD_Male_batch_PC_Allchr_ldsc.txt.gz	0.2255	0.1433	1.574	0.1156	0.0086	0.0056	1.0267	0.0203	-0.0037289	0.0095	Drusen (degenerative) of retina	438999	8539	430460	MVP	https://phenomics.va.ornl.gov/web/cipher/pheweb	https://www.science.org/doi/10.1126/science.adj1956	0.541959
MVP_R4.1000G_AGR.GIUlcerMed.EUR.GIA.dbGaP.txt.gz_ldsc	1738628909237mAD_Male_batch_PC_Allchr_ldsc.txt.gz	0.1692	0.1076	1.572	0.1161	0.0039	0.0014	1.0186	0.0068	-0.010268	0.0062	Takes medication for peptic ulcers?	315668	5432	310236	MVP	https://phenomics.va.ornl.gov/web/cipher/pheweb	https://www.science.org/doi/10.1126/science.adj1342	0.542541
MVP_R4.1000G_AGR.Phe_477.EUR.GIA.dbGaP.txt.gz_ldsc	1738628909237mAD_Male_batch_PC_Allchr_ldsc.txt.gz	0.1918	0.1221	1.571	0.1162	0.0029	0.0011	1.0462	0.0077	-0.0036751	0.0061	Epistaxis or throat hemorrhage	440536	9294	431242	MVP	https://phenomics.va.ornl.gov/web/cipher/pheweb	https://www.science.org/doi/10.1126/science.adj2209	0.542541
MVP_R4.1000G_AGR.Phe_599_2.EUR.GIA.dbGaP.txt.gz_ldsc	1738628909237mAD_Male_batch_PC_Allchr_ldsc.txt.gz	0.09664	0.06153	1.571	0.1163	0.0114	0.0015	1.1066	0.0093	-0.0042449	0.0066	Retention of urine	427934	26796	401138	MVP	https://phenomics.va.ornl.gov/web/cipher/pheweb	https://www.science.org/doi/10.1126/science.adj2452	0.542541
binary.22612_1.txt	1738628909237mAD_Male_batch_PC_Allchr_ldsc.txt.gz	-0.1385	0.08825	-1.57	0.1165	0.0212	0.005875	1.009	0.00663	0.004333	0.006875	Worked with materials containing asbestos: Sometimes	77361	8397	68964	UK Biobank	https://docs.google.com/spreadsheets/d/1kvPoupSzsSFBNSztMzl04xMoSC3Kcx3CrjVf4yBmESU/edit?ts=5b5f17db#gid=227859291	PHESANT Transformation:22612_0 || CAT-MUL-BINARY-VAR 1 || NO_NAN Remove NA participants 270383 || Removed 13450 examples != 1 but with missing value (<0) || sample 68964/8397(77361) ||-Notes:Participant asked Thinking about the place where you worked: Did you work with materials containing asbestos? Participants were allowed to skip answering this question.-Variable type:binary	0.542579
categorical.XV_PREGNANCY_BIRTH.txt	1738628909237mAD_Male_batch_PC_Allchr_ldsc.txt.gz	0.1774	0.1131	1.568	0.1169	0.002906	0.00114	1.007	0.006326	-0.003828	0.005317	Pregnancy, childbirth and the puerperium	361194	11959	349235	UK Biobank	https://docs.google.com/spreadsheets/d/1kvPoupSzsSFBNSztMzl04xMoSC3Kcx3CrjVf4yBmESU/edit?ts=5b5f17db#gid=227859291	PHESANT Transformation:NA-Notes:NA-Variable type:categorical-Phenotype ID:XV_PREGNANCY_BIRTH	0.543547
binary.6153_5.txt	1738628909237mAD_Male_batch_PC_Allchr_ldsc.txt.gz	-0.184	0.1175	-1.565	0.1175	0.005058	0.002224	0.9917	0.00624	-0.002821	0.006087	Medication for cholesterol, blood pressure, diabetes, or take exogenous hormones: Oral contraceptive pill or minipill	193148	5042	188106	UK Biobank	https://docs.google.com/spreadsheets/d/1kvPoupSzsSFBNSztMzl04xMoSC3Kcx3CrjVf4yBmESU/edit?ts=5b5f17db#gid=227859291	PHESANT Transformation:6153_0 || CAT-MUL-BINARY-VAR 5 || NO_NAN Remove NA participants 167294 || Removed 752 examples != 5 but with missing value (<0) || sample 188106/5042(193148) ||-Notes:ACE touchscreen question Do you regularly take any of the following medications? (You can select more than one answer) The following checks were performed: If code -7 was selected, then no additional choices were allowed. If code -1 was selected, then no additional choices were allowed. If code -3 was selected, then no additional choices were allowed. If the participant activated the Help button they were shown the message: If you are not sure if you take any of the types of medications, enter Do not know. You will be asked to provide all of the medications that you take later in the visit.-Variable type:binary	0.545439
MVP_R4.1000G_AGR.Phe_508.EUR.GIA.dbGaP.txt.gz_ldsc	1738628909237mAD_Male_batch_PC_Allchr_ldsc.txt.gz	0.1639	0.1048	1.563	0.118	0.0037	0.0011	1.024	0.0071	0.0022006	0.006	Pulmonary collapse; interstitial and compensatory emphysema	432417	8194	424223	MVP	https://phenomics.va.ornl.gov/web/cipher/pheweb	https://www.science.org/doi/10.1126/science.adj2241	0.545967
MVP_R4.1000G_AGR.Phe_736_6.EUR.GIA.dbGaP.txt.gz_ldsc	1738628909237mAD_Male_batch_PC_Allchr_ldsc.txt.gz	-0.1557	0.09955	-1.564	0.1179	0.0034	0.0011	0.9977	0.0069	0.010071	0.0067	Unequal leg length (acquired)	447108	4590	442518	MVP	https://phenomics.va.ornl.gov/web/cipher/pheweb	https://www.science.org/doi/10.1126/science.adj2667	0.545967
MVP_R4.1000G_AGR.Phe_427_5.EUR.GIA.dbGaP.txt.gz_ldsc	1738628909237mAD_Male_batch_PC_Allchr_ldsc.txt.gz	0.09109	0.0583	1.563	0.1182	0.0104	0.0013	1.1195	0.008	-0.0021938	0.006	Arrhythmia (cardiac) NOS	413895	32162	381733	MVP	https://phenomics.va.ornl.gov/web/cipher/pheweb	https://www.science.org/doi/10.1126/science.adj2120	0.545999
binary.6141_2.txt	1738628909237mAD_Male_batch_PC_Allchr_ldsc.txt.gz	-0.1427	0.09148	-1.56	0.1188	0.005454	0.001442	1.008	0.007258	-0.005208	0.006168	How are people in household related to participant: Son and/or daughter (include step-children)	358963	121071	237892	UK Biobank	https://docs.google.com/spreadsheets/d/1kvPoupSzsSFBNSztMzl04xMoSC3Kcx3CrjVf4yBmESU/edit?ts=5b5f17db#gid=227859291	PHESANT Transformation:6141_0 || CAT-MUL-BINARY-VAR 2 || Indicator name x709_0_0 || Remove indicator var NAs: 1076 || Remove indicator var <0: 1155 || Removed 0 examples != 2 but with missing value (<0) || sample 237892/121071(358963) ||-Notes:ACE touchscreen question How are the other people who live with you related to you? (You can select more than one answer) The following checks were performed: If code -3 was selected, then no additional choices were allowed. If the participant activated the Help button they were shown the message: Please select all the options that apply. Answer this question considering all the people who you counted in the household in response to the previous question. ~F6141~ was collected from all participants except those who indicated they were living in a sheltered accommodation or in a care home, as defined by their answers to ~F670~ and living alone, as defined by their answers to ~F670~-Variable type:binary	0.546983
MVP_R4.1000G_AGR.CaLung.EUR.GIA.dbGaP.txt.gz_ldsc	1738628909237mAD_Male_batch_PC_Allchr_ldsc.txt.gz	0.1396	0.08945	1.56	0.1187	0.0054	0.0015	1.0229	0.007	-0.0011162	0.0064	Lung Cancer	315668	4008	311660	MVP	https://phenomics.va.ornl.gov/web/cipher/pheweb	https://www.science.org/doi/10.1126/science.adj1220	0.546983
binary.20003_1141175684.txt	1738628909237mAD_Male_batch_PC_Allchr_ldsc.txt.gz	0.2485	0.1596	1.557	0.1194	0.001691	0.001085	0.9964	0.007193	-0.002531	0.007461	Treatment/medication code: risedronate sodium	361141	718	360423	UK Biobank	https://docs.google.com/spreadsheets/d/1kvPoupSzsSFBNSztMzl04xMoSC3Kcx3CrjVf4yBmESU/edit?ts=5b5f17db#gid=227859291	PHESANT Transformation:20003_0 || CAT-MUL-BINARY-VAR 1141175684 || Indicator name x137_0_0 || Remove indicator var NAs: 53 || Remove indicator var <0: 0 || Removed 0 examples != 1141175684 but with missing value (<0) || sample 360423/718(361141) ||-Notes:Code for treatment Negative codes indicate free-text entry.-Variable type:binary	0.547961
binary.6154_4.txt	1738628909237mAD_Male_batch_PC_Allchr_ldsc.txt.gz	-0.1526	0.09799	-1.558	0.1193	0.005147	0.001294	1	0.007112	0.007937	0.006096	Medication for pain relief, constipation, heartburn: Ranitidine (e.g. Zantac)	357084	6826	350258	UK Biobank	https://docs.google.com/spreadsheets/d/1kvPoupSzsSFBNSztMzl04xMoSC3Kcx3CrjVf4yBmESU/edit?ts=5b5f17db#gid=227859291	PHESANT Transformation:6154_0 || CAT-MUL-BINARY-VAR 4 || NO_NAN Remove NA participants 514 || Removed 3596 examples != 4 but with missing value (<0) || sample 350258/6826(357084) ||-Notes:ACE touchscreen question Do you regularly take any of the following? (You can select more than one answer) The following checks were performed: If code -7 was selected, then no additional choices were allowed. If code -1 was selected, then no additional choices were allowed. If code -3 was selected, then no additional choices were allowed. If the participant activated the Help button they were shown the message: Some over the counter medicines are known by other names. Please enter the corresponding name if you take any of the following REGULARLY (that is, most days of the week for the last 4 weeks): Aspirin: Alka Rapid Crystals, Alka-Seltzer XS, Anadin Extra, Anadin Original, Askit powders, Aspro Clear, Codis 500, Disprin, Disprin Extra Ibuprofen: Anadin Ultra, Anadin Ibuprofen, Cuprofen Plus, Nurofen, Solpaflex, Ibuleve Paracetamol: Anadin Extra, Hedex Extra, Panadol, Paracodol, Paramol, Solpadeine, Syndol, Veganin, Feminax, Midrid, Migraleve Codeine: Codis 500, Cuprofen Plus, Nurofen Plus, Panadol Ultra, Paracodol, Paramol, Solpadeine Max, Sopadeine Plus, Solpafelx, Syndol, Veganin, Feminax, Migraleve-Variable type:binary	0.547961
1552976047281BMI_GWAS_old-ctgvl.gwas	1738628909237mAD_Male_batch_PC_Allchr_ldsc.txt.gz	0.05839	0.03759	1.554	0.1203	0.0886	0.004904	0.6871	0.01041	0.003755	0.007274	BMI	339224			GIANT Consortium	https://portals.broadinstitute.org/collaboration/giant/index.php/GIANT_consortium_data_files	Meta-analysis results from the GIANT Consortium Consortium (2015) Genetic studies of body mass index yield new insights for obesity biology.	0.550762
MVP_R4.1000G_AGR.Phe_338.EUR.GIA.dbGaP.txt.gz_ldsc	1738628909237mAD_Male_batch_PC_Allchr_ldsc.txt.gz	0.06713	0.04322	1.553	0.1204	0.0403	0.0024	1.1818	0.0108	-0.017219	0.0069	Pain	392986	73677	319309	MVP	https://phenomics.va.ornl.gov/web/cipher/pheweb	https://www.science.org/doi/10.1126/science.adj1906	0.550762
binary.6142_1.txt	1738628909237mAD_Male_batch_PC_Allchr_ldsc.txt.gz	-0.09825	0.06332	-1.551	0.1208	0.01118	0.001486	1.025	0.007301	-0.02349	0.006016	Current employment status: In paid employment or self-employed	359931	205149	154782	UK Biobank	https://docs.google.com/spreadsheets/d/1kvPoupSzsSFBNSztMzl04xMoSC3Kcx3CrjVf4yBmESU/edit?ts=5b5f17db#gid=227859291	PHESANT Transformation:6142_0 || CAT-MUL-BINARY-VAR 1 || NO_NAN Remove NA participants 177 || Removed 1086 examples != 1 but with missing value (<0) || sample 154782/205149(359931) ||-Notes:ACE touchscreen question Which of the following describes your current situation? (You can select more than one answer) The following checks were performed: If code -7 was selected, then no additional choices were allowed. If code -3 was selected, then no additional choices were allowed. If the participant activated the Help button they were shown the message: If more than one situation applies, select all that are appropriate.-Variable type:binary	0.551699
binary.20547_3.txt	1738628909237mAD_Male_batch_PC_Allchr_ldsc.txt.gz	0.1003	0.06471	1.55	0.1211	0.02768	0.004195	0.9979	0.007035	-0.007089	0.006133	Activities undertaken to treat depression: Other therapeutic activities such as mindfulness, yoga or art classes	117763	9199	108564	UK Biobank	https://docs.google.com/spreadsheets/d/1kvPoupSzsSFBNSztMzl04xMoSC3Kcx3CrjVf4yBmESU/edit?ts=5b5f17db#gid=227859291	PHESANT Transformation:20547_0 || CAT-MUL-BINARY-VAR 3 || Indicator name x20446_0_0 || Remove indicator var NAs: 243128 || Remove indicator var <0: 303 || Removed 0 examples != 3 but with missing value (<0) || sample 108564/9199(117763) ||-Notes:Question asked: Did you ever try talking therapies for these problems, or other structured activities you regard as therapeutic? Include only those you attended more than once. Participant was offered a set of options which have been combined here into a single answer Question was asked when ~F20446~ was Yes or ~F20441~ was Yes.-Variable type:binary	0.552177
binary.20118_11.txt	1738628909237mAD_Male_batch_PC_Allchr_ldsc.txt.gz	0.1146	0.07399	1.549	0.1214	0.008852	0.001736	1.249	0.008805	-0.002333	0.006825	Home area population density - urban or rural: Scotland - Large Urban Area	357712	20931	336781	UK Biobank	https://docs.google.com/spreadsheets/d/1kvPoupSzsSFBNSztMzl04xMoSC3Kcx3CrjVf4yBmESU/edit?ts=5b5f17db#gid=227859291	PHESANT Transformation:20118_0 || CAT-SINGLE || CAT-SINGLE-BINARY-VAR: 11 || Inc(>=10): 11(20931) ||-Notes:The classification is derived by combining each participants home postcode with data generated from the 2001 census from the Office of National Statistics, using the Geoconvert tool from Census Dissemination Unit .-Variable type:binary	0.552653
binary.1747_3.txt	1738628909237mAD_Male_batch_PC_Allchr_ldsc.txt.gz	-0.07207	0.04658	-1.547	0.1218	0.02308	0.007218	1.121	0.05912	0.002536	0.006474	Hair colour (natural, before greying): Light brown	360270	147560	212710	UK Biobank	https://docs.google.com/spreadsheets/d/1kvPoupSzsSFBNSztMzl04xMoSC3Kcx3CrjVf4yBmESU/edit?ts=5b5f17db#gid=227859291	PHESANT Transformation:1747_0 || CAT-SINGLE || CAT-SINGLE-BINARY-VAR: 3 || Inc(>=10): 3(147560) ||-Notes:ACE touchscreen question What best describes your natural hair colour? (If your hair colour is grey, the colour before you went grey) If the participant activated the Help button they were shown the message: If you are unsure, please select the colour closest to your natural adult hair colour or select Do not know.-Variable type:binary	0.552694
MVP_R4.1000G_AGR.Phe_520_1.EUR.GIA.dbGaP.txt.gz_ldsc	1738628909237mAD_Male_batch_PC_Allchr_ldsc.txt.gz	-0.1702	0.11	-1.547	0.1217	0.0025	0.0009	0.996	0.0065	0.0015356	0.0059	Hereditary disturbances in tooth structure	446344	1550	444794	MVP	https://phenomics.va.ornl.gov/web/cipher/pheweb	https://www.science.org/doi/10.1126/science.adj2267	0.552694
30290_raw.txt	1738628909237mAD_Male_batch_PC_Allchr_ldsc.txt.gz	-0.06749	0.04374	-1.543	0.1228	0.06668	0.007289	1.057	0.0288	0.0009223	0.007513	High light scatter reticulocyte percentage	344729			UK Biobank	https://docs.google.com/spreadsheets/d/1kvPoupSzsSFBNSztMzl04xMoSC3Kcx3CrjVf4yBmESU/edit?ts=5b5f17db#gid=227859291	PHESANT Transformation:30290_0|| CONTINUOUS MAIN || CONTINUOUS || ||-Notes:Result of High Light Scatter Reticulocytes Percentage assay, performed on blood sample, obtained from UK Biobank assessment centre visit. High Light Scatter Reticulocytes (Percentage) is computed as: (HLR / Total Erythrocytes) x 100.-Variable type:continuous_raw	0.5542
binary.1448_1.txt	1738628909237mAD_Male_batch_PC_Allchr_ldsc.txt.gz	-0.06311	0.04096	-1.541	0.1234	0.05384	0.002744	1.053	0.01026	-0.0251	0.01065	Bread type: White	348424	91452	256972	UK Biobank	https://docs.google.com/spreadsheets/d/1kvPoupSzsSFBNSztMzl04xMoSC3Kcx3CrjVf4yBmESU/edit?ts=5b5f17db#gid=227859291	PHESANT Transformation:1448_0 || CAT-SINGLE || CAT-SINGLE-BINARY-VAR: 1 || Inc(>=10): 1(91452) ||-Notes:ACE touchscreen question What type of bread do you mainly eat? If the participant activated the Help button they were shown the message: If you eat more than one type of bread, please select the one that you eat the most. If you are unsure, select Do not know. ~F1448~ was collected from all participants except those who indicated that they do not eat bread or less than one slice each week, as defined by their answers to ~F1438~-Variable type:binary	0.5542
binary.20003_1140862476.txt	1738628909237mAD_Male_batch_PC_Allchr_ldsc.txt.gz	0.1756	0.114	1.54	0.1237	0.003374	0.001206	0.9837	0.006604	-0.001896	0.005933	Treatment/medication code: beclazone 50 inhaler	361141	1043	360098	UK Biobank	https://docs.google.com/spreadsheets/d/1kvPoupSzsSFBNSztMzl04xMoSC3Kcx3CrjVf4yBmESU/edit?ts=5b5f17db#gid=227859291	PHESANT Transformation:20003_0 || CAT-MUL-BINARY-VAR 1140862476 || Indicator name x137_0_0 || Remove indicator var NAs: 53 || Remove indicator var <0: 0 || Removed 0 examples != 1140862476 but with missing value (<0) || sample 360098/1043(361141) ||-Notes:Code for treatment Negative codes indicate free-text entry.-Variable type:binary	0.5542
binary.6144_1.txt	1738628909237mAD_Male_batch_PC_Allchr_ldsc.txt.gz	0.1232	0.08005	1.54	0.1237	0.007027	0.001263	1.003	0.006431	-0.001116	0.006251	Never eat eggs, dairy, wheat, sugar: Eggs or foods containing eggs	359777	9315	350462	UK Biobank	https://docs.google.com/spreadsheets/d/1kvPoupSzsSFBNSztMzl04xMoSC3Kcx3CrjVf4yBmESU/edit?ts=5b5f17db#gid=227859291	PHESANT Transformation:6144_0 || CAT-MUL-BINARY-VAR 1 || NO_NAN Remove NA participants 1417 || Removed 0 examples != 1 but with missing value (<0) || sample 350462/9315(359777) ||-Notes:ACE touchscreen question Which of the following do you NEVER eat? (You can select more than one answer) The following checks were performed: If code 5 was selected, then no additional choices were allowed. If code -3 was selected, then no additional choices were allowed.-Variable type:binary	0.5542
categorical.K51.txt	1738628909237mAD_Male_batch_PC_Allchr_ldsc.txt.gz	0.1404	0.09107	1.541	0.1233	0.005673	0.001484	1.017	0.008011	0.01042	0.006293	Diagnoses - main ICD10: K51 Ulcerative colitis	361194	2143	359051	UK Biobank	https://docs.google.com/spreadsheets/d/1kvPoupSzsSFBNSztMzl04xMoSC3Kcx3CrjVf4yBmESU/edit?ts=5b5f17db#gid=227859291	PHESANT Transformation:NA-Notes:NA-Variable type:categorical-Phenotype ID:K51	0.5542
MVP_R4.1000G_AGR.Phe_701_4.EUR.GIA.dbGaP.txt.gz_ldsc	1738628909237mAD_Male_batch_PC_Allchr_ldsc.txt.gz	-0.2312	0.15	-1.541	0.1233	0.0017	0.0011	1.0241	0.0074	0.0032958	0.0069	Keloid scar	447008	2079	444929	MVP	https://phenomics.va.ornl.gov/web/cipher/pheweb	https://www.science.org/doi/10.1126/science.adj2572	0.5542
MVP_R4.1000G_AGR.Phe_701_4.EUR.GIA.dbGaP.txt.gz.ctg	1738628909237mAD_Male_batch_PC_Allchr_ldsc.txt.gz	-0.2308	0.1497	-1.542	0.123	0.001706	0.001056	1.024	0.007422	0.003326	0.006925	Keloid scar	447008	2079	444929	MVP (EUR)	https://ftp.ncbi.nlm.nih.gov/dbgap/studies/phs002453/analyses/GIA/	Phe_701_4. PheCodes_Dermatological System	0.5542
MVP_R4.1000G_AGR.Phe_800_3.EUR.GIA.dbGaP.txt.gz_ldsc	1738628909237mAD_Male_batch_PC_Allchr_ldsc.txt.gz	0.1282	0.08309	1.543	0.1228	0.0056	0.001	1.013	0.0069	-0.0049077	0.0071	Fracture of tibia and fibula	447710	5327	442383	MVP	https://phenomics.va.ornl.gov/web/cipher/pheweb	https://www.science.org/doi/10.1126/science.adj2755	0.5542
binary.22601_21323059.txt	1738628909237mAD_Male_batch_PC_Allchr_ldsc.txt.gz	0.2381	0.1547	1.538	0.1239	0.008629	0.004783	1.021	0.006852	-0.007239	0.006979	Job coding: software professional, analyst-programmer, computer programmer, software analyst or engineer, systems designer or programmer	89866	3445	86421	UK Biobank	https://docs.google.com/spreadsheets/d/1kvPoupSzsSFBNSztMzl04xMoSC3Kcx3CrjVf4yBmESU/edit?ts=5b5f17db#gid=227859291	PHESANT Transformation:22601_0 || CAT-MUL-BINARY-VAR 21323059 || Indicator name x22599_0_0 || Remove indicator var NAs: 271328 || Remove indicator var <0: 0 || Removed 0 examples != 21323059 but with missing value (<0) || sample 86421/3445(89866) ||-Notes:Participants were asked to select a job group by navigating down a three-level tree. This field records the code they selected at the final level of the tree.-Variable type:binary	0.554217
binary.20003_1141171646.txt	1738628909237mAD_Male_batch_PC_Allchr_ldsc.txt.gz	0.1624	0.1058	1.536	0.1246	0.004454	0.001262	0.9906	0.006943	-0.006396	0.006026	Treatment/medication code: pioglitazone	361141	744	360397	UK Biobank	https://docs.google.com/spreadsheets/d/1kvPoupSzsSFBNSztMzl04xMoSC3Kcx3CrjVf4yBmESU/edit?ts=5b5f17db#gid=227859291	PHESANT Transformation:20003_0 || CAT-MUL-BINARY-VAR 1141171646 || Indicator name x137_0_0 || Remove indicator var NAs: 53 || Remove indicator var <0: 0 || Removed 0 examples != 1141171646 but with missing value (<0) || sample 360397/744(361141) ||-Notes:Code for treatment Negative codes indicate free-text entry.-Variable type:binary	0.55516
binary.6020_33.txt	1738628909237mAD_Male_batch_PC_Allchr_ldsc.txt.gz	0.1734	0.1129	1.536	0.1246	0.01926	0.008641	1.01	0.007237	0.002457	0.005595	Completion status of test: Heart rate reached safety level	54007	2923	51084	UK Biobank	https://docs.google.com/spreadsheets/d/1kvPoupSzsSFBNSztMzl04xMoSC3Kcx3CrjVf4yBmESU/edit?ts=5b5f17db#gid=227859291	PHESANT Transformation:6020_0 || CAT-SINGLE || CAT-SINGLE-BINARY-VAR: 33 || Inc(>=10): 33(2923) ||-Notes:Completion status of test 1, Fully completed / 31, Participant wanted to stop early / 32, Participant reported chest-pain and/or other discomfort / 33, Heart rate reached safety level / 34, Incomplete - other reason-Variable type:binary	0.55516
categorical.K42.txt	1738628909237mAD_Male_batch_PC_Allchr_ldsc.txt.gz	0.1248	0.08129	1.535	0.1247	0.004818	0.001394	1.018	0.007323	0.004351	0.005704	Diagnoses - main ICD10: K42 Umbilical hernia	361194	2528	358666	UK Biobank	https://docs.google.com/spreadsheets/d/1kvPoupSzsSFBNSztMzl04xMoSC3Kcx3CrjVf4yBmESU/edit?ts=5b5f17db#gid=227859291	PHESANT Transformation:NA-Notes:NA-Variable type:categorical-Phenotype ID:K42	0.55516
1696618005400CanEUR.gz	1738628909237mAD_Male_batch_PC_Allchr_ldsc.txt.gz	-0.06629	0.04333	-1.53	0.126	0.08249	0.00492	1.008	0.008355	0.006163	0.006782	MVP Cannabis Meta	161053	42281	843744	Million Veteran Program, PGC, iPSYCH and MGH	https://medicine.yale.edu/lab/gelernter/stats/	Meta analysis of Cannabis Use Disorder in European Ancestry combining data from the Million Veteran Program, Psychiatric Genomics Consortium, MGH, and iPSCYH. Effective sample size reported under N.	0.555817
4079_raw.txt	1738628909237mAD_Male_batch_PC_Allchr_ldsc.txt.gz	0.05427	0.03556	1.526	0.1269	0.1308	0.005989	1.097	0.0171	0.01127	0.008184	Diastolic blood pressure, automated reading	340162			UK Biobank	https://docs.google.com/spreadsheets/d/1kvPoupSzsSFBNSztMzl04xMoSC3Kcx3CrjVf4yBmESU/edit?ts=5b5f17db#gid=227859291	PHESANT Transformation:4079_0|| INTEGER || CONTINUOUS || ||-Notes:Blood pressure, automated reading, diastolic. Two measures of blood pressure were taken a few moments apart. Range returned by the Omron device is is 0-255-Variable type:continuous_raw	0.555817
5257_raw.txt	1738628909237mAD_Male_batch_PC_Allchr_ldsc.txt.gz	-0.07322	0.04803	-1.525	0.1274	0.1484	0.01324	1.072	0.01431	-0.0005736	0.006664	Corneal resistance factor (right)	76630			UK Biobank	https://docs.google.com/spreadsheets/d/1kvPoupSzsSFBNSztMzl04xMoSC3Kcx3CrjVf4yBmESU/edit?ts=5b5f17db#gid=227859291	PHESANT Transformation:5257_0|| CONTINUOUS MAIN || CONTINUOUS || ||-Notes:corneal resistance factor for right eye-Variable type:continuous_raw	0.555817
binary.20002_1087.txt	1738628909237mAD_Male_batch_PC_Allchr_ldsc.txt.gz	0.1919	0.1259	1.524	0.1275	0.003238	0.001129	0.9866	0.006909	0.0001223	0.006532	Non-cancer illness code, self-reported: leg claudication/ intermittent claudication	361141	277	360864	UK Biobank	https://docs.google.com/spreadsheets/d/1kvPoupSzsSFBNSztMzl04xMoSC3Kcx3CrjVf4yBmESU/edit?ts=5b5f17db#gid=227859291	PHESANT Transformation:20002_0 || CAT-MUL-BINARY-VAR 1087 || Indicator name x135_0_0 || Remove indicator var NAs: 53 || Remove indicator var <0: 0 || Removed 0 examples != 1087 but with missing value (<0) || sample 360864/277(361141) ||-Notes:Code for non-cancer illness. If the participant was uncertain of the type of illness they had had, then they described it to the interviewer (a trained nurse) who attempted to place it within the coding tree. If the illness could not be located in the coding tree then the interviewer entered a free-text description of it. These free-text descriptions were subsequently examined by a doctor and, where possible, matched to entries in the coding tree. Free-text descriptions which could not be matched with very high probability have been marked as unclassifiable.-Variable type:binary	0.555817
binary.20002_1111.txt	1738628909237mAD_Male_batch_PC_Allchr_ldsc.txt.gz	0.06835	0.04469	1.53	0.1261	0.0522	0.005625	1.064	0.01819	0.00351	0.008261	Non-cancer illness code, self-reported: asthma	361141	41934	319207	UK Biobank	https://docs.google.com/spreadsheets/d/1kvPoupSzsSFBNSztMzl04xMoSC3Kcx3CrjVf4yBmESU/edit?ts=5b5f17db#gid=227859291	PHESANT Transformation:20002_0 || CAT-MUL-BINARY-VAR 1111 || Indicator name x135_0_0 || Remove indicator var NAs: 53 || Remove indicator var <0: 0 || Removed 0 examples != 1111 but with missing value (<0) || sample 319207/41934(361141) ||-Notes:Code for non-cancer illness. If the participant was uncertain of the type of illness they had had, then they described it to the interviewer (a trained nurse) who attempted to place it within the coding tree. If the illness could not be located in the coding tree then the interviewer entered a free-text description of it. These free-text descriptions were subsequently examined by a doctor and, where possible, matched to entries in the coding tree. Free-text descriptions which could not be matched with very high probability have been marked as unclassifiable.-Variable type:binary	0.555817
binary.20003_1140911730.txt	1738628909237mAD_Male_batch_PC_Allchr_ldsc.txt.gz	0.222	0.1453	1.527	0.1267	0.00284	0.001079	0.9945	0.006492	-0.005883	0.007604	Treatment/medication code: flax oil tablet	361141	598	360543	UK Biobank	https://docs.google.com/spreadsheets/d/1kvPoupSzsSFBNSztMzl04xMoSC3Kcx3CrjVf4yBmESU/edit?ts=5b5f17db#gid=227859291	PHESANT Transformation:20003_0 || CAT-MUL-BINARY-VAR 1140911730 || Indicator name x137_0_0 || Remove indicator var NAs: 53 || Remove indicator var <0: 0 || Removed 0 examples != 1140911730 but with missing value (<0) || sample 360543/598(361141) ||-Notes:Code for treatment Negative codes indicate free-text entry.-Variable type:binary	0.555817
binary.20110_2.txt	1738628909237mAD_Male_batch_PC_Allchr_ldsc.txt.gz	0.1547	0.1012	1.528	0.1264	0.006078	0.001414	1.006	0.007537	-0.001478	0.006808	Illnesses of mother: Stroke	331973	47485	284488	UK Biobank	https://docs.google.com/spreadsheets/d/1kvPoupSzsSFBNSztMzl04xMoSC3Kcx3CrjVf4yBmESU/edit?ts=5b5f17db#gid=227859291	PHESANT Transformation:20110_0 || CAT-MUL-BINARY-VAR 2 || NO_NAN Remove NA participants 6165 || Removed 23056 examples != 2 but with missing value (<0) || sample 284488/47485(331973) ||-Notes:This field contains the combined results of 2 ACE touchscreen questions, both asked Has/did your mother ever suffer from? (You can select more than one answer) for different sets of illnesses. For convenience, the illnesses were arbitrarily divided into two sets: Group 1 : Heart disease, Stroke, High blood pressure, Chronic bronchitis/emphysema, Alzheimer's disease/dementia, Diabetes. Group 2 : Parkinson's disease, Severe Depression, Lung cancer, Bowel cancer, Breast cancer. If any of codes -11, -13 or -17 were selected then no additional Group 1 choices were allowed. If any of codes -21, -23 or -27 were selected then no additional Group 2 choices were allowed. If the participant activated the Help button they were shown the message: Answer this question for blood relations only. If you are not sure if your mother suffered from any of the listed illnesses please select Do not know. If you know your mother suffered from certain listed illnesses but are unsure about others, only select the ones you are sure about. The information was collected from participants who indicated they were not adopted as a child, as defined by their answers to ~F1767~ and who indicated whether their natural mother was still alive or had died, as defined by their answers to ~F1835~. Note that although Prostate cancer is present in ~C1010~, participants were not presented with this option when selecting Mother illnesses.-Variable type:binary	0.555817
jointGwasMc_TG.txt.clean	1738628909237mAD_Male_batch_PC_Allchr_ldsc.txt.gz	-0.2136	0.1395	-1.531	0.1257	0.09857	0.02309	0.8547	0.02692	0.03364	0.0304	Triglycerides	188580			GLGC	http://csg.sph.umich.edu/willer/public/lipids2013/	Global LipidsGenetics Consortium	0.555817
MVP_R4.1000G_AGR.DadCircCAD.EUR.GIA.dbGaP.txt.gz_ldsc	1738628909237mAD_Male_batch_PC_Allchr_ldsc.txt.gz	0.08833	0.05782	1.527	0.1266	0.0185	0.002	1.0927	0.009	0.009053	0.0077	Biological Father: Coronary Artery / Coronary Heart Disease	315668	78584	237084	MVP	https://phenomics.va.ornl.gov/web/cipher/pheweb	https://www.science.org/doi/10.1126/science.adj1272	0.555817
MVP_R4.1000G_AGR.DoSkin.EUR.GIA.dbGaP.txt.gz_ldsc	1738628909237mAD_Male_batch_PC_Allchr_ldsc.txt.gz	0.0971	0.06365	1.526	0.1271	0.0152	0.0019	1.0805	0.0095	-0.0052832	0.0067	Skin condition (ex. Eczema, Psoriasis)	315668	32976	282692	MVP	https://phenomics.va.ornl.gov/web/cipher/pheweb	https://www.science.org/doi/10.1126/science.adj1300	0.555817
MVP_R4.1000G_AGR.Mono_Fra_Mean_INT.EUR.GIA.dbGaP.txt.gz_ldsc	1738628909237mAD_Male_batch_PC_Allchr_ldsc.txt.gz	0.06866	0.04478	1.533	0.1252	0.2317	0.0372	2.2588	0.1977	-0.01271	0.0126	monocyte (fraction, mean, inv-norm transformed)	296975			MVP	https://phenomics.va.ornl.gov/web/cipher/pheweb	https://www.science.org/doi/10.1126/science.adj1454	0.555817
MVP_R4.1000G_AGR.Phe_281_1.EUR.GIA.dbGaP.txt.gz_ldsc	1738628909237mAD_Male_batch_PC_Allchr_ldsc.txt.gz	-0.1541	0.1012	-1.524	0.1276	0.0058	0.0014	1.0622	0.0091	0.0017053	0.0087	Megaloblastic anemia	440680	13771	426909	MVP	https://phenomics.va.ornl.gov/web/cipher/pheweb	https://www.science.org/doi/10.1126/science.adj1782	0.555817
MVP_R4.1000G_AGR.Phe_286_9.EUR.GIA.dbGaP.txt.gz_ldsc	1738628909237mAD_Male_batch_PC_Allchr_ldsc.txt.gz	0.163	0.1067	1.527	0.1267	0.0026	0.001	1.0293	0.007	-0.0089286	0.0058	Abnormal coagulation profile	443864	3966	439898	MVP	https://phenomics.va.ornl.gov/web/cipher/pheweb	https://www.science.org/doi/10.1126/science.adj1802	0.555817
MVP_R4.1000G_AGR.Phe_362_29.EUR.GIA.dbGaP.txt.gz_ldsc	1738628909237mAD_Male_batch_PC_Allchr_ldsc.txt.gz	0.1107	0.07244	1.528	0.1264	0.0201	0.0111	1.0393	0.039	-0.0069429	0.0151	Macular degeneration (senile) of retina NOS	442030	11690	430340	MVP	https://phenomics.va.ornl.gov/web/cipher/pheweb	https://www.science.org/doi/10.1126/science.adj1957	0.555817
categorical.II_NEOPLASM.txt	1738628909237mAD_Male_batch_PC_Allchr_ldsc.txt.gz	0.08536	0.05635	1.515	0.1298	0.01446	0.00176	1.021	0.008315	-0.006001	0.007683	Neoplasms	361194	70178	291016	UK Biobank	https://docs.google.com/spreadsheets/d/1kvPoupSzsSFBNSztMzl04xMoSC3Kcx3CrjVf4yBmESU/edit?ts=5b5f17db#gid=227859291	PHESANT Transformation:NA-Notes:NA-Variable type:categorical-Phenotype ID:II_NEOPLASM	0.561077
categorical.V_MENTAL_BEHAV.txt	1738628909237mAD_Male_batch_PC_Allchr_ldsc.txt.gz	0.1192	0.0787	1.515	0.1298	0.007198	0.001191	0.9951	0.00669	0.008547	0.005803	Mental and behavioural disorders	361194	4302	356892	UK Biobank	https://docs.google.com/spreadsheets/d/1kvPoupSzsSFBNSztMzl04xMoSC3Kcx3CrjVf4yBmESU/edit?ts=5b5f17db#gid=227859291	PHESANT Transformation:NA-Notes:NA-Variable type:categorical-Phenotype ID:V_MENTAL_BEHAV	0.561077
MVP_R4.1000G_AGR.Phe_149_4.EUR.GIA.dbGaP.txt.gz.ctg	1738628909237mAD_Male_batch_PC_Allchr_ldsc.txt.gz	-0.1685	0.1112	-1.516	0.1296	0.002063	0.001011	1.008	0.007071	0.004598	0.006445	Cancer of larynx	450592	2291	448301	MVP (EUR)	https://ftp.ncbi.nlm.nih.gov/dbgap/studies/phs002453/analyses/GIA/	Phe_149_4. PheCodes_Neoplasms	0.561077
MVP_R4.1000G_AGR.Phe_430.EUR.GIA.dbGaP.txt.gz_ldsc	1738628909237mAD_Male_batch_PC_Allchr_ldsc.txt.gz	0.1895	0.1249	1.518	0.1291	0.002	0.001	1.0162	0.0069	0.0014464	0.0057	Intracranial hemorrhage	448847	4086	444761	MVP	https://phenomics.va.ornl.gov/web/cipher/pheweb	https://www.science.org/doi/10.1126/science.adj2135	0.561077
MVP_R4.1000G_AGR.Phe_755.EUR.GIA.dbGaP.txt.gz_ldsc	1738628909237mAD_Male_batch_PC_Allchr_ldsc.txt.gz	-0.1444	0.09519	-1.517	0.1293	0.0043	0.001	1.024	0.0069	0.018119	0.0061	Congenital anomalies of limbs	437799	11254	426545	MVP	https://phenomics.va.ornl.gov/web/cipher/pheweb	https://www.science.org/doi/10.1126/science.adj2709	0.561077
MVP_R4.1000G_AGR.Phe_149_4.EUR.GIA.dbGaP.txt.gz_ldsc	1738628909237mAD_Male_batch_PC_Allchr_ldsc.txt.gz	-0.1685	0.1113	-1.514	0.1301	0.0021	0.001	1.0078	0.0071	0.00458	0.0064	Cancer of larynx	450592	2291	448301	MVP	https://phenomics.va.ornl.gov/web/cipher/pheweb	https://www.science.org/doi/10.1126/science.adj1575	0.561516
binary.6146_100.txt	1738628909237mAD_Male_batch_PC_Allchr_ldsc.txt.gz	-0.07169	0.04738	-1.513	0.1303	0.02968	0.002021	1.025	0.008831	-0.006314	0.006976	Attendance/disability/mobility allowance: None of the above	358597	337879	20718	UK Biobank	https://docs.google.com/spreadsheets/d/1kvPoupSzsSFBNSztMzl04xMoSC3Kcx3CrjVf4yBmESU/edit?ts=5b5f17db#gid=227859291	PHESANT Transformation:6146_0 || CAT-MUL-BINARY-VAR 100 || NO_NAN Remove NA participants 179 || Removed 2418 examples != 100 but with missing value (<0) || sample 20718/337879(358597) ||-Notes:ACE touchscreen question Do you receive any of the following? (You can select more than one answer) The following checks were performed: If code -7 was selected, then no additional choices were allowed. If code -1 was selected, then no additional choices were allowed. If code -3 was selected, then no additional choices were allowed. If the participant activated the Help button they were shown the message: Only select a response if you personally receive the benefit. Do not include if your spouse or someone in your household receives one of these benefits.-Variable type:binary	0.561521
MVP_R4.1000G_AGR.Phe_496_1.EUR.GIA.dbGaP.txt.gz_ldsc	1738628909237mAD_Male_batch_PC_Allchr_ldsc.txt.gz	0.08844	0.05853	1.511	0.1308	0.0129	0.0016	1.0734	0.0087	-0.012175	0.0063	Emphysema	438248	11658	426590	MVP	https://phenomics.va.ornl.gov/web/cipher/pheweb	https://www.science.org/doi/10.1126/science.adj2225	0.562818
categorical.I9_HYPTENSHR.txt	1738628909237mAD_Male_batch_PC_Allchr_ldsc.txt.gz	0.2219	0.147	1.51	0.1311	0.002479	0.001111	0.9882	0.006513	0.005626	0.007307	Hypertensive heart and/or renal disease	361194	376	360818	UK Biobank	https://docs.google.com/spreadsheets/d/1kvPoupSzsSFBNSztMzl04xMoSC3Kcx3CrjVf4yBmESU/edit?ts=5b5f17db#gid=227859291	PHESANT Transformation:NA-Notes:NA-Variable type:categorical-Phenotype ID:I9_HYPTENSHR	0.563252
categorical.III_BLOOD_IMMUN.txt	1738628909237mAD_Male_batch_PC_Allchr_ldsc.txt.gz	0.1459	0.09705	1.503	0.1328	0.004695	0.001196	0.9978	0.006188	0.003112	0.006495	Diseases of the blood and blood-forming organs and certain disorders involving the immune mechanism	361194	10095	351099	UK Biobank	https://docs.google.com/spreadsheets/d/1kvPoupSzsSFBNSztMzl04xMoSC3Kcx3CrjVf4yBmESU/edit?ts=5b5f17db#gid=227859291	PHESANT Transformation:NA-Notes:NA-Variable type:categorical-Phenotype ID:III_BLOOD_IMMUN	0.569683
categorical.M13_MENISCUSDERANGEMENTS.txt	1738628909237mAD_Male_batch_PC_Allchr_ldsc.txt.gz	-0.09291	0.06184	-1.502	0.133	0.01099	0.001832	1.013	0.007827	-0.005367	0.006113	Meniscus derangement	361194	10831	350363	UK Biobank	https://docs.google.com/spreadsheets/d/1kvPoupSzsSFBNSztMzl04xMoSC3Kcx3CrjVf4yBmESU/edit?ts=5b5f17db#gid=227859291	PHESANT Transformation:NA-Notes:NA-Variable type:categorical-Phenotype ID:M13_MENISCUSDERANGEMENTS	0.569683
binary.1428_3.txt	1738628909237mAD_Male_batch_PC_Allchr_ldsc.txt.gz	-0.07389	0.04928	-1.499	0.1338	0.02759	0.001721	1.012	0.008038	-0.005211	0.007577	Spread type: Other type of spread/margarine	360291	190593	169698	UK Biobank	https://docs.google.com/spreadsheets/d/1kvPoupSzsSFBNSztMzl04xMoSC3Kcx3CrjVf4yBmESU/edit?ts=5b5f17db#gid=227859291	PHESANT Transformation:1428_0 || CAT-SINGLE || CAT-SINGLE-BINARY-VAR: 3 || Inc(>=10): 3(190593) ||-Notes:ACE touchscreen question What type of spread do you mainly use? If the participant activated the Help button they were shown the message: If you use more than one type of spread, please select the one that you use the most. If you are unsure, select Do not know.-Variable type:binary	0.571379
MVP_R4.1000G_AGR.Phe_250_4.EUR.GIA.dbGaP.txt.gz_ldsc	1738628909237mAD_Male_batch_PC_Allchr_ldsc.txt.gz	0.1178	0.07856	1.5	0.1336	0.0102	0.0015	1.0857	0.0127	0.00069756	0.0076	Abnormal glucose	408455	69640	338815	MVP	https://phenomics.va.ornl.gov/web/cipher/pheweb	https://www.science.org/doi/10.1126/science.adj1695	0.571379
binary.20003_1141146234.txt	1738628909237mAD_Male_batch_PC_Allchr_ldsc.txt.gz	0.1237	0.08281	1.494	0.1352	0.01171	0.001826	1.036	0.009197	0.01409	0.009601	Treatment/medication code: atorvastatin	361141	10805	350336	UK Biobank	https://docs.google.com/spreadsheets/d/1kvPoupSzsSFBNSztMzl04xMoSC3Kcx3CrjVf4yBmESU/edit?ts=5b5f17db#gid=227859291	PHESANT Transformation:20003_0 || CAT-MUL-BINARY-VAR 1141146234 || Indicator name x137_0_0 || Remove indicator var NAs: 53 || Remove indicator var <0: 0 || Removed 0 examples != 1141146234 but with missing value (<0) || sample 350336/10805(361141) ||-Notes:Code for treatment Negative codes indicate free-text entry.-Variable type:binary	0.574752
MVP_R4.1000G_AGR.MomDoDM.EUR.GIA.dbGaP.txt.gz_ldsc	1738628909237mAD_Male_batch_PC_Allchr_ldsc.txt.gz	0.09239	0.06182	1.494	0.1351	0.0216	0.0023	1.1482	0.012	-0.0043053	0.0099	Biological Mother: Diabetes / Sugar	315668	46816	268852	MVP	https://phenomics.va.ornl.gov/web/cipher/pheweb	https://www.science.org/doi/10.1126/science.adj1442	0.574752
MVP_R4.1000G_AGR.Phe_350_2.EUR.GIA.dbGaP.txt.gz_ldsc	1738628909237mAD_Male_batch_PC_Allchr_ldsc.txt.gz	0.0692	0.04633	1.494	0.1352	0.0214	0.0016	1.1183	0.0083	-0.0026997	0.0074	Abnormality of gait	410160	65023	345137	MVP	https://phenomics.va.ornl.gov/web/cipher/pheweb	https://www.science.org/doi/10.1126/science.adj1928	0.574752
MVP_R4.1000G_AGR.Phe_250_23.EUR.GIA.dbGaP.txt.gz_ldsc	1738628909237mAD_Male_batch_PC_Allchr_ldsc.txt.gz	0.06599	0.04421	1.493	0.1355	0.0493	0.0035	1.2985	0.03	-0.0085534	0.0106	Type 2 diabetes with ophthalmic manifestations	431357	28561	402796	MVP	https://phenomics.va.ornl.gov/web/cipher/pheweb	https://www.science.org/doi/10.1126/science.adj1691	0.575163
4288_raw.txt	1738628909237mAD_Male_batch_PC_Allchr_ldsc.txt.gz	0.1212	0.08137	1.49	0.1362	0.02218	0.004878	1.076	0.007932	-0.008856	0.006904	Time to answer	119729			UK Biobank	https://docs.google.com/spreadsheets/d/1kvPoupSzsSFBNSztMzl04xMoSC3Kcx3CrjVf4yBmESU/edit?ts=5b5f17db#gid=227859291	PHESANT Transformation:4288_0|| INTEGER || CONTINUOUS || ||-Notes:Time between completing initial prompt and displaying answer-Variable type:continuous_raw	0.575542
binary.20448.txt	1738628909237mAD_Male_batch_PC_Allchr_ldsc.txt.gz	-0.1157	0.07761	-1.49	0.1361	0.03641	0.007779	1.01	0.007706	-0.001004	0.006911	Professional informed about depression	66302	42728	23574	UK Biobank	https://docs.google.com/spreadsheets/d/1kvPoupSzsSFBNSztMzl04xMoSC3Kcx3CrjVf4yBmESU/edit?ts=5b5f17db#gid=227859291	PHESANT Transformation:20448_0|| CAT-SINGLE || Inc(>=10): 1(42728) || Inc(>=10): 0(23574) || CAT-SINGLE-BINARY || sample 23574/42728(66302) ||-Notes:Question asked: Did you ever tell a professional about these problems (medical doctor, psychologist, social worker, counsellor, nurse, clergy, or other helping professional)? Question was asked when ~F20446~ was Yes or ~F20441~ was Yes.-Variable type:binary	0.575542
MVP_R4.1000G_AGR.Phe_204_1.EUR.GIA.dbGaP.txt.gz_ldsc	1738628909237mAD_Male_batch_PC_Allchr_ldsc.txt.gz	-0.1404	0.09419	-1.49	0.1361	0.0044	0.0013	1.0441	0.0118	0.013527	0.0069	Lymphoid leukemia	450698	3177	447521	MVP	https://phenomics.va.ornl.gov/web/cipher/pheweb	https://www.science.org/doi/10.1126/science.adj1635	0.575542
30200_raw.txt	1738628909237mAD_Male_batch_PC_Allchr_ldsc.txt.gz	0.05657	0.03808	1.486	0.1373	0.1293	0.01125	1.136	0.03331	0.002693	0.009444	Neutrophill percentage	349861			UK Biobank	https://docs.google.com/spreadsheets/d/1kvPoupSzsSFBNSztMzl04xMoSC3Kcx3CrjVf4yBmESU/edit?ts=5b5f17db#gid=227859291	PHESANT Transformation:30200_0|| CONTINUOUS MAIN || CONTINUOUS || ||-Notes:Result of Neutrophils Percentage assay, performed on blood sample, obtained from UK Biobank assessment centre visit. Neutrophils (Percentage) is calculated as the proportion of neutrophils in the leukocytes.-Variable type:continuous_raw	0.57587
categorical.ASTHMA_OPPORTUNIST_INFECTIONS.txt	1738628909237mAD_Male_batch_PC_Allchr_ldsc.txt.gz	0.1952	0.1314	1.485	0.1375	0.002801	0.001311	0.993	0.008215	-0.00499	0.006307		361194	509	360685	UK Biobank	https://docs.google.com/spreadsheets/d/1kvPoupSzsSFBNSztMzl04xMoSC3Kcx3CrjVf4yBmESU/edit?ts=5b5f17db#gid=227859291	PHESANT Transformation:NA-Notes:NA-Variable type:categorical-Phenotype ID:ASTHMA_OPPORTUNIST_INFECTIONS	0.57587
categorical.M13_DISSYNOTENDNAS.txt	1738628909237mAD_Male_batch_PC_Allchr_ldsc.txt.gz	0.172	0.1157	1.487	0.1371	0.003231	0.001165	0.9806	0.007519	-0.007254	0.006428	Other specified/unspecified disorders of synovium and tendon +Other specified/unspecified bursopathies	361194	343	360851	UK Biobank	https://docs.google.com/spreadsheets/d/1kvPoupSzsSFBNSztMzl04xMoSC3Kcx3CrjVf4yBmESU/edit?ts=5b5f17db#gid=227859291	PHESANT Transformation:NA-Notes:NA-Variable type:categorical-Phenotype ID:M13_DISSYNOTENDNAS	0.57587
MVP_R4.1000G_AGR.Bicarbonate_Mean_INT.EUR.GIA.dbGaP.txt.gz_ldsc	1738628909237mAD_Male_batch_PC_Allchr_ldsc.txt.gz	0.06828	0.04594	1.486	0.1372	0.116	0.0085	1.5297	0.028	0.0081653	0.0129	bicarbonate (mean, inv-norm transformed)	412513			MVP	https://phenomics.va.ornl.gov/web/cipher/pheweb	https://www.science.org/doi/10.1126/science.adj1202	0.57587
MVP_R4.1000G_AGR.Lymph_Fra_Min_INT.EUR.GIA.dbGaP.txt.gz_ldsc	1738628909237mAD_Male_batch_PC_Allchr_ldsc.txt.gz	-0.07362	0.04957	-1.485	0.1375	0.0652	0.0055	1.287	0.0145	0.0088406	0.0087	lymphocyte (fraction, minimum, inv-norm transformed)	290958			MVP	https://phenomics.va.ornl.gov/web/cipher/pheweb	https://www.science.org/doi/10.1126/science.adj1400	0.57587
MVP_R4.1000G_AGR.Phe_204_1.EUR.GIA.dbGaP.txt.gz.ctg	1738628909237mAD_Male_batch_PC_Allchr_ldsc.txt.gz	-0.1403	0.0943	-1.488	0.1369	0.00438	0.001322	1.044	0.01175	0.01349	0.00687	Lymphoid leukemia	450698	3177	447521	MVP (EUR)	https://ftp.ncbi.nlm.nih.gov/dbgap/studies/phs002453/analyses/GIA/	Phe_204_1. PheCodes_Neoplasms	0.57587
binary.20553_4.txt	1738628909237mAD_Male_batch_PC_Allchr_ldsc.txt.gz	-0.1518	0.1023	-1.484	0.1379	0.01335	0.003382	1.016	0.006692	0.01352	0.006746	Methods of self-harm used: Ingesting a medication in excess of the normal dose	117733	2937	114796	UK Biobank	https://docs.google.com/spreadsheets/d/1kvPoupSzsSFBNSztMzl04xMoSC3Kcx3CrjVf4yBmESU/edit?ts=5b5f17db#gid=227859291	PHESANT Transformation:20553_0 || CAT-MUL-BINARY-VAR 4 || Indicator name x20480_0_0 || Remove indicator var NAs: 243128 || Remove indicator var <0: 333 || Removed 0 examples != 4 but with missing value (<0) || sample 114796/2937(117733) ||-Notes:Question asked: Have you done any of the following to harm or endanger yourself? (tick all that apply): Participant was offered a set of options which have been combined here into a single answer Question was asked when ~F20480~ was Yes.-Variable type:binary	0.576691
MVP_R4.1000G_AGR.Phe_741_4.EUR.GIA.dbGaP.txt.gz_ldsc	1738628909237mAD_Male_batch_PC_Allchr_ldsc.txt.gz	0.2038	0.1375	1.482	0.1384	0.0022	0.001	1.0326	0.0075	-0.0058802	0.006	Joint effusions	430272	7451	422821	MVP	https://phenomics.va.ornl.gov/web/cipher/pheweb	https://www.science.org/doi/10.1126/science.adj2684	0.577927
MVP_R4.1000G_AGR.Phe_912.EUR.GIA.dbGaP.txt.gz_ldsc	1738628909237mAD_Male_batch_PC_Allchr_ldsc.txt.gz	-0.1493	0.1008	-1.48	0.1388	0.0029	0.001	1.0074	0.0069	0.0034331	0.0057	Insect bite	435174	3682	431492	MVP	https://phenomics.va.ornl.gov/web/cipher/pheweb	https://www.science.org/doi/10.1126/science.adj2800	0.578743
binary.20107_3.txt	1738628909237mAD_Male_batch_PC_Allchr_ldsc.txt.gz	-0.1059	0.07157	-1.479	0.1391	0.01341	0.001844	0.9948	0.007625	-0.000356	0.006298	Illnesses of father: Lung cancer	314072	29206	284866	UK Biobank	https://docs.google.com/spreadsheets/d/1kvPoupSzsSFBNSztMzl04xMoSC3Kcx3CrjVf4yBmESU/edit?ts=5b5f17db#gid=227859291	PHESANT Transformation:20107_0 || CAT-MUL-BINARY-VAR 3 || NO_NAN Remove NA participants 9656 || Removed 37466 examples != 3 but with missing value (<0) || sample 284866/29206(314072) ||-Notes:This field contains the combined results of 2 ACE touchscreen questions, both asked Has/did your father ever suffer from? (You can select more than one answer) for different sets of illnesses. For convenience, the illnesses were arbitrarily divided into two sets: Group 1 : Heart disease, Stroke, High blood pressure, Chronic bronchitis/emphysema, Alzheimer's disease/dementia, Diabetes. Group 2 : Parkinson's disease, Severe Depression, Lung cancer, Bowel cancer, Prostate cancer. If any of codes -11, -13 or -17 were selected then no additional Group 1 choices were allowed. If any of codes -21, -23 or -27 were selected then no additional Group 2 choices were allowed. If the participant activated the Help button they were shown the message: Answer this question for blood relations only. If you are not sure if your father suffered from any of the listed illnesses please select Do not know. If you know your father suffered from certain listed illnesses but are unsure about others, only select the ones you are sure about. The information was collected from participants who indicated they were not adopted as a child, as defined by their answers to ~F1767~ and who indicated whether their natural father was still alive or had died, as defined by their answers to ~F1797~. Note that although Breast cancer is present in ~C1010~, participants were not presented with this option when selecting Father illnesses.-Variable type:binary	0.579099
MVP_R4.1000G_AGR.Phe_574_1.EUR.GIA.dbGaP.txt.gz_ldsc	1738628909237mAD_Male_batch_PC_Allchr_ldsc.txt.gz	0.1477	0.09997	1.478	0.1395	0.005	0.0013	1.0843	0.0078	-0.013553	0.0084	Cholelithiasis	439607	18237	421370	MVP	https://phenomics.va.ornl.gov/web/cipher/pheweb	https://www.science.org/doi/10.1126/science.adj2382	0.579099
MVP_R4.1000G_AGR.Phe_737_3.EUR.GIA.dbGaP.txt.gz_ldsc	1738628909237mAD_Male_batch_PC_Allchr_ldsc.txt.gz	0.1277	0.08643	1.478	0.1395	0.0052	0.001	1.0137	0.0069	-0.010408	0.0065	Kyphoscoliosis and scoliosis	444589	3554	441035	MVP	https://phenomics.va.ornl.gov/web/cipher/pheweb	https://www.science.org/doi/10.1126/science.adj2669	0.579099
20022_raw.txt	1738628909237mAD_Male_batch_PC_Allchr_ldsc.txt.gz	-0.06128	0.04154	-1.475	0.1401	0.09264	0.006061	1.072	0.01624	-0.00167	0.007423	Birth weight	205475			UK Biobank	https://docs.google.com/spreadsheets/d/1kvPoupSzsSFBNSztMzl04xMoSC3Kcx3CrjVf4yBmESU/edit?ts=5b5f17db#gid=227859291	PHESANT Transformation:20022_0|| CONTINUOUS MAIN || CONTINUOUS || ||-Notes:Participants were asked to enter their own birth-weight. The weight could be entered either in Kg or in Imperial pounds+ounces. Values entered as Imperial units are held in ~F121~ and ~F122~, and their values have been converted into Kg and incorporated into this field.-Variable type:continuous_raw	0.579866
5108_raw.txt	1738628909237mAD_Male_batch_PC_Allchr_ldsc.txt.gz	-0.0797	0.05404	-1.475	0.1403	0.06575	0.007992	1.03	0.008078	0.01833	0.005382	3mm asymmetry angle (right)	74038			UK Biobank	https://docs.google.com/spreadsheets/d/1kvPoupSzsSFBNSztMzl04xMoSC3Kcx3CrjVf4yBmESU/edit?ts=5b5f17db#gid=227859291	PHESANT Transformation:5108_0|| INTEGER || CONTINUOUS || ||-Notes:This is the asymmetric angle of keratometry results taken at 3mm for the right eye (blank indicates no asymmetry)-Variable type:continuous_raw	0.579866
MVP_R4.1000G_AGR.Phe_426.EUR.GIA.dbGaP.txt.gz_ldsc	1738628909237mAD_Male_batch_PC_Allchr_ldsc.txt.gz	0.07949	0.0539	1.475	0.1403	0.0206	0.0019	1.1304	0.0099	0.0063166	0.0087	Cardiac conduction disorders	402492	65081	337411	MVP	https://phenomics.va.ornl.gov/web/cipher/pheweb	https://www.science.org/doi/10.1126/science.adj2095	0.579866
binary.6142_4.txt	1738628909237mAD_Male_batch_PC_Allchr_ldsc.txt.gz	0.07542	0.05118	1.474	0.1406	0.02207	0.001751	1.019	0.008035	0.006425	0.006033	Current employment status: Unable to work because of sickness or disability	359931	13756	346175	UK Biobank	https://docs.google.com/spreadsheets/d/1kvPoupSzsSFBNSztMzl04xMoSC3Kcx3CrjVf4yBmESU/edit?ts=5b5f17db#gid=227859291	PHESANT Transformation:6142_0 || CAT-MUL-BINARY-VAR 4 || NO_NAN Remove NA participants 177 || Removed 1086 examples != 4 but with missing value (<0) || sample 346175/13756(359931) ||-Notes:ACE touchscreen question Which of the following describes your current situation? (You can select more than one answer) The following checks were performed: If code -7 was selected, then no additional choices were allowed. If code -3 was selected, then no additional choices were allowed. If the participant activated the Help button they were shown the message: If more than one situation applies, select all that are appropriate.-Variable type:binary	0.580257
1706805637264Gout_GSMR.txt.gz	1738628909237mAD_Male_batch_PC_Allchr_ldsc.txt.gz	-0.08608	0.05849	-1.472	0.1411	0.01774	0.004994	1.004	0.02749	0.004031	0.008434	Gout	457690	457690	0	CKDGen Consortium (Transethnic)	https://ckdgen.imbi.uni-freiburg.de/datasets/Tin_2019	https://ckdgen.imbi.uni-freiburg.de/datasets/Tin_2019	0.580625
4120_raw.txt	1738628909237mAD_Male_batch_PC_Allchr_ldsc.txt.gz	-0.05954	0.04045	-1.472	0.141	0.2333	0.02953	1.053	0.02274	0.003088	0.008171	Heel broadband ultrasound attenuation (right)	114609			UK Biobank	https://docs.google.com/spreadsheets/d/1kvPoupSzsSFBNSztMzl04xMoSC3Kcx3CrjVf4yBmESU/edit?ts=5b5f17db#gid=227859291	PHESANT Transformation:4120_0|| CONTINUOUS MAIN || CONTINUOUS || ||-Notes:Broadband ultrasound attenuation through right heel-Variable type:continuous_raw	0.580625
biomarkers-30730-both_sexes-irnt.tsv.bgz	1738628909237mAD_Male_batch_PC_Allchr_ldsc.txt.gz	-0.09388	0.06383	-1.471	0.1414	0.1983	0.02105	1.376	0.05706	0.02192	0.02116	Gamma glutamyltransferase	400751	400751		UK Biobank (EUR)	https://pan-ukb-us-east-1.s3.amazonaws.com/sumstats_flat_files/biomarkers-30730-both_sexes-irnt.tsv.bgz	EUR: biomarkers : 30730 : Biological samples > Assay results > Blood assays > Blood biochemistry	0.581014
categorical.VII_EYE_ADNEXA.txt	1738628909237mAD_Male_batch_PC_Allchr_ldsc.txt.gz	0.1109	0.07565	1.465	0.1428	0.01164	0.001428	1.015	0.007003	-0.001083	0.006573	Diseases of the eye and adnexa	361194	29878	331316	UK Biobank	https://docs.google.com/spreadsheets/d/1kvPoupSzsSFBNSztMzl04xMoSC3Kcx3CrjVf4yBmESU/edit?ts=5b5f17db#gid=227859291	PHESANT Transformation:NA-Notes:NA-Variable type:categorical-Phenotype ID:VII_EYE_ADNEXA	0.585476
MVP_R4.1000G_AGR.Phe_270_3.EUR.GIA.dbGaP.txt.gz_ldsc	1738628909237mAD_Male_batch_PC_Allchr_ldsc.txt.gz	0.1967	0.1342	1.465	0.1429	0.0022	0.0012	1.0175	0.009	-0.0042449	0.0071	Disorders of plasma protein metabolism	447227	5439	441788	MVP	https://phenomics.va.ornl.gov/web/cipher/pheweb	https://www.science.org/doi/10.1126/science.adj1732	0.585476
categorical.COLITNONINFNAS.txt	1738628909237mAD_Male_batch_PC_Allchr_ldsc.txt.gz	-0.1407	0.09612	-1.464	0.1433	0.004857	0.001185	1.003	0.006156	0.01374	0.006509	Noninfectious colitis NAS	361194	8945	352249	UK Biobank	https://docs.google.com/spreadsheets/d/1kvPoupSzsSFBNSztMzl04xMoSC3Kcx3CrjVf4yBmESU/edit?ts=5b5f17db#gid=227859291	PHESANT Transformation:NA-Notes:NA-Variable type:categorical-Phenotype ID:COLITNONINFNAS	0.586265
20455_raw.txt	1738628909237mAD_Male_batch_PC_Allchr_ldsc.txt.gz	-0.2336	0.16	-1.46	0.1442	0.02771	0.01606	0.9978	0.006479	0.004816	0.006419	Age when last took cannabis	25698			UK Biobank	https://docs.google.com/spreadsheets/d/1kvPoupSzsSFBNSztMzl04xMoSC3Kcx3CrjVf4yBmESU/edit?ts=5b5f17db#gid=227859291	PHESANT Transformation:20455_0|| INTEGER || CONTINUOUS || ||-Notes:Question asked: About how old were you when you last had cannabis? Question was asked unless the answer to ~F20453~ was No.-Variable type:continuous_raw	0.586552
categorical.D12.txt	1738628909237mAD_Male_batch_PC_Allchr_ldsc.txt.gz	0.1006	0.06876	1.462	0.1437	0.01114	0.001415	1.017	0.007437	-0.002	0.00729	Diagnoses - main ICD10: D12 Benign neoplasm of colon, rectum, anus and anal canal	361194	8877	352317	UK Biobank	https://docs.google.com/spreadsheets/d/1kvPoupSzsSFBNSztMzl04xMoSC3Kcx3CrjVf4yBmESU/edit?ts=5b5f17db#gid=227859291	PHESANT Transformation:NA-Notes:NA-Variable type:categorical-Phenotype ID:D12	0.586552
categorical.Z42.txt	1738628909237mAD_Male_batch_PC_Allchr_ldsc.txt.gz	0.1765	0.1208	1.462	0.1438	0.003186	0.001327	1.009	0.006901	-0.01706	0.005808	Diagnoses - main ICD10: Z42 Follow-up care involving plastic surgery	361194	1963	359231	UK Biobank	https://docs.google.com/spreadsheets/d/1kvPoupSzsSFBNSztMzl04xMoSC3Kcx3CrjVf4yBmESU/edit?ts=5b5f17db#gid=227859291	PHESANT Transformation:NA-Notes:NA-Variable type:categorical-Phenotype ID:Z42	0.586552
MVP_R4.1000G_AGR.Phe_916.EUR.GIA.dbGaP.txt.gz_ldsc	1738628909237mAD_Male_batch_PC_Allchr_ldsc.txt.gz	0.0955	0.0654	1.46	0.1442	0.0122	0.0014	1.0812	0.008	-0.011547	0.007	Contusion	403903	22688	381215	MVP	https://phenomics.va.ornl.gov/web/cipher/pheweb	https://www.science.org/doi/10.1126/science.adj2802	0.586552
binary.20002_1075.txt	1738628909237mAD_Male_batch_PC_Allchr_ldsc.txt.gz	0.0826	0.05667	1.458	0.1449	0.01795	0.001702	1.02	0.00809	0.007342	0.009041	Non-cancer illness code, self-reported: heart attack/myocardial infarction	361141	8239	352902	UK Biobank	https://docs.google.com/spreadsheets/d/1kvPoupSzsSFBNSztMzl04xMoSC3Kcx3CrjVf4yBmESU/edit?ts=5b5f17db#gid=227859291	PHESANT Transformation:20002_0 || CAT-MUL-BINARY-VAR 1075 || Indicator name x135_0_0 || Remove indicator var NAs: 53 || Remove indicator var <0: 0 || Removed 0 examples != 1075 but with missing value (<0) || sample 352902/8239(361141) ||-Notes:Code for non-cancer illness. If the participant was uncertain of the type of illness they had had, then they described it to the interviewer (a trained nurse) who attempted to place it within the coding tree. If the illness could not be located in the coding tree then the interviewer entered a free-text description of it. These free-text descriptions were subsequently examined by a doctor and, where possible, matched to entries in the coding tree. Free-text descriptions which could not be matched with very high probability have been marked as unclassifiable.-Variable type:binary	0.588519
categorical.N92.txt	1738628909237mAD_Male_batch_PC_Allchr_ldsc.txt.gz	-0.1277	0.08767	-1.457	0.1451	0.006612	0.001479	1.004	0.007907	-0.005105	0.00641	Diagnoses - main ICD10: N92 Excessive, frequent and irregular menstruation	361194	8475	352719	UK Biobank	https://docs.google.com/spreadsheets/d/1kvPoupSzsSFBNSztMzl04xMoSC3Kcx3CrjVf4yBmESU/edit?ts=5b5f17db#gid=227859291	PHESANT Transformation:NA-Notes:NA-Variable type:categorical-Phenotype ID:N92	0.588519
binary.1150_1.txt	1738628909237mAD_Male_batch_PC_Allchr_ldsc.txt.gz	0.1177	0.08118	1.45	0.147	0.01854	0.002921	1.026	0.009473	-0.009194	0.008221	Usual side of head for mobile phone use: Left	303009	107802	195207	UK Biobank	https://docs.google.com/spreadsheets/d/1kvPoupSzsSFBNSztMzl04xMoSC3Kcx3CrjVf4yBmESU/edit?ts=5b5f17db#gid=227859291	PHESANT Transformation:1150_0 || CAT-SINGLE || CAT-SINGLE-BINARY-VAR: 1 || Inc(>=10): 1(107802) ||-Notes:ACE touchscreen question On what side of the head do you usually use a mobile phone? If the participant activated the Help button they were shown the message: If you are unsure, please provide an estimate or select Do not know. ~F1150~ was collected from participants who indicated they have used a mobile phone at least once per week in the past or do not know whether they have used or not, as defined by their answers to ~F1110~-Variable type:binary	0.594519
binary.22617_2113.txt	1738628909237mAD_Male_batch_PC_Allchr_ldsc.txt.gz	0.1372	0.09457	1.451	0.1469	0.01937	0.004996	0.9809	0.006658	-0.003985	0.006691	Job SOC coding: Physicists, geologists and meteorologists	91149	733	90416	UK Biobank	https://docs.google.com/spreadsheets/d/1kvPoupSzsSFBNSztMzl04xMoSC3Kcx3CrjVf4yBmESU/edit?ts=5b5f17db#gid=227859291	PHESANT Transformation:22617_0 || CAT-MUL-BINARY-VAR 2113 || NO_NAN Remove NA participants 270045 || Removed 0 examples != 2113 but with missing value (<0) || sample 90416/733(91149) ||-Notes:Each self-coded job group was mapped to a 4-digit SOC2003 coding. In some cases several self-coded job groups map to the same SOC2003 coding as the input interface was designed to help untrained users classify their job according to the criteria/paths that would seem most natural to them. It was not thought practical to ask participants to code their job to the more detailed levels of the SOC2003 coding.-Variable type:binary	0.594519
binary.6148_4.txt	1738628909237mAD_Male_batch_PC_Allchr_ldsc.txt.gz	0.1269	0.08757	1.449	0.1473	0.01689	0.004036	1.016	0.007251	-0.002459	0.006216	Eye problems/disorders: Cataract	117890	11194	106696	UK Biobank	https://docs.google.com/spreadsheets/d/1kvPoupSzsSFBNSztMzl04xMoSC3Kcx3CrjVf4yBmESU/edit?ts=5b5f17db#gid=227859291	PHESANT Transformation:6148_0 || CAT-MUL-BINARY-VAR 4 || NO_NAN Remove NA participants 240412 || Removed 2892 examples != 4 but with missing value (<0) || sample 106696/11194(117890) || SKIP_val:-1 < 0 ||-Notes:ACE touchscreen question Has a doctor told you that you have any of the following problems with your eyes? (You can select more than one answer) The following checks were performed: If code -7 was selected, then no additional choices were allowed. If code -3 was selected, then no additional choices were allowed. If code -1 was selected, then no additional choices were allowed. If the participant activated the Help button they were shown the message: If you are not sure if you have had any of the listed eye problems enter Do not know.-Variable type:binary	0.594882
categorical.H80.txt	1738628909237mAD_Male_batch_PC_Allchr_ldsc.txt.gz	0.2491	0.1722	1.447	0.1479	0.002297	0.001389	1.007	0.007802	-0.0004823	0.00693	Diagnoses - main ICD10: H80 Otosclerosis	361194	221	360973	UK Biobank	https://docs.google.com/spreadsheets/d/1kvPoupSzsSFBNSztMzl04xMoSC3Kcx3CrjVf4yBmESU/edit?ts=5b5f17db#gid=227859291	PHESANT Transformation:NA-Notes:NA-Variable type:categorical-Phenotype ID:H80	0.596453
MVP_R4.1000G_AGR.Phe_361_2.EUR.GIA.dbGaP.txt.gz_ldsc	1738628909237mAD_Male_batch_PC_Allchr_ldsc.txt.gz	-0.1659	0.1147	-1.446	0.1482	0.0028	0.0012	1.029	0.0074	0.0096178	0.0067	Retinoschisis and retinal cysts	450525	1704	448821	MVP	https://phenomics.va.ornl.gov/web/cipher/pheweb	https://www.science.org/doi/10.1126/science.adj1949	0.596811
MVP_R4.1000G_AGR.CircClotMed.EUR.GIA.dbGaP.txt.gz_ldsc	1738628909237mAD_Male_batch_PC_Allchr_ldsc.txt.gz	0.1147	0.07939	1.444	0.1487	0.0092	0.0022	1.0379	0.0092	0.00059901	0.0066	Takes medication for blood clot/ pulmonary embolism/ deep vein thrombosis (DVT)?	315668	7956	307712	MVP	https://phenomics.va.ornl.gov/web/cipher/pheweb	https://www.science.org/doi/10.1126/science.adj1238	0.597973
GCST90445868.tsv.common.ctg	1738628909237mAD_Male_batch_PC_Allchr_ldsc.txt.gz	-0.07715	0.05349	-1.442	0.1492	0.01274	0.002791	1.026	0.01212	-0.02707	0.004468	Histidine	95372			UKB (EUR)	https://www.nature.com/articles/s41467-024-52310-9	GCST90445868. NMR	0.599131
30090_raw.txt	1738628909237mAD_Male_batch_PC_Allchr_ldsc.txt.gz	-0.06034	0.0419	-1.44	0.1498	0.1987	0.01724	1.26	0.06139	0.002586	0.01274	Platelet crit	350471			UK Biobank	https://docs.google.com/spreadsheets/d/1kvPoupSzsSFBNSztMzl04xMoSC3Kcx3CrjVf4yBmESU/edit?ts=5b5f17db#gid=227859291	PHESANT Transformation:30090_0|| CONTINUOUS MAIN || CONTINUOUS || ||-Notes:Result of Platelet Crit assay, performed on blood sample, obtained from UK Biobank assessment centre visit. Platelet Crit is a computed value that represents the platelet packed cell volume.-Variable type:continuous_raw	0.599837
binary.6150_100.txt	1738628909237mAD_Male_batch_PC_Allchr_ldsc.txt.gz	-0.05516	0.0383	-1.44	0.1498	0.1188	0.005118	1.097	0.01675	-0.009712	0.007946	Vascular/heart problems diagnosed by doctor: None of the above	360420	253565	106855	UK Biobank	https://docs.google.com/spreadsheets/d/1kvPoupSzsSFBNSztMzl04xMoSC3Kcx3CrjVf4yBmESU/edit?ts=5b5f17db#gid=227859291	PHESANT Transformation:6150_0 || CAT-MUL-BINARY-VAR 100 || NO_NAN Remove NA participants 180 || Removed 594 examples != 100 but with missing value (<0) || sample 106855/253565(360420) ||-Notes:ACE touchscreen question Has a doctor ever told you that you have had any of the following conditions? (You can select more than one answer) The following checks were performed: If code -7 was selected, then no additional choices were allowed. If code -3 was selected, then no additional choices were allowed. If the participant activated the Help button they were shown the message: If you do not know if you have had any of the listed conditions, enter None of the above. You can check this with an interviewer later in the visit.-Variable type:binary	0.599837
COPD_Bothsex_inv_var_meta_GBMI_052021_nbbkgt1.txt.gz.ctgvl	1738628909237mAD_Male_batch_PC_Allchr_ldsc.txt.gz	0.05256	0.03653	1.439	0.1502	0.0121	0.0008339	1.051	0.01018	0.0001959	0.007251	COPD (All Biobanks)	1392366	81568	1310798	Global Biobank Meta-analysis Initiative Meta-analysis Initiative: powering genetic discovery across human diseases. 2030	https://www.globalbiobankmeta.org/resources	https://www.sciencedirect.com/science/article/pii/S2666979X22001410?via%3Dihub	0.600538
MVP_R4.1000G_AGR.Phe_427_12.EUR.GIA.dbGaP.txt.gz_ldsc	1738628909237mAD_Male_batch_PC_Allchr_ldsc.txt.gz	0.1057	0.07351	1.438	0.1504	0.0063	0.0011	1.049	0.0076	-0.0025216	0.0063	Paroxysmal ventricular tachycardia	443961	7990	435971	MVP	https://phenomics.va.ornl.gov/web/cipher/pheweb	https://www.science.org/doi/10.1126/science.adj2112	0.600538
binary.6157_2.txt	1738628909237mAD_Male_batch_PC_Allchr_ldsc.txt.gz	0.1575	0.1099	1.434	0.1515	0.01587	0.0048	1	0.006285	-0.005809	0.005575	Why stopped smoking: Doctor's advice	88516	6356	82160	UK Biobank	https://docs.google.com/spreadsheets/d/1kvPoupSzsSFBNSztMzl04xMoSC3Kcx3CrjVf4yBmESU/edit?ts=5b5f17db#gid=227859291	PHESANT Transformation:6157_0 || CAT-MUL-BINARY-VAR 2 || NO_NAN Remove NA participants 271928 || Removed 750 examples != 2 but with missing value (<0) || sample 82160/6356(88516) || SKIP_val:-1 < 0 || SKIP_val:-3 < 0 ||-Notes:ACE touchscreen question Why did you stop smoking? (You can select more than one answer) The following checks were performed: If code -7 was selected, then no additional choices were allowed. If code -1 was selected, then no additional choices were allowed. If code -3 was selected, then no additional choices were allowed. ~F6157~ was collected from participants who indicated that in the past they smoked tobacco on most or all days, as defined by their answers to ~F1249~ and that during the time they smoked they stopped for more than 6 months, as defined by their answers to ~F1249~-Variable type:binary	0.600688
GCST90445845.tsv.common.ctg	1738628909237mAD_Male_batch_PC_Allchr_ldsc.txt.gz	0.04062	0.02829	1.436	0.1511	0.05554	0.005924	1.045	0.01458	0.01193	0.005176	Creatinine	95372			UKB (EUR)	https://www.nature.com/articles/s41467-024-52310-9	GCST90445845. NMR	0.600688
MVP_R4.1000G_AGR.PGpDoAsth.EUR.GIA.dbGaP.txt.gz_ldsc	1738628909237mAD_Male_batch_PC_Allchr_ldsc.txt.gz	0.2748	0.1914	1.436	0.151	0.0019	0.0014	1.0048	0.0066	-0.010632	0.0071	Biological Grandparent (paternal): Asthma	315668	2951	312717	MVP	https://phenomics.va.ornl.gov/web/cipher/pheweb	https://www.science.org/doi/10.1126/science.adj1498	0.600688
MVP_R4.1000G_AGR.Phe_250_41.EUR.GIA.dbGaP.txt.gz_ldsc	1738628909237mAD_Male_batch_PC_Allchr_ldsc.txt.gz	0.1703	0.1187	1.434	0.1515	0.0036	0.0013	1.0578	0.0108	-0.0013444	0.007	Impaired fasting glucose	429358	40912	388446	MVP	https://phenomics.va.ornl.gov/web/cipher/pheweb	https://www.science.org/doi/10.1126/science.adj1696	0.600688
MVP_R4.1000G_AGR.SibDoDM.EUR.GIA.dbGaP.txt.gz_ldsc	1738628909237mAD_Male_batch_PC_Allchr_ldsc.txt.gz	0.09419	0.0656	1.436	0.1511	0.0202	0.0023	1.1268	0.0096	0.00024385	0.0089	Biological Sibling: Diabetes / Sugar	315668	40354	275314	MVP	https://phenomics.va.ornl.gov/web/cipher/pheweb	https://www.science.org/doi/10.1126/science.adj2872	0.600688
24007_raw.txt	1738628909237mAD_Male_batch_PC_Allchr_ldsc.txt.gz	0.1003	0.07006	1.432	0.1521	0.009061	0.001572	1.039	0.007108	-0.004763	0.006252	Particulate matter air pollution (pm2.5) absorbance; 2010	329886			UK Biobank	https://docs.google.com/spreadsheets/d/1kvPoupSzsSFBNSztMzl04xMoSC3Kcx3CrjVf4yBmESU/edit?ts=5b5f17db#gid=227859291	PHESANT Transformation:24007_0|| CONTINUOUS MAIN || CONTINUOUS || ||-Notes:PM2.5 absorbance. This is ameasurement of the blackness of PM2.5 filters; a proxy for elemental carbon, which is the dominant light absorbing substanc. Land Use Regression (LUR) estimate for annual average 2010-Variable type:continuous_raw	0.602222
categorical.G6_POLYNEU.txt	1738628909237mAD_Male_batch_PC_Allchr_ldsc.txt.gz	0.1956	0.1367	1.431	0.1525	0.002342	0.001051	0.9934	0.007036	-0.001357	0.006577	Polyneuropathies and other disorders of the peripheral nervous system	361194	560	360634	UK Biobank	https://docs.google.com/spreadsheets/d/1kvPoupSzsSFBNSztMzl04xMoSC3Kcx3CrjVf4yBmESU/edit?ts=5b5f17db#gid=227859291	PHESANT Transformation:NA-Notes:NA-Variable type:categorical-Phenotype ID:G6_POLYNEU	0.602962
MVP_R4.1000G_AGR.CircChol.EUR.GIA.dbGaP.txt.gz_ldsc	1738628909237mAD_Male_batch_PC_Allchr_ldsc.txt.gz	0.08851	0.06199	1.428	0.1533	0.0904	0.013	1.3704	0.058	0.041302	0.0274	High Cholesterol	315668	176604	139064	MVP	https://phenomics.va.ornl.gov/web/cipher/pheweb	https://www.science.org/doi/10.1126/science.adj1235	0.605278
binary.3591.txt	1738628909237mAD_Male_batch_PC_Allchr_ldsc.txt.gz	-0.09656	0.06781	-1.424	0.1544	0.01919	0.002898	1.02	0.007447	0.003326	0.006117	Ever had hysterectomy (womb removed)	171413	13973	157440	UK Biobank	https://docs.google.com/spreadsheets/d/1kvPoupSzsSFBNSztMzl04xMoSC3Kcx3CrjVf4yBmESU/edit?ts=5b5f17db#gid=227859291	PHESANT Transformation:3591_0|| CAT-SINGLE || Inc(>=10): 0(157440) || Inc(>=10): 1(13973) || CAT-SINGLE-BINARY || sample 157440/13973(171413) ||-Notes:ACE touchscreen question Have you had a hysterectomy (womb removed)? ~F3591~ was collected from all women except those who indicated they have had a hysterectomy (womb removed), as defined by their answers to ~F2724~-Variable type:binary	0.606286
binary.3751.txt	1738628909237mAD_Male_batch_PC_Allchr_ldsc.txt.gz	-0.1213	0.08519	-1.424	0.1544	0.03081	0.009394	1.021	0.006795	0.008825	0.006427	Chest pain or discomfort when walking uphill or hurrying	44867	11938	32929	UK Biobank	https://docs.google.com/spreadsheets/d/1kvPoupSzsSFBNSztMzl04xMoSC3Kcx3CrjVf4yBmESU/edit?ts=5b5f17db#gid=227859291	PHESANT Transformation:3751_0|| CAT-SINGLE || Inc(>=10): 1(11938) || Inc(>=10): 0(32929) || CAT-SINGLE-BINARY || sample 32929/11938(44867) ||-Notes:ACE touchscreen question Do you get this pain or discomfort when you walk uphill or hurry? ~F3751~ was collected from participants who indicated that they get pain or discomfort in their chest, as defined by their answers to ~F2335~ but they do not get this pain when they walk at an ordinary pace on the level, as defined by their answers to ~F2335~-Variable type:binary	0.606286
categorical.C67.txt	1738628909237mAD_Male_batch_PC_Allchr_ldsc.txt.gz	0.2122	0.1491	1.423	0.1547	0.002208	0.001268	1.006	0.006486	0.0003692	0.006961	Diagnoses - main ICD10: C67 Malignant neoplasm of bladder	361194	1554	359640	UK Biobank	https://docs.google.com/spreadsheets/d/1kvPoupSzsSFBNSztMzl04xMoSC3Kcx3CrjVf4yBmESU/edit?ts=5b5f17db#gid=227859291	PHESANT Transformation:NA-Notes:NA-Variable type:categorical-Phenotype ID:C67	0.606286
categorical.T81.txt	1738628909237mAD_Male_batch_PC_Allchr_ldsc.txt.gz	0.161	0.1134	1.42	0.1556	0.003528	0.001086	1.003	0.006334	-0.00283	0.006062	Diagnoses - main ICD10: T81 Complications of procedures, not elsewhere classified	361194	5550	355644	UK Biobank	https://docs.google.com/spreadsheets/d/1kvPoupSzsSFBNSztMzl04xMoSC3Kcx3CrjVf4yBmESU/edit?ts=5b5f17db#gid=227859291	PHESANT Transformation:NA-Notes:NA-Variable type:categorical-Phenotype ID:T81	0.606286
categorical.XVIII_MISCFINDINGS.txt	1738628909237mAD_Male_batch_PC_Allchr_ldsc.txt.gz	0.06968	0.04895	1.424	0.1546	0.02698	0.001975	1.039	0.008585	3.35e-05	0.006695	Symptoms, signs and abnormal clinical and laboratory findings, not elsewhere classified	361194	97602	263592	UK Biobank	https://docs.google.com/spreadsheets/d/1kvPoupSzsSFBNSztMzl04xMoSC3Kcx3CrjVf4yBmESU/edit?ts=5b5f17db#gid=227859291	PHESANT Transformation:NA-Notes:NA-Variable type:categorical-Phenotype ID:XVIII_MISCFINDINGS	0.606286
MVP_R4.1000G_AGR.CircOth.EUR.GIA.dbGaP.txt.gz_ldsc	1738628909237mAD_Male_batch_PC_Allchr_ldsc.txt.gz	0.09699	0.06828	1.42	0.1555	0.0118	0.0016	1.0533	0.0068	-0.0030776	0.0061	Other circulatory problem	315668	28091	287577	MVP	https://phenomics.va.ornl.gov/web/cipher/pheweb	https://www.science.org/doi/10.1126/science.adj1243	0.606286
MVP_R4.1000G_AGR.Iron_Mean_INT.EUR.GIA.dbGaP.txt.gz_ldsc	1738628909237mAD_Male_batch_PC_Allchr_ldsc.txt.gz	-0.08919	0.06276	-1.421	0.1553	0.0574	0.0279	1.1019	0.0304	-0.012172	0.0078	iron (mean, inv-norm transformed)	84123			MVP	https://phenomics.va.ornl.gov/web/cipher/pheweb	https://www.science.org/doi/10.1126/science.adj1384	0.606286
MVP_R4.1000G_AGR.Phe_288.EUR.GIA.dbGaP.txt.gz_ldsc	1738628909237mAD_Male_batch_PC_Allchr_ldsc.txt.gz	0.1158	0.08151	1.421	0.1554	0.0093	0.0019	1.0932	0.0089	-0.0023115	0.0068	Diseases of white blood cells	424635	18630	406005	MVP	https://phenomics.va.ornl.gov/web/cipher/pheweb	https://www.science.org/doi/10.1126/science.adj1807	0.606286
MVP_R4.1000G_AGR.Phe_379_2.EUR.GIA.dbGaP.txt.gz_ldsc	1738628909237mAD_Male_batch_PC_Allchr_ldsc.txt.gz	0.1003	0.07048	1.423	0.1547	0.0075	0.0012	1.0951	0.0077	-0.011291	0.0062	Disorders of vitreous body	414475	45462	369013	MVP	https://phenomics.va.ornl.gov/web/cipher/pheweb	https://www.science.org/doi/10.1126/science.adj2026	0.606286
MVP_R4.1000G_AGR.Phe_560_4.EUR.GIA.dbGaP.txt.gz_ldsc	1738628909237mAD_Male_batch_PC_Allchr_ldsc.txt.gz	0.1637	0.1153	1.42	0.1557	0.0026	0.001	1.0244	0.007	-0.0067559	0.0057	Other intestinal obstruction	446104	6438	439666	MVP	https://phenomics.va.ornl.gov/web/cipher/pheweb	https://www.science.org/doi/10.1126/science.adj2350	0.606286
MVP_R4.1000G_AGR.Phe_604_3.EUR.GIA.dbGaP.txt.gz_ldsc	1738628909237mAD_Male_batch_PC_Allchr_ldsc.txt.gz	0.1197	0.08434	1.419	0.156	0.0042	0.0012	1.0331	0.0076	0.0020653	0.0062	Peyronie's disease	416103	2512	413591	MVP	https://phenomics.va.ornl.gov/web/cipher/pheweb	https://www.science.org/doi/10.1126/science.adj2473	0.606619
23125_raw.txt	1738628909237mAD_Male_batch_PC_Allchr_ldsc.txt.gz	0.0424	0.03012	1.408	0.1592	0.2648	0.01198	1.141	0.03126	0.00566	0.01052	Arm fat-free mass (left)	354668			UK Biobank	https://docs.google.com/spreadsheets/d/1kvPoupSzsSFBNSztMzl04xMoSC3Kcx3CrjVf4yBmESU/edit?ts=5b5f17db#gid=227859291	PHESANT Transformation:23125_0|| CONTINUOUS MAIN || CONTINUOUS || ||-Notes:Body composition estimation by impedance measurement. Left arm fat free mass Left arm fat free mass in Kg, 0.1 increments.-Variable type:continuous_raw	0.607141
binary.20003_1140871050.txt	1738628909237mAD_Male_batch_PC_Allchr_ldsc.txt.gz	0.1805	0.1279	1.411	0.1582	0.003228	0.001223	1.005	0.006443	-0.01585	0.006054	Treatment/medication code: calcichew d3 tablet	361141	3423	357718	UK Biobank	https://docs.google.com/spreadsheets/d/1kvPoupSzsSFBNSztMzl04xMoSC3Kcx3CrjVf4yBmESU/edit?ts=5b5f17db#gid=227859291	PHESANT Transformation:20003_0 || CAT-MUL-BINARY-VAR 1140871050 || Indicator name x137_0_0 || Remove indicator var NAs: 53 || Remove indicator var <0: 0 || Removed 0 examples != 1140871050 but with missing value (<0) || sample 357718/3423(361141) ||-Notes:Code for treatment Negative codes indicate free-text entry.-Variable type:binary	0.607141
binary.20107_2.txt	1738628909237mAD_Male_batch_PC_Allchr_ldsc.txt.gz	0.1715	0.1219	1.406	0.1596	0.003697	0.001393	1.013	0.007522	-0.001253	0.006014	Illnesses of father: Stroke	314801	49173	265628	UK Biobank	https://docs.google.com/spreadsheets/d/1kvPoupSzsSFBNSztMzl04xMoSC3Kcx3CrjVf4yBmESU/edit?ts=5b5f17db#gid=227859291	PHESANT Transformation:20107_0 || CAT-MUL-BINARY-VAR 2 || NO_NAN Remove NA participants 9656 || Removed 36737 examples != 2 but with missing value (<0) || sample 265628/49173(314801) ||-Notes:This field contains the combined results of 2 ACE touchscreen questions, both asked Has/did your father ever suffer from? (You can select more than one answer) for different sets of illnesses. For convenience, the illnesses were arbitrarily divided into two sets: Group 1 : Heart disease, Stroke, High blood pressure, Chronic bronchitis/emphysema, Alzheimer's disease/dementia, Diabetes. Group 2 : Parkinson's disease, Severe Depression, Lung cancer, Bowel cancer, Prostate cancer. If any of codes -11, -13 or -17 were selected then no additional Group 1 choices were allowed. If any of codes -21, -23 or -27 were selected then no additional Group 2 choices were allowed. If the participant activated the Help button they were shown the message: Answer this question for blood relations only. If you are not sure if your father suffered from any of the listed illnesses please select Do not know. If you know your father suffered from certain listed illnesses but are unsure about others, only select the ones you are sure about. The information was collected from participants who indicated they were not adopted as a child, as defined by their answers to ~F1767~ and who indicated whether their natural father was still alive or had died, as defined by their answers to ~F1797~. Note that although Breast cancer is present in ~C1010~, participants were not presented with this option when selecting Father illnesses.-Variable type:binary	0.607141
binary.20111_2.txt	1738628909237mAD_Male_batch_PC_Allchr_ldsc.txt.gz	0.2301	0.1627	1.414	0.1573	0.00271	0.001539	1.008	0.006827	-0.01194	0.006686	Illnesses of siblings: Stroke	279577	9197	270380	UK Biobank	https://docs.google.com/spreadsheets/d/1kvPoupSzsSFBNSztMzl04xMoSC3Kcx3CrjVf4yBmESU/edit?ts=5b5f17db#gid=227859291	PHESANT Transformation:20111_0 || CAT-MUL-BINARY-VAR 2 || NO_NAN Remove NA participants 52692 || Removed 28925 examples != 2 but with missing value (<0) || sample 270380/9197(279577) ||-Notes:This field contains the combined results of 2 ACE touchscreen questions, both asked Have any of your brothers or sisters suffered from any of the following diseases? (You can select more than one answer) for different sets of illnesses. For convenience, the illnesses were arbitrarily divided into two sets: Group 1 : Heart disease, Stroke, High blood pressure, Chronic bronchitis/emphysema, Alzheimer's disease/dementia, Diabetes. Group 2 : Parkinson's disease, Severe Depression, Lung cancer, Bowel cancer, Prostate cancer, Breast cancer. If any of codes -11, -13 or -17 were selected then no additional Group 1 choices were allowed. If any of codes -21, -23 or -27 were selected then no additional Group 2 choices were allowed. If the participant activated the Help button they were shown the message: Answer this question for blood relations only. Include any sisters or brothers who have died. If you are not sure if your sisters or brothers suffered from any of the listed illnesses please select Do not know. If more than one sister or brother has suffered from any of the listed illnesses, you only need to select the illness once. The information was collected from participants who indicated they were not adopted as a child, as defined by their answers to ~F1767~ and that they had at least one natural brother or sister, as defined by their answers to ~F1873~ and ~F1883~.-Variable type:binary	0.607141
binary.22506_112.txt	1738628909237mAD_Male_batch_PC_Allchr_ldsc.txt.gz	-0.2143	0.1516	-1.413	0.1577	0.00866	0.004368	0.9991	0.006385	0.007137	0.006203	Tobacco smoking: Occasionally	91353	1374	89979	UK Biobank	https://docs.google.com/spreadsheets/d/1kvPoupSzsSFBNSztMzl04xMoSC3Kcx3CrjVf4yBmESU/edit?ts=5b5f17db#gid=227859291	PHESANT Transformation:22506_0 || CAT-SINGLE || CAT-SINGLE-BINARY-VAR: 112 || Inc(>=10): 112(1374) ||-Notes:Participants asked Do you smoke tobacco now?-Variable type:binary	0.607141
binary.22617_1222.txt	1738628909237mAD_Male_batch_PC_Allchr_ldsc.txt.gz	-0.2209	0.1569	-1.408	0.1591	0.01528	0.004952	0.9913	0.008385	0.01464	0.008489	Job SOC coding: Conference and exhibition managers	91149	104	91045	UK Biobank	https://docs.google.com/spreadsheets/d/1kvPoupSzsSFBNSztMzl04xMoSC3Kcx3CrjVf4yBmESU/edit?ts=5b5f17db#gid=227859291	PHESANT Transformation:22617_0 || CAT-MUL-BINARY-VAR 1222 || NO_NAN Remove NA participants 270045 || Removed 0 examples != 1222 but with missing value (<0) || sample 91045/104(91149) ||-Notes:Each self-coded job group was mapped to a 4-digit SOC2003 coding. In some cases several self-coded job groups map to the same SOC2003 coding as the input interface was designed to help untrained users classify their job according to the criteria/paths that would seem most natural to them. It was not thought practical to ask participants to code their job to the more detailed levels of the SOC2003 coding.-Variable type:binary	0.607141
binary.22617_9121.txt	1738628909237mAD_Male_batch_PC_Allchr_ldsc.txt.gz	-0.2595	0.1845	-1.407	0.1594	0.006241	0.004251	0.9936	0.007007	0.004017	0.006658	Job SOC coding: Labourers in building and woodworking trades	91149	540	90609	UK Biobank	https://docs.google.com/spreadsheets/d/1kvPoupSzsSFBNSztMzl04xMoSC3Kcx3CrjVf4yBmESU/edit?ts=5b5f17db#gid=227859291	PHESANT Transformation:22617_0 || CAT-MUL-BINARY-VAR 9121 || NO_NAN Remove NA participants 270045 || Removed 0 examples != 9121 but with missing value (<0) || sample 90609/540(91149) ||-Notes:Each self-coded job group was mapped to a 4-digit SOC2003 coding. In some cases several self-coded job groups map to the same SOC2003 coding as the input interface was designed to help untrained users classify their job according to the criteria/paths that would seem most natural to them. It was not thought practical to ask participants to code their job to the more detailed levels of the SOC2003 coding.-Variable type:binary	0.607141
binary.6160_4.txt	1738628909237mAD_Male_batch_PC_Allchr_ldsc.txt.gz	0.07583	0.05377	1.41	0.1585	0.01637	0.001789	0.9991	0.007789	0.01943	0.006312	Leisure/social activities: Adult education class	360063	25842	334221	UK Biobank	https://docs.google.com/spreadsheets/d/1kvPoupSzsSFBNSztMzl04xMoSC3Kcx3CrjVf4yBmESU/edit?ts=5b5f17db#gid=227859291	PHESANT Transformation:6160_0 || CAT-MUL-BINARY-VAR 4 || NO_NAN Remove NA participants 177 || Removed 954 examples != 4 but with missing value (<0) || sample 334221/25842(360063) || SKIP_val:-3 < 0 ||-Notes:ACE touchscreen question Which of the following do you attend once a week or more often? (You can select more than one) The following checks were performed: If code -7 was selected, then no additional choices were allowed. If code -3 was selected, then no additional choices were allowed. If the participant activated the Help button they were shown the message: If this varies, please think about activities in the last year.-Variable type:binary	0.607141
binary.6179_6.txt	1738628909237mAD_Male_batch_PC_Allchr_ldsc.txt.gz	0.1208	0.08551	1.412	0.1578	0.006021	0.001433	1.004	0.007337	-0.004131	0.006158	Mineral and other dietary supplements: Selenium	360016	8518	351498	UK Biobank	https://docs.google.com/spreadsheets/d/1kvPoupSzsSFBNSztMzl04xMoSC3Kcx3CrjVf4yBmESU/edit?ts=5b5f17db#gid=227859291	PHESANT Transformation:6179_0 || CAT-MUL-BINARY-VAR 6 || NO_NAN Remove NA participants 514 || Removed 664 examples != 6 but with missing value (<0) || sample 351498/8518(360016) ||-Notes:ACE touchscreen question Do you regularly take any of the following? (You can select more than one answer) The following checks were performed: If code -7 was selected, then no additional choices were allowed. If code -3 was selected, then no additional choices were allowed.-Variable type:binary	0.607141
biomarkers-30800-both_sexes-irnt.tsv.bgz	1738628909237mAD_Male_batch_PC_Allchr_ldsc.txt.gz	0.1845	0.1312	1.406	0.1597	0.01573	0.007583	1.005	0.007259	-0.002234	0.006302	Oestradiol	63332	63332		UK Biobank (EUR)	https://pan-ukb-us-east-1.s3.amazonaws.com/sumstats_flat_files/biomarkers-30800-both_sexes-irnt.tsv.bgz	EUR: biomarkers : 30800 : Biological samples > Assay results > Blood assays > Blood biochemistry	0.607141
categorical.H33.txt	1738628909237mAD_Male_batch_PC_Allchr_ldsc.txt.gz	-0.1003	0.07121	-1.409	0.1589	0.00807	0.001406	1.006	0.006907	0.00454	0.007667	Diagnoses - main ICD10: H33 Retinal detachments and breaks	361194	2671	358523	UK Biobank	https://docs.google.com/spreadsheets/d/1kvPoupSzsSFBNSztMzl04xMoSC3Kcx3CrjVf4yBmESU/edit?ts=5b5f17db#gid=227859291	PHESANT Transformation:NA-Notes:NA-Variable type:categorical-Phenotype ID:H33	0.607141
categorical.K52.txt	1738628909237mAD_Male_batch_PC_Allchr_ldsc.txt.gz	-0.1331	0.09449	-1.408	0.159	0.005044	0.001235	1.003	0.006347	0.01358	0.006378	Diagnoses - main ICD10: K52 Other non-infective gastro-enteritis and colitis	361194	8757	352437	UK Biobank	https://docs.google.com/spreadsheets/d/1kvPoupSzsSFBNSztMzl04xMoSC3Kcx3CrjVf4yBmESU/edit?ts=5b5f17db#gid=227859291	PHESANT Transformation:NA-Notes:NA-Variable type:categorical-Phenotype ID:K52	0.607141
Liu_2022_CD.tsv.rsid.ctg2	1738628909237mAD_Male_batch_PC_Allchr_ldsc.txt.gz	0.08282	0.05875	1.41	0.1586	1.01	0.1135	1.13	0.02333	-0.02207	0.01106	Crohns 2023	367592	20873	346719	IIBDGC	https://www.nature.com/articles/s41588-023-01384-0	https://www.ibdgenetics.org/	0.607141
MVP_R4.1000G_AGR.NSPDMed.EUR.GIA.dbGaP.txt.gz_ldsc	1738628909237mAD_Male_batch_PC_Allchr_ldsc.txt.gz	-0.1315	0.0934	-1.407	0.1593	0.0048	0.0015	1.0083	0.0074	-0.00040368	0.0063	Takes medication for parkinson's disease?	315668	3573	312095	MVP	https://phenomics.va.ornl.gov/web/cipher/pheweb	https://www.science.org/doi/10.1126/science.adj1484	0.607141
MVP_R4.1000G_AGR.Phe_380.EUR.GIA.dbGaP.txt.gz_ldsc	1738628909237mAD_Male_batch_PC_Allchr_ldsc.txt.gz	0.1592	0.1125	1.414	0.1573	0.0027	0.001	1.0119	0.007	-0.0098527	0.0071	Disorders of external ear	441650	3238	438412	MVP	https://phenomics.va.ornl.gov/web/cipher/pheweb	https://www.science.org/doi/10.1126/science.adj2031	0.607141
MVP_R4.1000G_AGR.Phe_611_3.EUR.GIA.dbGaP.txt.gz_ldsc	1738628909237mAD_Male_batch_PC_Allchr_ldsc.txt.gz	-0.143	0.1015	-1.408	0.159	0.0039	0.0011	1.0065	0.0068	0.010232	0.0057	Lump or mass in breast	443983	7692	436291	MVP	https://phenomics.va.ornl.gov/web/cipher/pheweb	https://www.science.org/doi/10.1126/science.adj2487	0.607141
MVP_R4.1000G_AGR.Phe_728_71.EUR.GIA.dbGaP.txt.gz_ldsc	1738628909237mAD_Male_batch_PC_Allchr_ldsc.txt.gz	0.07615	0.05419	1.405	0.16	0.0161	0.0035	1.1228	0.0333	-0.025022	0.007	Contracture of palmar fascia [Dupuytren's disease]	447363	7037	440326	MVP	https://phenomics.va.ornl.gov/web/cipher/pheweb	https://www.science.org/doi/10.1126/science.adj2647	0.607141
MVP_R4.1000G_AGR.Phe_741_3.EUR.GIA.dbGaP.txt.gz_ldsc	1738628909237mAD_Male_batch_PC_Allchr_ldsc.txt.gz	0.1034	0.07358	1.406	0.1598	0.0087	0.0014	1.0691	0.0077	-0.0019552	0.0065	Difficulty in walking	428544	24220	404324	MVP	https://phenomics.va.ornl.gov/web/cipher/pheweb	https://www.science.org/doi/10.1126/science.adj2683	0.607141
binary.1835.txt	1738628909237mAD_Male_batch_PC_Allchr_ldsc.txt.gz	-0.1379	0.0982	-1.404	0.1603	0.004636	0.001252	1.017	0.006862	-0.008857	0.005783	Mother still alive	355029	140246	214783	UK Biobank	https://docs.google.com/spreadsheets/d/1kvPoupSzsSFBNSztMzl04xMoSC3Kcx3CrjVf4yBmESU/edit?ts=5b5f17db#gid=227859291	PHESANT Transformation:1835_0|| CAT-SINGLE || Inc(>=10): 0(214783) || Inc(>=10): 1(140246) || CAT-SINGLE-BINARY || sample 214783/140246(355029) ||-Notes:ACE touchscreen question Is your mother still alive? ~F1835~ was collected from all participants except those who indicated they were adopted as a child, as defined by their answers to ~F1767~-Variable type:binary	0.607464
binary.2654_2.txt	1738628909237mAD_Male_batch_PC_Allchr_ldsc.txt.gz	0.1499	0.1071	1.399	0.1619	0.011	0.002639	1.014	0.007623	0.01461	0.01243	Non-butter spread type details: Flora Pro-Active or Benecol	190094	29048	161046	UK Biobank	https://docs.google.com/spreadsheets/d/1kvPoupSzsSFBNSztMzl04xMoSC3Kcx3CrjVf4yBmESU/edit?ts=5b5f17db#gid=227859291	PHESANT Transformation:2654_0 || CAT-SINGLE || CAT-SINGLE-BINARY-VAR: 2 || Inc(>=10): 2(29048) ||-Notes:ACE touchscreen question What type of spread do you mainly use? If the participant activated the Help button they were shown the message: If you use more than one type of spread, please select the one that you use the most. If you are unsure, select Do not know. ~F2654~ was collected from participants who indicated they mainly use another type of spread/margarine rather than butter/spreadable butter or do not know what they use, as defined by their answers to ~F1428~-Variable type:binary	0.611887
binary.6154_6.txt	1738628909237mAD_Male_batch_PC_Allchr_ldsc.txt.gz	-0.1015	0.07256	-1.399	0.1617	0.01009	0.001357	1.013	0.007544	0.006767	0.006647	Medication for pain relief, constipation, heartburn: Laxatives (e.g. Dulcolax, Senokot)	357084	10307	346777	UK Biobank	https://docs.google.com/spreadsheets/d/1kvPoupSzsSFBNSztMzl04xMoSC3Kcx3CrjVf4yBmESU/edit?ts=5b5f17db#gid=227859291	PHESANT Transformation:6154_0 || CAT-MUL-BINARY-VAR 6 || NO_NAN Remove NA participants 514 || Removed 3596 examples != 6 but with missing value (<0) || sample 346777/10307(357084) || SKIP_val:-1 < 0 || SKIP_val:-3 < 0 ||-Notes:ACE touchscreen question Do you regularly take any of the following? (You can select more than one answer) The following checks were performed: If code -7 was selected, then no additional choices were allowed. If code -1 was selected, then no additional choices were allowed. If code -3 was selected, then no additional choices were allowed. If the participant activated the Help button they were shown the message: Some over the counter medicines are known by other names. Please enter the corresponding name if you take any of the following REGULARLY (that is, most days of the week for the last 4 weeks): Aspirin: Alka Rapid Crystals, Alka-Seltzer XS, Anadin Extra, Anadin Original, Askit powders, Aspro Clear, Codis 500, Disprin, Disprin Extra Ibuprofen: Anadin Ultra, Anadin Ibuprofen, Cuprofen Plus, Nurofen, Solpaflex, Ibuleve Paracetamol: Anadin Extra, Hedex Extra, Panadol, Paracodol, Paramol, Solpadeine, Syndol, Veganin, Feminax, Midrid, Migraleve Codeine: Codis 500, Cuprofen Plus, Nurofen Plus, Panadol Ultra, Paracodol, Paramol, Solpadeine Max, Sopadeine Plus, Solpafelx, Syndol, Veganin, Feminax, Migraleve-Variable type:binary	0.611887
D22.gwas.imputed_v3.both_sexes.txt	1738628909237mAD_Male_batch_PC_Allchr_ldsc.txt.gz	-0.2845	0.2035	-1.398	0.1622	0.001449	0.001241	1.008	0.007467	0.00189	0.006806	Diagnoses - main ICD10: D22 Melanocytic naevi	361194	3501	357693	UK Biobank	http://www.nealelab.is/uk-biobank/	D22 UK Biobank	0.612202
MVP_R4.1000G_AGR.Phe_149.EUR.GIA.dbGaP.txt.gz.ctg	1738628909237mAD_Male_batch_PC_Allchr_ldsc.txt.gz	-0.117	0.08379	-1.397	0.1625	0.005147	0.0009504	1.01	0.006073	0.006091	0.005988	Cancer of larynx, pharynx, nasal cavities	449422	5329	444093	MVP (EUR)	https://ftp.ncbi.nlm.nih.gov/dbgap/studies/phs002453/analyses/GIA/	Phe_149. PheCodes_Neoplasms	0.612517
MVP_R4.1000G_AGR.Phe_149.EUR.GIA.dbGaP.txt.gz_ldsc	1738628909237mAD_Male_batch_PC_Allchr_ldsc.txt.gz	-0.117	0.08383	-1.395	0.1629	0.0051	0.001	1.0102	0.0061	0.0060792	0.006	Cancer of larynx, pharynx, nasal cavities	449422	5329	444093	MVP	https://phenomics.va.ornl.gov/web/cipher/pheweb	https://www.science.org/doi/10.1126/science.adj1573	0.613207
23130_raw.txt	1738628909237mAD_Male_batch_PC_Allchr_ldsc.txt.gz	0.04234	0.0304	1.393	0.1637	0.3034	0.01496	1.162	0.03983	0.009106	0.01113	Trunk predicted mass	354494			UK Biobank	https://docs.google.com/spreadsheets/d/1kvPoupSzsSFBNSztMzl04xMoSC3Kcx3CrjVf4yBmESU/edit?ts=5b5f17db#gid=227859291	PHESANT Transformation:23130_0|| CONTINUOUS MAIN || CONTINUOUS || ||-Notes:Body composition estimation by impedance measurement. Trunk predicted mass in Kg, 0.1 increments.-Variable type:continuous_raw	0.615399
2966_raw.txt	1738628909237mAD_Male_batch_PC_Allchr_ldsc.txt.gz	-0.08481	0.06103	-1.39	0.1646	0.04388	0.006585	1.024	0.00719	0.005758	0.006115	Age high blood pressure diagnosed	87024			UK Biobank	https://docs.google.com/spreadsheets/d/1kvPoupSzsSFBNSztMzl04xMoSC3Kcx3CrjVf4yBmESU/edit?ts=5b5f17db#gid=227859291	PHESANT Transformation:2966_0|| INTEGER || reassignments: -1=NA|-3=NA || CONTINUOUS || ||-Notes:ACE touchscreen question What was your age when the high blood pressure was first diagnosed? The following checks were performed: If answer If answer > Participants age then rejected If answer If answer > 69 then participant asked to confirm If the participant activated the Help button they were shown the message: If you are unsure, please provide an estimate or select Do not know. ~F2966~ was collected from participants who indicated they were told by a doctor that they have had high blood pressure, as defined by their answers to ~F6150~-Variable type:continuous_raw	0.616495
binary.22601_12233383.txt	1738628909237mAD_Male_batch_PC_Allchr_ldsc.txt.gz	0.1923	0.1386	1.388	0.1653	0.01002	0.004837	0.9856	0.006639	-0.007137	0.006039	Job coding: restaurant or catering manager, restaurateur; canteen manager; takeaway food shop manager	89866	560	89306	UK Biobank	https://docs.google.com/spreadsheets/d/1kvPoupSzsSFBNSztMzl04xMoSC3Kcx3CrjVf4yBmESU/edit?ts=5b5f17db#gid=227859291	PHESANT Transformation:22601_0 || CAT-MUL-BINARY-VAR 12233383 || Indicator name x22599_0_0 || Remove indicator var NAs: 271328 || Remove indicator var <0: 0 || Removed 0 examples != 12233383 but with missing value (<0) || sample 89306/560(89866) ||-Notes:Participants were asked to select a job group by navigating down a three-level tree. This field records the code they selected at the final level of the tree.-Variable type:binary	0.616495
categorical.C_DIGESTIVE_ORGANS.txt	1738628909237mAD_Male_batch_PC_Allchr_ldsc.txt.gz	0.1169	0.08424	1.387	0.1653	0.00457	0.001319	1.009	0.006876	0.000738	0.005645		361194	5690	355504	UK Biobank	https://docs.google.com/spreadsheets/d/1kvPoupSzsSFBNSztMzl04xMoSC3Kcx3CrjVf4yBmESU/edit?ts=5b5f17db#gid=227859291	PHESANT Transformation:NA-Notes:NA-Variable type:categorical-Phenotype ID:C_DIGESTIVE_ORGANS	0.616495
categorical.C3_DIGESTIVE_ORGANS.txt	1738628909237mAD_Male_batch_PC_Allchr_ldsc.txt.gz	0.1169	0.08424	1.387	0.1653	0.00457	0.001319	1.009	0.006876	0.000738	0.005645	Malignant neoplasm of digestive organs	361194	5690	355504	UK Biobank	https://docs.google.com/spreadsheets/d/1kvPoupSzsSFBNSztMzl04xMoSC3Kcx3CrjVf4yBmESU/edit?ts=5b5f17db#gid=227859291	PHESANT Transformation:NA-Notes:NA-Variable type:categorical-Phenotype ID:C3_DIGESTIVE_ORGANS	0.616495
MVP_R4.1000G_AGR.Hemoglobin_Mean_INT.EUR.GIA.dbGaP.txt.gz_ldsc	1738628909237mAD_Male_batch_PC_Allchr_ldsc.txt.gz	0.08506	0.06126	1.389	0.1649	0.1248	0.0114	1.7059	0.0635	-0.035271	0.0257	hemoglobin (mean, inv-norm transformed)	407894			MVP	https://phenomics.va.ornl.gov/web/cipher/pheweb	https://www.science.org/doi/10.1126/science.adj1366	0.616495
MVP_R4.1000G_AGR.Phe_479.EUR.GIA.dbGaP.txt.gz_ldsc	1738628909237mAD_Male_batch_PC_Allchr_ldsc.txt.gz	0.1303	0.09379	1.389	0.1649	0.0044	0.0011	1.0275	0.0071	-0.010647	0.0058	Other upper respiratory disease	417120	16591	400529	MVP	https://phenomics.va.ornl.gov/web/cipher/pheweb	https://www.science.org/doi/10.1126/science.adj2211	0.616495
MVP_R4.1000G_AGR.Phe_694_2.EUR.GIA.dbGaP.txt.gz.ctg	1738628909237mAD_Male_batch_PC_Allchr_ldsc.txt.gz	-0.119	0.08602	-1.383	0.1665	0.004014	0.001461	1.061	0.009011	0.006069	0.007528	Other dyschromia	425451	12869	412582	MVP (EUR)	https://ftp.ncbi.nlm.nih.gov/dbgap/studies/phs002453/analyses/GIA/	Phe_694_2. PheCodes_Dermatological System	0.620152
MVP_R4.1000G_AGR.Phe_694_2.EUR.GIA.dbGaP.txt.gz_ldsc	1738628909237mAD_Male_batch_PC_Allchr_ldsc.txt.gz	-0.1187	0.08594	-1.381	0.1672	0.004	0.0015	1.0613	0.009	0.0060294	0.0075	Other dyschromia	425451	12869	412582	MVP	https://phenomics.va.ornl.gov/web/cipher/pheweb	https://www.science.org/doi/10.1126/science.adj2554	0.62194
binary.102800.txt	1738628909237mAD_Male_batch_PC_Allchr_ldsc.txt.gz	0.1802	0.1308	1.377	0.1684	0.01935	0.00844	1.003	0.00652	-0.004418	0.006664	Cheese consumers	51427	23245	28182	UK Biobank	https://docs.google.com/spreadsheets/d/1kvPoupSzsSFBNSztMzl04xMoSC3Kcx3CrjVf4yBmESU/edit?ts=5b5f17db#gid=227859291	PHESANT Transformation:102800_0|| CAT-SINGLE || Inc(>=10): 0(28182) || Inc(>=10): 1(23245) || CAT-SINGLE-BINARY || sample 28182/23245(51427) ||-Notes:Question asked: Did you eat any cheese yesterday? Cheese in sandwiches, on burgers, on jacket potato, pasta dishes. If the participant activated the Help feature they were shown the message: Please do not include cheese sauce as this will be asked later. A guide to servings: 1 serving of cheese - a chunk about the size of a small matchbox; 1 serving of grated cheese - about a handful or a large spoonful; 1 serving of spreadable cheese - the amount spread onto a typical slice of square sandwich bread.-Variable type:binary	0.622679
binary.20405_0.txt	1738628909237mAD_Male_batch_PC_Allchr_ldsc.txt.gz	-0.1126	0.08178	-1.377	0.1684	0.02239	0.004072	1.018	0.007216	0.002397	0.006186	Ever had known person concerned about, or recommend reduction of, alcohol consumption: No	117880	107474	10406	UK Biobank	https://docs.google.com/spreadsheets/d/1kvPoupSzsSFBNSztMzl04xMoSC3Kcx3CrjVf4yBmESU/edit?ts=5b5f17db#gid=227859291	PHESANT Transformation:20405_0 || CAT-SINGLE || CAT-SINGLE-BINARY-VAR: 0 || Inc(>=10): 0(107474) ||-Notes:Question asked: Has a relative or friend or a doctor or another health worker been concerned about your drinking or suggested you cut down?-Variable type:binary	0.622679
binary.6160_5.txt	1738628909237mAD_Male_batch_PC_Allchr_ldsc.txt.gz	-0.08135	0.05905	-1.378	0.1684	0.0175	0.001871	1.042	0.00928	0.01558	0.007178	Leisure/social activities: Other group activity	360063	80178	279885	UK Biobank	https://docs.google.com/spreadsheets/d/1kvPoupSzsSFBNSztMzl04xMoSC3Kcx3CrjVf4yBmESU/edit?ts=5b5f17db#gid=227859291	PHESANT Transformation:6160_0 || CAT-MUL-BINARY-VAR 5 || NO_NAN Remove NA participants 177 || Removed 954 examples != 5 but with missing value (<0) || sample 279885/80178(360063) ||-Notes:ACE touchscreen question Which of the following do you attend once a week or more often? (You can select more than one) The following checks were performed: If code -7 was selected, then no additional choices were allowed. If code -3 was selected, then no additional choices were allowed. If the participant activated the Help button they were shown the message: If this varies, please think about activities in the last year.-Variable type:binary	0.622679
binary.6177_100.txt	1738628909237mAD_Male_batch_PC_Allchr_ldsc.txt.gz	-0.06644	0.0482	-1.378	0.1681	0.09499	0.005632	1.062	0.01062	-0.03305	0.009521	Medication for cholesterol, blood pressure or diabetes: None of the above	165340	110372	54968	UK Biobank	https://docs.google.com/spreadsheets/d/1kvPoupSzsSFBNSztMzl04xMoSC3Kcx3CrjVf4yBmESU/edit?ts=5b5f17db#gid=227859291	PHESANT Transformation:6177_0 || CAT-MUL-BINARY-VAR 100 || NO_NAN Remove NA participants 194414 || Removed 1440 examples != 100 but with missing value (<0) || sample 54968/110372(165340) ||-Notes:ACE touchscreen question Do you regularly take any of the following medications? (you can select more than one answer) The following checks were performed: If code -7 was selected, then no additional choices were allowed. If code -1 was selected, then no additional choices were allowed. If code -3 was selected, then no additional choices were allowed. If the participant activated the Help button they were shown the message: If you are not sure if you take any of the types of medications, enter Do not know. You will be asked to provide all of the medications that you take later in the visit.-Variable type:binary	0.622679
MVP_R4.1000G_AGR.Phe_741.EUR.GIA.dbGaP.txt.gz_ldsc	1738628909237mAD_Male_batch_PC_Allchr_ldsc.txt.gz	0.08482	0.0616	1.377	0.1685	0.0147	0.0018	1.0952	0.009	-0.0037206	0.0065	Symptoms and disorders of the joints	401903	45775	356128	MVP	https://phenomics.va.ornl.gov/web/cipher/pheweb	https://www.science.org/doi/10.1126/science.adj2680	0.622679
23126_raw.txt	1738628909237mAD_Male_batch_PC_Allchr_ldsc.txt.gz	0.04142	0.03022	1.371	0.1704	0.2651	0.01205	1.143	0.03177	0.006804	0.01036	Arm predicted mass (left)	354653			UK Biobank	https://docs.google.com/spreadsheets/d/1kvPoupSzsSFBNSztMzl04xMoSC3Kcx3CrjVf4yBmESU/edit?ts=5b5f17db#gid=227859291	PHESANT Transformation:23126_0|| CONTINUOUS MAIN || CONTINUOUS || ||-Notes:Body composition estimation by impedance measurement. Left arm predicted mass. in Kg, 0.1 increments.-Variable type:continuous_raw	0.623109
3160_raw.txt	1738628909237mAD_Male_batch_PC_Allchr_ldsc.txt.gz	-0.2682	0.195	-1.375	0.169	0.08577	0.08285	1.012	0.006778	0.01135	0.005885	Weight, manual entry	5278			UK Biobank	https://docs.google.com/spreadsheets/d/1kvPoupSzsSFBNSztMzl04xMoSC3Kcx3CrjVf4yBmESU/edit?ts=5b5f17db#gid=227859291	PHESANT Transformation:3160_0|| CONTINUOUS MAIN || CONTINUOUS || ||-Notes:Weight (manual entry)-Variable type:continuous_raw	0.623109
binary.20003_1141192736.txt	1738628909237mAD_Male_batch_PC_Allchr_ldsc.txt.gz	0.1427	0.1041	1.371	0.1704	0.005106	0.001233	1.006	0.007483	0.005702	0.006388	Treatment/medication code: ezetimibe	361141	2132	359009	UK Biobank	https://docs.google.com/spreadsheets/d/1kvPoupSzsSFBNSztMzl04xMoSC3Kcx3CrjVf4yBmESU/edit?ts=5b5f17db#gid=227859291	PHESANT Transformation:20003_0 || CAT-MUL-BINARY-VAR 1141192736 || Indicator name x137_0_0 || Remove indicator var NAs: 53 || Remove indicator var <0: 0 || Removed 0 examples != 1141192736 but with missing value (<0) || sample 359009/2132(361141) ||-Notes:Code for treatment Negative codes indicate free-text entry.-Variable type:binary	0.623109
binary.20107_6.txt	1738628909237mAD_Male_batch_PC_Allchr_ldsc.txt.gz	-0.09848	0.07171	-1.373	0.1696	0.01137	0.001723	1.023	0.007532	0.007232	0.006358	Illnesses of father: Chronic bronchitis/emphysema	314680	36126	278554	UK Biobank	https://docs.google.com/spreadsheets/d/1kvPoupSzsSFBNSztMzl04xMoSC3Kcx3CrjVf4yBmESU/edit?ts=5b5f17db#gid=227859291	PHESANT Transformation:20107_0 || CAT-MUL-BINARY-VAR 6 || NO_NAN Remove NA participants 9656 || Removed 36858 examples != 6 but with missing value (<0) || sample 278554/36126(314680) ||-Notes:This field contains the combined results of 2 ACE touchscreen questions, both asked Has/did your father ever suffer from? (You can select more than one answer) for different sets of illnesses. For convenience, the illnesses were arbitrarily divided into two sets: Group 1 : Heart disease, Stroke, High blood pressure, Chronic bronchitis/emphysema, Alzheimer's disease/dementia, Diabetes. Group 2 : Parkinson's disease, Severe Depression, Lung cancer, Bowel cancer, Prostate cancer. If any of codes -11, -13 or -17 were selected then no additional Group 1 choices were allowed. If any of codes -21, -23 or -27 were selected then no additional Group 2 choices were allowed. If the participant activated the Help button they were shown the message: Answer this question for blood relations only. If you are not sure if your father suffered from any of the listed illnesses please select Do not know. If you know your father suffered from certain listed illnesses but are unsure about others, only select the ones you are sure about. The information was collected from participants who indicated they were not adopted as a child, as defined by their answers to ~F1767~ and who indicated whether their natural father was still alive or had died, as defined by their answers to ~F1797~. Note that although Breast cancer is present in ~C1010~, participants were not presented with this option when selecting Father illnesses.-Variable type:binary	0.623109
categorical.C_MESOTHELIOMA.txt	1738628909237mAD_Male_batch_PC_Allchr_ldsc.txt.gz	0.1551	0.1132	1.37	0.1706	0.003335	0.001227	0.9903	0.007758	0.002755	0.006249	Mesothelioma	361194	165	361029	UK Biobank	https://docs.google.com/spreadsheets/d/1kvPoupSzsSFBNSztMzl04xMoSC3Kcx3CrjVf4yBmESU/edit?ts=5b5f17db#gid=227859291	PHESANT Transformation:NA-Notes:NA-Variable type:categorical-Phenotype ID:C_MESOTHELIOMA	0.623109
categorical.C3_MESOTHELIOMA.txt	1738628909237mAD_Male_batch_PC_Allchr_ldsc.txt.gz	0.1551	0.1132	1.37	0.1706	0.003335	0.001227	0.9903	0.007758	0.002755	0.006249	Mesothelioma	361194	165	361029	UK Biobank	https://docs.google.com/spreadsheets/d/1kvPoupSzsSFBNSztMzl04xMoSC3Kcx3CrjVf4yBmESU/edit?ts=5b5f17db#gid=227859291	PHESANT Transformation:NA-Notes:NA-Variable type:categorical-Phenotype ID:C3_MESOTHELIOMA	0.623109
MVP_R4.1000G_AGR.PGpCircStrk.EUR.GIA.dbGaP.txt.gz_ldsc	1738628909237mAD_Male_batch_PC_Allchr_ldsc.txt.gz	0.1235	0.09	1.372	0.1701	0.0072	0.0015	1.0177	0.0076	-0.010693	0.0061	Biological Grandparent (paternal): Stroke / Transient Ischemic Attack (TIA)	315668	14887	300781	MVP	https://phenomics.va.ornl.gov/web/cipher/pheweb	https://www.science.org/doi/10.1126/science.adj1497	0.623109
MVP_R4.1000G_AGR.Phe_172_22.EUR.GIA.dbGaP.txt.gz.ctg	1738628909237mAD_Male_batch_PC_Allchr_ldsc.txt.gz	-0.06558	0.04778	-1.372	0.1699	0.01984	0.005134	1.122	0.03213	0.01396	0.008438	Squamous cell carcinoma	438891	19217	419674	MVP (EUR)	https://ftp.ncbi.nlm.nih.gov/dbgap/studies/phs002453/analyses/GIA/	Phe_172_22. PheCodes_Neoplasms	0.623109
MVP_R4.1000G_AGR.Phe_743.EUR.GIA.dbGaP.txt.gz_ldsc	1738628909237mAD_Male_batch_PC_Allchr_ldsc.txt.gz	0.07215	0.05247	1.375	0.1691	0.0204	0.0022	1.1128	0.0106	-0.0012228	0.0076	Osteoporosis, osteopenia and pathological fracture	429500	37640	391860	MVP	https://phenomics.va.ornl.gov/web/cipher/pheweb	https://www.science.org/doi/10.1126/science.adj2688	0.623109
22501_raw.txt	1738628909237mAD_Male_batch_PC_Allchr_ldsc.txt.gz	0.05498	0.0404	1.361	0.1735	0.1311	0.008116	1.06	0.009516	0.02044	0.007697	Year ended full time education	91777			UK Biobank	https://docs.google.com/spreadsheets/d/1kvPoupSzsSFBNSztMzl04xMoSC3Kcx3CrjVf4yBmESU/edit?ts=5b5f17db#gid=227859291	PHESANT Transformation:22501_0|| INTEGER || reassignments: -1=NA|-2=NA|-3=NA || CONTINUOUS || ||-Notes:Year ended full time education-Variable type:continuous_raw	0.62316
2764_raw.txt	1738628909237mAD_Male_batch_PC_Allchr_ldsc.txt.gz	0.06012	0.04419	1.361	0.1737	0.08756	0.006381	1.025	0.009099	-0.004133	0.006899	Age at last live birth	131806			UK Biobank	https://docs.google.com/spreadsheets/d/1kvPoupSzsSFBNSztMzl04xMoSC3Kcx3CrjVf4yBmESU/edit?ts=5b5f17db#gid=227859291	PHESANT Transformation:2764_0|| INTEGER || reassignments: -4=NA|-3=NA || CONTINUOUS || ||-Notes:ACE touchscreen question How old were you when you had your LAST child? The following checks were performed: If answer If answer > 65 then rejected If answer > Participants age then rejected If answer If answer If answer > 48 then participant asked to confirm If answer > Age when periods stopped then participant asked to confirm ~F2764~ was collected from women who indicated they had given birth to more than one child, as defined by their answers to ~F2734~-Variable type:continuous_raw	0.62316
binary.2814.txt	1738628909237mAD_Male_batch_PC_Allchr_ldsc.txt.gz	-0.07289	0.05353	-1.362	0.1733	0.04072	0.003387	1.02	0.009105	0.005826	0.00674	Ever used hormone-replacement therapy (HRT)	193606	76179	117427	UK Biobank	https://docs.google.com/spreadsheets/d/1kvPoupSzsSFBNSztMzl04xMoSC3Kcx3CrjVf4yBmESU/edit?ts=5b5f17db#gid=227859291	PHESANT Transformation:2814_0|| CAT-SINGLE || Inc(>=10): 1(76179) || Inc(>=10): 0(117427) || CAT-SINGLE-BINARY || sample 117427/76179(193606) ||-Notes:ACE touchscreen question Have you ever used hormone replacement therapy (HRT)?-Variable type:binary	0.62316
binary.680_5.txt	1738628909237mAD_Male_batch_PC_Allchr_ldsc.txt.gz	-0.1528	0.1119	-1.366	0.1719	0.003392	0.001184	0.9901	0.007031	0.001501	0.007147	Own or rent accommodation lived in: Pay part rent and part mortgage (shared ownership)	356340	919	355421	UK Biobank	https://docs.google.com/spreadsheets/d/1kvPoupSzsSFBNSztMzl04xMoSC3Kcx3CrjVf4yBmESU/edit?ts=5b5f17db#gid=227859291	PHESANT Transformation:680_0 || CAT-SINGLE || CAT-SINGLE-BINARY-VAR: 5 || Inc(>=10): 5(919) ||-Notes:ACE touchscreen question Do you own or rent the accommodation that you live in? If the participant activated the Help button they were shown the message: Please select: - Own outright if you or someone in your household owns the accommodation that you live in. - Own with mortagage if you or someone in your household has a mortagage on the accommodation that you live in. ~F680~ was collected from participants except those who indicated they were living in a sheltered accommodation or in a care home, as defined by their answers to ~F670~-Variable type:binary	0.62316
biomarkers-30650-both_sexes-irnt.tsv.bgz	1738628909237mAD_Male_batch_PC_Allchr_ldsc.txt.gz	0.09046	0.06607	1.369	0.1709	0.1303	0.01136	1.294	0.0391	-0.001019	0.02346	Aspartate aminotransferase	399482	399482		UK Biobank (EUR)	https://pan-ukb-us-east-1.s3.amazonaws.com/sumstats_flat_files/biomarkers-30650-both_sexes-irnt.tsv.bgz	EUR: biomarkers : 30650 : Biological samples > Assay results > Blood assays > Blood biochemistry	0.62316
categorical.I9_K_CARDIAC.txt	1738628909237mAD_Male_batch_PC_Allchr_ldsc.txt.gz	0.1319	0.09686	1.362	0.1733	0.003517	0.001236	0.9927	0.006338	0.003298	0.006289	Death due to cardiac causes	361194	1597	359597	UK Biobank	https://docs.google.com/spreadsheets/d/1kvPoupSzsSFBNSztMzl04xMoSC3Kcx3CrjVf4yBmESU/edit?ts=5b5f17db#gid=227859291	PHESANT Transformation:NA-Notes:NA-Variable type:categorical-Phenotype ID:I9_K_CARDIAC	0.62316
MVP_R4.1000G_AGR.Creat_BSP_Min_INT.EUR.GIA.dbGaP.txt.gz_ldsc	1738628909237mAD_Male_batch_PC_Allchr_ldsc.txt.gz	0.05916	0.04348	1.361	0.1736	0.1692	0.0153	1.7816	0.0648	0.019629	0.0119	creatinine (minimum, inv-norm transformed)	421910			MVP	https://phenomics.va.ornl.gov/web/cipher/pheweb	https://www.science.org/doi/10.1126/science.adj1259	0.62316
MVP_R4.1000G_AGR.Phe_1011.EUR.GIA.dbGaP.txt.gz_ldsc	1738628909237mAD_Male_batch_PC_Allchr_ldsc.txt.gz	0.1796	0.1316	1.364	0.1725	0.0021	0.001	1.0364	0.007	-0.00038959	0.0064	Complications of surgical and medical procedures	431635	10713	420922	MVP	https://phenomics.va.ornl.gov/web/cipher/pheweb	https://www.science.org/doi/10.1126/science.adj1550	0.62316
MVP_R4.1000G_AGR.Phe_172_22.EUR.GIA.dbGaP.txt.gz_ldsc	1738628909237mAD_Male_batch_PC_Allchr_ldsc.txt.gz	-0.06523	0.04771	-1.367	0.1715	0.0199	0.0051	1.1218	0.0321	0.013886	0.0084	Squamous cell carcinoma	438891	19217	419674	MVP	https://phenomics.va.ornl.gov/web/cipher/pheweb	https://www.science.org/doi/10.1126/science.adj1595	0.62316
MVP_R4.1000G_AGR.Phe_338_2.EUR.GIA.dbGaP.txt.gz_ldsc	1738628909237mAD_Male_batch_PC_Allchr_ldsc.txt.gz	0.05953	0.04354	1.367	0.1716	0.032	0.0022	1.1677	0.0106	-0.014635	0.007	Chronic pain	408721	54185	354536	MVP	https://phenomics.va.ornl.gov/web/cipher/pheweb	https://www.science.org/doi/10.1126/science.adj1908	0.62316
MVP_R4.1000G_AGR.Phe_535_6.EUR.GIA.dbGaP.txt.gz_ldsc	1738628909237mAD_Male_batch_PC_Allchr_ldsc.txt.gz	0.207	0.1516	1.366	0.172	0.0015	0.001	1.0102	0.0072	-0.0018958	0.0058	Duodenitis	443565	2115	441450	MVP	https://phenomics.va.ornl.gov/web/cipher/pheweb	https://www.science.org/doi/10.1126/science.adj2319	0.62316
MVP_R4.1000G_AGR.Phe_535_6.EUR.GIA.dbGaP.txt.gz.ctg	1738628909237mAD_Male_batch_PC_Allchr_ldsc.txt.gz	0.2066	0.1517	1.362	0.1732	0.001508	0.0009614	1.01	0.007238	-0.001888	0.005812	Duodenitis	443565	2115	441450	MVP (EUR)	https://ftp.ncbi.nlm.nih.gov/dbgap/studies/phs002453/analyses/GIA/	Phe_535_6. PheCodes_Digestive System	0.62316
MVP_R4.1000G_AGR.Phe_724_9.EUR.GIA.dbGaP.txt.gz_ldsc	1738628909237mAD_Male_batch_PC_Allchr_ldsc.txt.gz	-0.142	0.1042	-1.363	0.173	0.0033	0.001	1.0151	0.0071	-0.00010065	0.0058	Other unspecified back disorders	444570	4983	439587	MVP	https://phenomics.va.ornl.gov/web/cipher/pheweb	https://www.science.org/doi/10.1126/science.adj2633	0.62316
MVP_R4.1000G_AGR.SkMsOth.EUR.GIA.dbGaP.txt.gz_ldsc	1738628909237mAD_Male_batch_PC_Allchr_ldsc.txt.gz	0.07697	0.05644	1.364	0.1726	0.0257	0.002	1.071	0.0084	-0.012664	0.0077	Other skeletal/muscular problem	315668	64597	251071	MVP	https://phenomics.va.ornl.gov/web/cipher/pheweb	https://www.science.org/doi/10.1126/science.adj2886	0.62316
binary.6155_100.txt	1738628909237mAD_Male_batch_PC_Allchr_ldsc.txt.gz	-0.0614	0.04519	-1.359	0.1743	0.0262	0.001849	1.017	0.008171	-0.009483	0.005961	Vitamin and mineral supplements: None of the above	359245	246781	112464	UK Biobank	https://docs.google.com/spreadsheets/d/1kvPoupSzsSFBNSztMzl04xMoSC3Kcx3CrjVf4yBmESU/edit?ts=5b5f17db#gid=227859291	PHESANT Transformation:6155_0 || CAT-MUL-BINARY-VAR 100 || NO_NAN Remove NA participants 514 || Removed 1435 examples != 100 but with missing value (<0) || sample 112464/246781(359245) ||-Notes:ACE touchscreen question Do you regularly take any of the following? (You can select more than one answer) The following checks were performed: If code -7 was selected, then no additional choices were allowed. If code -3 was selected, then no additional choices were allowed.-Variable type:binary	0.623298
MVP_R4.1000G_AGR.Phe_352.EUR.GIA.dbGaP.txt.gz_ldsc	1738628909237mAD_Male_batch_PC_Allchr_ldsc.txt.gz	0.1444	0.1063	1.358	0.1744	0.0031	0.0011	1.0147	0.0069	-0.0098766	0.0059	Disorders of other cranial nerves	444409	6739	437670	MVP	https://phenomics.va.ornl.gov/web/cipher/pheweb	https://www.science.org/doi/10.1126/science.adj1932	0.623298
MVP_R4.1000G_AGR.WBC_Max_INT.EUR.GIA.dbGaP.txt.gz_ldsc	1738628909237mAD_Male_batch_PC_Allchr_ldsc.txt.gz	0.05367	0.03949	1.359	0.1742	0.1618	0.015	1.7289	0.0409	0.018253	0.0122	white blood cell count (WBC, maximum, inv-norm transformed)	380686			MVP	https://phenomics.va.ornl.gov/web/cipher/pheweb	https://www.science.org/doi/10.1126/science.adj2932	0.623298
23129_raw.txt	1738628909237mAD_Male_batch_PC_Allchr_ldsc.txt.gz	0.04117	0.03038	1.355	0.1753	0.3052	0.01501	1.164	0.04017	0.009473	0.01118	Trunk fat-free mass	354530			UK Biobank	https://docs.google.com/spreadsheets/d/1kvPoupSzsSFBNSztMzl04xMoSC3Kcx3CrjVf4yBmESU/edit?ts=5b5f17db#gid=227859291	PHESANT Transformation:23129_0|| CONTINUOUS MAIN || CONTINUOUS || ||-Notes:Body composition estimation by impedance measurement. Trunk fat free mass. Trunk fat free mass in Kg, 0.1 increments.-Variable type:continuous_raw	0.623362
47_raw.txt	1738628909237mAD_Male_batch_PC_Allchr_ldsc.txt.gz	0.04448	0.03278	1.357	0.1748	0.1139	0.005257	1.098	0.01715	-0.01257	0.008284	Hand grip strength (right)	359729			UK Biobank	https://docs.google.com/spreadsheets/d/1kvPoupSzsSFBNSztMzl04xMoSC3Kcx3CrjVf4yBmESU/edit?ts=5b5f17db#gid=227859291	PHESANT Transformation:47_0|| INTEGER || CONTINUOUS || ||-Notes:Right grip strength-Variable type:continuous_raw	0.623362
MVP_R4.1000G_AGR.Phe_286_7.EUR.GIA.dbGaP.txt.gz_ldsc	1738628909237mAD_Male_batch_PC_Allchr_ldsc.txt.gz	0.1204	0.08878	1.357	0.1749	0.0046	0.0013	1.0339	0.0073	0.0013635	0.0073	Other and unspecified coagulation defects	446034	5110	440924	MVP	https://phenomics.va.ornl.gov/web/cipher/pheweb	https://www.science.org/doi/10.1126/science.adj1799	0.623362
MVP_R4.1000G_AGR.Phe_430_3.EUR.GIA.dbGaP.txt.gz_ldsc	1738628909237mAD_Male_batch_PC_Allchr_ldsc.txt.gz	0.1778	0.1312	1.356	0.1752	0.0018	0.001	1.017	0.0067	-0.00033712	0.006	Subdural hemorrhage	450375	1796	448579	MVP	https://phenomics.va.ornl.gov/web/cipher/pheweb	https://www.science.org/doi/10.1126/science.adj2138	0.623362
MVP_R4.1000G_AGR.FBrstFeed.EUR.GIA.dbGaP.txt.gz_ldsc	1738628909237mAD_Male_batch_PC_Allchr_ldsc.txt.gz	0.157	0.116	1.354	0.1758	0.1137	0.0363	0.987	0.0068	0.00036756	0.0058	Did you breastfeed your child/children for at least one month?	10854	6696	4158	MVP	https://phenomics.va.ornl.gov/web/cipher/pheweb	https://www.science.org/doi/10.1126/science.adj1316	0.624355
binary.20003_1140909708.txt	1738628909237mAD_Male_batch_PC_Allchr_ldsc.txt.gz	0.1582	0.117	1.352	0.1764	0.003454	0.00126	1.015	0.006402	0.003991	0.00605	Treatment/medication code: furosemide	361141	2714	358427	UK Biobank	https://docs.google.com/spreadsheets/d/1kvPoupSzsSFBNSztMzl04xMoSC3Kcx3CrjVf4yBmESU/edit?ts=5b5f17db#gid=227859291	PHESANT Transformation:20003_0 || CAT-MUL-BINARY-VAR 1140909708 || Indicator name x137_0_0 || Remove indicator var NAs: 53 || Remove indicator var <0: 0 || Removed 0 examples != 1140909708 but with missing value (<0) || sample 358427/2714(361141) ||-Notes:Code for treatment Negative codes indicate free-text entry.-Variable type:binary	0.6257
MVP_R4.1000G_AGR.Phe_250_3.EUR.GIA.dbGaP.txt.gz_ldsc	1738628909237mAD_Male_batch_PC_Allchr_ldsc.txt.gz	0.08396	0.0623	1.348	0.1778	0.016	0.0016	1.109	0.0107	-0.0066748	0.0081	Insulin pump user	442188	11279	430909	MVP	https://phenomics.va.ornl.gov/web/cipher/pheweb	https://www.science.org/doi/10.1126/science.adj1694	0.629875
binary.6179_1.txt	1738628909237mAD_Male_batch_PC_Allchr_ldsc.txt.gz	0.06213	0.04615	1.346	0.1782	0.02385	0.001719	1.02	0.007681	0.03623	0.007686	Mineral and other dietary supplements: Fish oil (including cod liver oil)	360016	114131	245885	UK Biobank	https://docs.google.com/spreadsheets/d/1kvPoupSzsSFBNSztMzl04xMoSC3Kcx3CrjVf4yBmESU/edit?ts=5b5f17db#gid=227859291	PHESANT Transformation:6179_0 || CAT-MUL-BINARY-VAR 1 || NO_NAN Remove NA participants 514 || Removed 664 examples != 1 but with missing value (<0) || sample 245885/114131(360016) ||-Notes:ACE touchscreen question Do you regularly take any of the following? (You can select more than one answer) The following checks were performed: If code -7 was selected, then no additional choices were allowed. If code -3 was selected, then no additional choices were allowed.-Variable type:binary	0.630068
MVP_R4.1000G_AGR.Phe_426_31.EUR.GIA.dbGaP.txt.gz_ldsc	1738628909237mAD_Male_batch_PC_Allchr_ldsc.txt.gz	0.08878	0.06595	1.346	0.1783	0.0084	0.0013	1.0228	0.0079	-0.003574	0.0059	Right bundle branch block	441537	7059	434478	MVP	https://phenomics.va.ornl.gov/web/cipher/pheweb	https://www.science.org/doi/10.1126/science.adj2102	0.630068
12338_raw.txt	1738628909237mAD_Male_batch_PC_Allchr_ldsc.txt.gz	-0.2575	0.192	-1.341	0.1799	0.04641	0.04198	1.004	0.006896	0.006283	0.006322	P duration	10785			UK Biobank	https://docs.google.com/spreadsheets/d/1kvPoupSzsSFBNSztMzl04xMoSC3Kcx3CrjVf4yBmESU/edit?ts=5b5f17db#gid=227859291	PHESANT Transformation:12338_2|| INTEGER || CONTINUOUS || ||-Notes:P duration during ECG-Variable type:continuous_raw	0.633965
binary.3005.txt	1738628909237mAD_Male_batch_PC_Allchr_ldsc.txt.gz	0.1638	0.1223	1.34	0.1803	0.03525	0.01263	0.9943	0.007165	-0.009644	0.00661	Fracture resulting from simple fall	34310	20384	13926	UK Biobank	https://docs.google.com/spreadsheets/d/1kvPoupSzsSFBNSztMzl04xMoSC3Kcx3CrjVf4yBmESU/edit?ts=5b5f17db#gid=227859291	PHESANT Transformation:3005_0|| CAT-SINGLE || Inc(>=10): 1(20384) || Inc(>=10): 0(13926) || CAT-SINGLE-BINARY || sample 13926/20384(34310) ||-Notes:ACE touchscreen question Did the fracture result from a simple fall (i.e. from standing height)? If the participant activated the Help button they were shown the message: A simple fall is any fall from standing height or lower. For example if you trip and fall over, this is a simple fall. Falls from a stool or chair that you are sitting on are also counted as simple. Falls from anything higher ie: down a flight of stairs, from a ladder, from standing on a stool or chair are NOT simple falls. If you have had more than one fracture in the last 5 years, select YES if any one of the fractures resulted from a simple fall. ~F3005~ was collected from participants who indicated they have had fractured/broken bones in the last 5 years, as defined by their answers to ~F2463~-Variable type:binary	0.633965
MVP_R4.1000G_AGR.SlpWakePM.EUR.GIA.dbGaP.txt.gz_ldsc	1738628909237mAD_Male_batch_PC_Allchr_ldsc.txt.gz	-0.05989	0.0447	-1.34	0.1803	0.035	0.0025	1.0666	0.0083	0.0050532	0.0065	Waking up during the night and not easily going back to sleep	243876	105771	138105	MVP	https://phenomics.va.ornl.gov/web/cipher/pheweb	https://www.science.org/doi/10.1126/science.adj2896	0.633965
UC_Liu_et_al.tsv	1738628909237mAD_Male_batch_PC_Allchr_ldsc.txt.gz	0.08259	0.06158	1.341	0.1799	0.1768	0.02719	1.065	0.01203	0.000954	0.00706	Ulcerative colitis (UC)	27432	6968	20464	IIBDGC	ftp://ftp.sanger.ac.uk/pub/consortia/ibdgenetics/iibdgc-trans-ancestry-filtered-summary-stats.tgz	https://www.nature.com/articles/ng.3359	0.633965
1727.gwas.imputed_v3.both_sexes.tsv	1738628909237mAD_Male_batch_PC_Allchr_ldsc.txt.gz	0.04556	0.03414	1.335	0.182	0.1273	0.04436	1.097	0.1375	-0.001948	0.01121	Ease of skin tanning	353697			UK Biobank	https://docs.google.com/spreadsheets/d/1kvPoupSzsSFBNSztMzl04xMoSC3Kcx3CrjVf4yBmESU/edit?ts=5b5f17db#gid=227859291	PHESANT Transformation:1727_0|| CAT-SINGLE || Inc(>=10): 3(76520) || Inc(>=10): 4(63175) || Inc(>=10): 2(142944) || Inc(>=10): 1(71058) || ordered || CAT-ORD || order: 1|2|3|4 || num categories: 4 ||-Notes:ACE touchscreen question What would happen to your skin if it was repeatedly exposed to bright sunlight without any protection?-Variable type:ordinal-Phenotype ID:1727	0.634343
40007_raw.txt	1738628909237mAD_Male_batch_PC_Allchr_ldsc.txt.gz	0.2221	0.1663	1.335	0.1818	0.05991	0.04229	0.9964	0.006278	-0.01362	0.00641	Age at death	10483			UK Biobank	https://docs.google.com/spreadsheets/d/1kvPoupSzsSFBNSztMzl04xMoSC3Kcx3CrjVf4yBmESU/edit?ts=5b5f17db#gid=227859291	PHESANT Transformation:40007_0|| CONTINUOUS MAIN || CONTINUOUS || ||-Notes:Age calculated as interval between Date of Birth and Death.-Variable type:continuous_raw	0.634343
5159_raw.txt	1738628909237mAD_Male_batch_PC_Allchr_ldsc.txt.gz	0.1853	0.1388	1.335	0.1818	0.01475	0.006022	1	0.006637	-0.006043	0.00726	3mm asymmetry index (right)	74038			UK Biobank	https://docs.google.com/spreadsheets/d/1kvPoupSzsSFBNSztMzl04xMoSC3Kcx3CrjVf4yBmESU/edit?ts=5b5f17db#gid=227859291	PHESANT Transformation:5159_0|| CONTINUOUS MAIN || CONTINUOUS || ||-Notes:This is the asymmetry index as part of the keratometry result taken at 3mm for the right eye-Variable type:continuous_raw	0.634343
binary.20544_15.txt	1738628909237mAD_Male_batch_PC_Allchr_ldsc.txt.gz	-0.08952	0.06704	-1.335	0.1818	0.03092	0.003965	1.003	0.007412	-0.002223	0.006419	Mental health problems ever diagnosed by a professional: Anxiety, nerves or generalized anxiety disorder	117751	16730	101021	UK Biobank	https://docs.google.com/spreadsheets/d/1kvPoupSzsSFBNSztMzl04xMoSC3Kcx3CrjVf4yBmESU/edit?ts=5b5f17db#gid=227859291	PHESANT Transformation:20544_0 || CAT-MUL-BINARY-VAR 15 || Indicator name x20400_0_0 || Remove indicator var NAs: 243105 || Removed 338 examples != 15 but with missing value (<0) || sample 101021/16730(117751) ||-Notes:Question asked: Have you been diagnosed with one or more of the following mental health problems by a professional, even if you don't have it currently? (tick all that apply): Participant was offered a set of options which have been combined here into a single answer-Variable type:binary	0.634343
binary.6153_4.txt	1738628909237mAD_Male_batch_PC_Allchr_ldsc.txt.gz	-0.1139	0.0855	-1.332	0.183	0.01376	0.002597	1.007	0.006956	0.008297	0.008261	Medication for cholesterol, blood pressure, diabetes, or take exogenous hormones: Hormone replacement therapy	193148	14385	178763	UK Biobank	https://docs.google.com/spreadsheets/d/1kvPoupSzsSFBNSztMzl04xMoSC3Kcx3CrjVf4yBmESU/edit?ts=5b5f17db#gid=227859291	PHESANT Transformation:6153_0 || CAT-MUL-BINARY-VAR 4 || NO_NAN Remove NA participants 167294 || Removed 752 examples != 4 but with missing value (<0) || sample 178763/14385(193148) ||-Notes:ACE touchscreen question Do you regularly take any of the following medications? (You can select more than one answer) The following checks were performed: If code -7 was selected, then no additional choices were allowed. If code -1 was selected, then no additional choices were allowed. If code -3 was selected, then no additional choices were allowed. If the participant activated the Help button they were shown the message: If you are not sure if you take any of the types of medications, enter Do not know. You will be asked to provide all of the medications that you take later in the visit.-Variable type:binary	0.634343
binary.6159_100.txt	1738628909237mAD_Male_batch_PC_Allchr_ldsc.txt.gz	0.05406	0.04061	1.331	0.1831	0.05039	0.002659	1.049	0.009871	0.01583	0.007604	Pain type(s) experienced in last month: None of the above	360391	145514	214877	UK Biobank	https://docs.google.com/spreadsheets/d/1kvPoupSzsSFBNSztMzl04xMoSC3Kcx3CrjVf4yBmESU/edit?ts=5b5f17db#gid=227859291	PHESANT Transformation:6159_0 || CAT-MUL-BINARY-VAR 100 || NO_NAN Remove NA participants 180 || Removed 623 examples != 100 but with missing value (<0) || sample 214877/145514(360391) ||-Notes:ACE touchscreen question In the last month have you experienced any of the following that interfered with your usual activites? (You can select more than one answer) The following checks were performed: If code 8 was selected, then no additional choices were allowed. If code -7 was selected, then no additional choices were allowed. If code -3 was selected, then no additional choices were allowed.-Variable type:binary	0.634343
categorical.R19.txt	1738628909237mAD_Male_batch_PC_Allchr_ldsc.txt.gz	0.2038	0.1523	1.338	0.1809	0.002086	0.001189	1.014	0.007041	-0.01142	0.006257	Diagnoses - main ICD10: R19 Other symptoms and signs involving the digestive system and abdomen	361194	8796	352398	UK Biobank	https://docs.google.com/spreadsheets/d/1kvPoupSzsSFBNSztMzl04xMoSC3Kcx3CrjVf4yBmESU/edit?ts=5b5f17db#gid=227859291	PHESANT Transformation:NA-Notes:NA-Variable type:categorical-Phenotype ID:R19	0.634343
GCST90446077.h.tsv.gz.ctg	1738628909237mAD_Male_batch_PC_Allchr_ldsc.txt.gz	-0.06104	0.04568	-1.336	0.1815	0.08587	0.01559	1.034	0.0277	-0.008998	0.006435	Total Triglycerides	95372			UKB (EUR)	https://www.nature.com/articles/s41467-024-52310-9	GCST90446077. NMR	0.634343
MVP_R4.1000G_AGR.Phe_276_5.EUR.GIA.dbGaP.txt.gz_ldsc	1738628909237mAD_Male_batch_PC_Allchr_ldsc.txt.gz	0.09764	0.07326	1.333	0.1826	0.0104	0.0013	1.0771	0.0076	-0.011471	0.0066	Hypovolemia	416568	22799	393769	MVP	https://phenomics.va.ornl.gov/web/cipher/pheweb	https://www.science.org/doi/10.1126/science.adj1764	0.634343
MVP_R4.1000G_AGR.Phe_560_2.EUR.GIA.dbGaP.txt.gz_ldsc	1738628909237mAD_Male_batch_PC_Allchr_ldsc.txt.gz	0.1836	0.1378	1.333	0.1826	0.0023	0.001	0.9977	0.0076	-0.012606	0.0066	Impaction of intestine	447981	1289	446692	MVP	https://phenomics.va.ornl.gov/web/cipher/pheweb	https://www.science.org/doi/10.1126/science.adj2348	0.634343
MVP_R4.1000G_AGR.Phe_770.EUR.GIA.dbGaP.txt.gz_ldsc	1738628909237mAD_Male_batch_PC_Allchr_ldsc.txt.gz	0.07961	0.05978	1.332	0.1829	0.0138	0.0014	1.0752	0.0079	-0.012024	0.0071	Myalgia and myositis unspecified	425462	26813	398649	MVP	https://phenomics.va.ornl.gov/web/cipher/pheweb	https://www.science.org/doi/10.1126/science.adj2720	0.634343
MVP_R4.1000G_AGR.Phe_805.EUR.GIA.dbGaP.txt.gz_ldsc	1738628909237mAD_Male_batch_PC_Allchr_ldsc.txt.gz	0.1486	0.1114	1.334	0.1823	0.0038	0.0011	1.036	0.0069	-0.011343	0.007	Fracture of vertebral column without mention of spinal cord injury	445043	7763	437280	MVP	https://phenomics.va.ornl.gov/web/cipher/pheweb	https://www.science.org/doi/10.1126/science.adj2765	0.634343
100016_raw.txt	1738628909237mAD_Male_batch_PC_Allchr_ldsc.txt.gz	0.1272	0.09596	1.325	0.185	0.03354	0.009472	1.008	0.007619	0.002222	0.005301	Potassium	51453			UK Biobank	https://docs.google.com/spreadsheets/d/1kvPoupSzsSFBNSztMzl04xMoSC3Kcx3CrjVf4yBmESU/edit?ts=5b5f17db#gid=227859291	PHESANT Transformation:100016_0|| CONTINUOUS MAIN || CONTINUOUS || ||-Notes:Potassium. Estimated intake, based on food and beverage consumption yesterday, excluding any supplements.-Variable type:continuous_raw	0.634703
30220_raw.txt	1738628909237mAD_Male_batch_PC_Allchr_ldsc.txt.gz	0.0704	0.0531	1.326	0.1849	0.02798	0.00395	1.046	0.01638	0.006605	0.007987	Basophill percentage	349861			UK Biobank	https://docs.google.com/spreadsheets/d/1kvPoupSzsSFBNSztMzl04xMoSC3Kcx3CrjVf4yBmESU/edit?ts=5b5f17db#gid=227859291	PHESANT Transformation:30220_0|| CONTINUOUS MAIN || CONTINUOUS || ||-Notes:Result of Basophils Percentage assay, performed on blood sample, obtained from UK Biobank assessment centre visit. Basophils (Percentage) is calculated as the proportion of basophils in the leukocytes.-Variable type:continuous_raw	0.634703
binary.1468_2.txt	1738628909237mAD_Male_batch_PC_Allchr_ldsc.txt.gz	-0.1109	0.08351	-1.328	0.1842	0.008149	0.001759	1.028	0.007901	-0.008336	0.006413	Cereal type: Biscuit cereal (e.g. Weetabix)	299898	53310	246588	UK Biobank	https://docs.google.com/spreadsheets/d/1kvPoupSzsSFBNSztMzl04xMoSC3Kcx3CrjVf4yBmESU/edit?ts=5b5f17db#gid=227859291	PHESANT Transformation:1468_0 || CAT-SINGLE || CAT-SINGLE-BINARY-VAR: 2 || Inc(>=10): 2(53310) ||-Notes:ACE touchscreen question What type of cereal do you mainly eat? If the participant activated the Help button they were shown the message: If you eat more than one type of cereal, please select the one that you eat the most. If you are unsure, select Do not know. ~F1468~ was collected from all participants except those who indicated that they do not eat cereal or less than one bowl of cereal each week, as defined by their answers to ~F1458~-Variable type:binary	0.634703
categorical.M13_SOFTTISSUENAS.txt	1738628909237mAD_Male_batch_PC_Allchr_ldsc.txt.gz	0.1328	0.1	1.328	0.1842	0.004697	0.001699	0.9949	0.00825	0.007697	0.006569	Other specified/unspecified soft tissue disorders	361194	2930	358264	UK Biobank	https://docs.google.com/spreadsheets/d/1kvPoupSzsSFBNSztMzl04xMoSC3Kcx3CrjVf4yBmESU/edit?ts=5b5f17db#gid=227859291	PHESANT Transformation:NA-Notes:NA-Variable type:categorical-Phenotype ID:M13_SOFTTISSUENAS	0.634703
IPF_Bothsex_inv_var_meta_GBMI_with_Allen_021121.txt.ctgvl	1738628909237mAD_Male_batch_PC_Allchr_ldsc.txt.gz	0.07741	0.05839	1.326	0.1849	0.00346	0.0005554	1.023	0.009942	0.01124	0.006666	IPF (All Biobanks + Allen et al)	1375570	11160	1364410	Global Biobank Meta-analysis Initiative	https://www.globalbiobankmeta.org/resources	https://www.sciencedirect.com/science/article/pii/S2666979X22001410?via%3Dihub	0.634703
MVP_R4.1000G_AGR.FMenoAge_INT.EUR.GIA.dbGaP.txt.gz_ldsc	1738628909237mAD_Male_batch_PC_Allchr_ldsc.txt.gz	0.1442	0.1087	1.326	0.1848	0.1257	0.0417	1.009	0.0068	-0.0030056	0.0061	Age at menopause (inv-normal transformed)	10657			MVP	https://phenomics.va.ornl.gov/web/cipher/pheweb	https://www.science.org/doi/10.1126/science.adj1321	0.634703
MVP_R4.1000G_AGR.MCV_Max_INT.EUR.GIA.dbGaP.txt.gz_ldsc	1738628909237mAD_Male_batch_PC_Allchr_ldsc.txt.gz	0.05205	0.0392	1.328	0.1843	0.4059	0.0394	2.3067	0.1318	0.021497	0.0175	mean corpuscular volume (MCV, maximum, inv-norm transformed)	407294			MVP	https://phenomics.va.ornl.gov/web/cipher/pheweb	https://www.science.org/doi/10.1126/science.adj1407	0.634703
MVP_R4.1000G_AGR.Phe_288_1.EUR.GIA.dbGaP.txt.gz_ldsc	1738628909237mAD_Male_batch_PC_Allchr_ldsc.txt.gz	-0.1356	0.1022	-1.326	0.1848	0.0032	0.0011	1.0309	0.0065	0.005117	0.0062	Decreased white blood cell count	444578	6961	437617	MVP	https://phenomics.va.ornl.gov/web/cipher/pheweb	https://www.science.org/doi/10.1126/science.adj1808	0.634703
22146_raw.txt	1738628909237mAD_Male_batch_PC_Allchr_ldsc.txt.gz	0.1197	0.09045	1.324	0.1855	0.08167	0.02171	1.01	0.007119	-0.005319	0.007214	Age hayfever or allergic rhinitis diagnosed by doctor	20904			UK Biobank	https://docs.google.com/spreadsheets/d/1kvPoupSzsSFBNSztMzl04xMoSC3Kcx3CrjVf4yBmESU/edit?ts=5b5f17db#gid=227859291	PHESANT Transformation:22146_0|| INTEGER || CONTINUOUS || ||-Notes:User was asked the age at which doctor diagnosed hayfever or allergic rhinitis-Variable type:continuous_raw	0.634877
MVP_R4.1000G_AGR.Phe_791.EUR.GIA.dbGaP.txt.gz_ldsc	1738628909237mAD_Male_batch_PC_Allchr_ldsc.txt.gz	0.167	0.1261	1.325	0.1853	0.0022	0.0011	1.0311	0.0073	0.0048482	0.0064	Gangrene	449648	2052	447596	MVP	https://phenomics.va.ornl.gov/web/cipher/pheweb	https://www.science.org/doi/10.1126/science.adj2740	0.634877
categorical.D25.txt	1738628909237mAD_Male_batch_PC_Allchr_ldsc.txt.gz	-0.1233	0.09319	-1.323	0.1859	0.004157	0.001286	1.009	0.006623	-0.003365	0.007673	Diagnoses - main ICD10: D25 Leiomyoma of uterus	361194	5507	355687	UK Biobank	https://docs.google.com/spreadsheets/d/1kvPoupSzsSFBNSztMzl04xMoSC3Kcx3CrjVf4yBmESU/edit?ts=5b5f17db#gid=227859291	PHESANT Transformation:NA-Notes:NA-Variable type:categorical-Phenotype ID:D25	0.635051
MVP_R4.1000G_AGR.Phe_443_9.EUR.GIA.dbGaP.txt.gz_ldsc	1738628909237mAD_Male_batch_PC_Allchr_ldsc.txt.gz	0.06482	0.04902	1.322	0.186	0.035	0.0027	1.1804	0.0117	0.0089769	0.0086	Peripheral vascular disease, unspecified	427652	39519	388133	MVP	https://phenomics.va.ornl.gov/web/cipher/pheweb	https://www.science.org/doi/10.1126/science.adj2164	0.635051
1807_raw.txt	1738628909237mAD_Male_batch_PC_Allchr_ldsc.txt.gz	-0.07865	0.05956	-1.32	0.1867	0.02467	0.00287	1.021	0.009123	-0.0145	0.008301	Father's age at death	266231			UK Biobank	https://docs.google.com/spreadsheets/d/1kvPoupSzsSFBNSztMzl04xMoSC3Kcx3CrjVf4yBmESU/edit?ts=5b5f17db#gid=227859291	PHESANT Transformation:1807_0|| INTEGER || reassignments: -1=NA|-3=NA || CONTINUOUS || ||-Notes:ACE touchscreen question What was his age when he died? The following checks were performed: If answer If answer > 122 then rejected If answer If answer > 105 then participant asked to confirm ~F1807~ was collected from participants who indicated their father has died, as defined by their answers to ~F1797~ or, if they are adopted, their adopted father has died, as defined by their answers to ~F1797~-Variable type:continuous_raw	0.636672
binary.20548_3.txt	1738628909237mAD_Male_batch_PC_Allchr_ldsc.txt.gz	-0.09678	0.07348	-1.317	0.1878	0.02515	0.004882	1.011	0.008427	-0.003941	0.00751	Manifestations of mania or irritability: My thoughts were racing	114422	10580	103842	UK Biobank	https://docs.google.com/spreadsheets/d/1kvPoupSzsSFBNSztMzl04xMoSC3Kcx3CrjVf4yBmESU/edit?ts=5b5f17db#gid=227859291	PHESANT Transformation:20548_0 || CAT-MUL-BINARY-VAR 3 || Indicator name x20502_0_0 || Remove indicator var NAs: 243128 || Remove indicator var <0: 3644 || Removed 0 examples != 3 but with missing value (<0) || sample 103842/10580(114422) ||-Notes:Question asked: Please try to remember a period when you were in a high or irritable state and select all of the following that apply: Participant was offered a set of options which have been combined here into a single answer Question was asked when ~F20501~ was Yes or ~F20502~ was Yes.-Variable type:binary	0.639651
binary.5001.txt	1738628909237mAD_Male_batch_PC_Allchr_ldsc.txt.gz	0.09051	0.06879	1.316	0.1883	0.04141	0.006635	1.025	0.007538	0.001466	0.006633	FI7 : synonym	84560	74026	10534	UK Biobank	https://docs.google.com/spreadsheets/d/1kvPoupSzsSFBNSztMzl04xMoSC3Kcx3CrjVf4yBmESU/edit?ts=5b5f17db#gid=227859291	PHESANT Transformation:5001_0|| CAT-SINGLE || reassignments: 1=0|2=0|3=1|4=0|5=0|-1=0 || Inc(>=10): 1(74026) || Inc(>=10): 0(10534) || CAT-SINGLE-BINARY || sample 10534/74026(84560) ||-Notes:ACE touchscreen question Stop means the same as?. Part 7 of Fluid Intelligence test. Offered choice from Pause, Close, Cease, Break or Rest.-Variable type:binary	0.639723
categorical.M13_IMPINGEMENT.txt	1738628909237mAD_Male_batch_PC_Allchr_ldsc.txt.gz	-0.1053	0.08011	-1.315	0.1885	0.005496	0.001287	0.9943	0.007354	0.0006089	0.006326	Impingement syndrome of shoulder	361194	3420	357774	UK Biobank	https://docs.google.com/spreadsheets/d/1kvPoupSzsSFBNSztMzl04xMoSC3Kcx3CrjVf4yBmESU/edit?ts=5b5f17db#gid=227859291	PHESANT Transformation:NA-Notes:NA-Variable type:categorical-Phenotype ID:M13_IMPINGEMENT	0.639723
MVP_R4.1000G_AGR.Phe_395_2.EUR.GIA.dbGaP.txt.gz_ldsc	1738628909237mAD_Male_batch_PC_Allchr_ldsc.txt.gz	0.07446	0.05658	1.316	0.1882	0.0242	0.0022	1.1172	0.0111	0.017132	0.015	Nonrheumatic aortic valve disorders	438713	20077	418636	MVP	https://phenomics.va.ornl.gov/web/cipher/pheweb	https://www.science.org/doi/10.1126/science.adj2057	0.639723
binary.20107_10.txt	1738628909237mAD_Male_batch_PC_Allchr_ldsc.txt.gz	-0.1766	0.1346	-1.311	0.1897	0.002644	0.001655	1.013	0.01089	-0.001841	0.008328	Illnesses of father: Alzheimer's disease/dementia	312666	15022	297644	UK Biobank	https://docs.google.com/spreadsheets/d/1kvPoupSzsSFBNSztMzl04xMoSC3Kcx3CrjVf4yBmESU/edit?ts=5b5f17db#gid=227859291	PHESANT Transformation:20107_0 || CAT-MUL-BINARY-VAR 10 || NO_NAN Remove NA participants 9656 || Removed 38872 examples != 10 but with missing value (<0) || sample 297644/15022(312666) ||-Notes:This field contains the combined results of 2 ACE touchscreen questions, both asked Has/did your father ever suffer from? (You can select more than one answer) for different sets of illnesses. For convenience, the illnesses were arbitrarily divided into two sets: Group 1 : Heart disease, Stroke, High blood pressure, Chronic bronchitis/emphysema, Alzheimer's disease/dementia, Diabetes. Group 2 : Parkinson's disease, Severe Depression, Lung cancer, Bowel cancer, Prostate cancer. If any of codes -11, -13 or -17 were selected then no additional Group 1 choices were allowed. If any of codes -21, -23 or -27 were selected then no additional Group 2 choices were allowed. If the participant activated the Help button they were shown the message: Answer this question for blood relations only. If you are not sure if your father suffered from any of the listed illnesses please select Do not know. If you know your father suffered from certain listed illnesses but are unsure about others, only select the ones you are sure about. The information was collected from participants who indicated they were not adopted as a child, as defined by their answers to ~F1767~ and who indicated whether their natural father was still alive or had died, as defined by their answers to ~F1797~. Note that although Breast cancer is present in ~C1010~, participants were not presented with this option when selecting Father illnesses.-Variable type:binary	0.639955
binary.6155_3.txt	1738628909237mAD_Male_batch_PC_Allchr_ldsc.txt.gz	0.07018	0.05352	1.311	0.1897	0.01168	0.001651	1.004	0.008342	-0.008275	0.005991	Vitamin and mineral supplements: Vitamin C	359245	30950	328295	UK Biobank	https://docs.google.com/spreadsheets/d/1kvPoupSzsSFBNSztMzl04xMoSC3Kcx3CrjVf4yBmESU/edit?ts=5b5f17db#gid=227859291	PHESANT Transformation:6155_0 || CAT-MUL-BINARY-VAR 3 || NO_NAN Remove NA participants 514 || Removed 1435 examples != 3 but with missing value (<0) || sample 328295/30950(359245) ||-Notes:ACE touchscreen question Do you regularly take any of the following? (You can select more than one answer) The following checks were performed: If code -7 was selected, then no additional choices were allowed. If code -3 was selected, then no additional choices were allowed.-Variable type:binary	0.639955
Biobank2-British-Bmd-As-C-Gwas-SumStats.txt	1738628909237mAD_Male_batch_PC_Allchr_ldsc.txt.gz	-0.03441	0.02622	-1.312	0.1895	0.4313	0.0384	1.26	0.08787	0.00484	0.01274	Bone mineral density	426824			GEFOS	http://www.gefos.org/?q=content/data-release-2018	The GEnetic Factors for OSteoporosis (GEFOS) Consortium is a large international collaboration comprising numerous research groups. Osteoporosis is a common age-related complex disease with a strong genetic component. The UK Biobank is a health resource from the United Kingdom that has genetic data and phenotype measurements in 500,000 individuals, representative of the general population. We analyzed the full batch of genetic data, including genotyping and imputed data in up to 426,824 participants. We performed genome-wide association studies on bone mineral density estimated from quantitative heel ultrasounds (eBMD) and from bone fractures.	0.639955
MVP_R4.1000G_AGR.Phe_580.EUR.GIA.dbGaP.txt.gz_ldsc	1738628909237mAD_Male_batch_PC_Allchr_ldsc.txt.gz	-0.141	0.1075	-1.312	0.1896	0.0029	0.0011	1.0309	0.0077	0.0035562	0.0068	Nephritis; nephrosis; renal sclerosis	444906	6106	438800	MVP	https://phenomics.va.ornl.gov/web/cipher/pheweb	https://www.science.org/doi/10.1126/science.adj2404	0.639955
MVP_R4.1000G_AGR.Phe_611.EUR.GIA.dbGaP.txt.gz_ldsc	1738628909237mAD_Male_batch_PC_Allchr_ldsc.txt.gz	-0.1339	0.1019	-1.314	0.189	0.0038	0.001	1.0034	0.0069	0.0061519	0.0065	Abnormal findings on mammogram or breast exam	442866	11158	431708	MVP	https://phenomics.va.ornl.gov/web/cipher/pheweb	https://www.science.org/doi/10.1126/science.adj2484	0.639955
MVP_R4.1000G_AGR.MPV_Max_INT.EUR.GIA.dbGaP.txt.gz_ldsc	1738628909237mAD_Male_batch_PC_Allchr_ldsc.txt.gz	0.04991	0.03812	1.309	0.1904	0.2822	0.0353	2.1816	0.1257	0.014092	0.0119	mean platelet volume (MPV, maximum, inv-norm transformed)	335593			MVP	https://phenomics.va.ornl.gov/web/cipher/pheweb	https://www.science.org/doi/10.1126/science.adj1456	0.64155
4196_raw.txt	1738628909237mAD_Male_batch_PC_Allchr_ldsc.txt.gz	-0.09827	0.07525	-1.306	0.1916	0.02392	0.004163	1.011	0.007903	0.01234	0.006402	Pulse wave peak to peak time	118787			UK Biobank	https://docs.google.com/spreadsheets/d/1kvPoupSzsSFBNSztMzl04xMoSC3Kcx3CrjVf4yBmESU/edit?ts=5b5f17db#gid=227859291	PHESANT Transformation:4196_0|| INTEGER || CONTINUOUS || ||-Notes:peak to peak time in milliseconds A digital volume pulse can be considered to be the summation of a direct and a reflected component. The direct component is due to transmission of a pressure wave from the left ventricle to the finger via the most direct route. The reflected component is formed by pressure transmitted from the heart to the lower body where it is reflected back up the aorta and thence to the finger. peak to peak time is the difference between the peak values of direct and reflected components.-Variable type:continuous_raw	0.641769
categorical.FIBRO_COMORB.txt	1738628909237mAD_Male_batch_PC_Allchr_ldsc.txt.gz	0.1711	0.131	1.307	0.1914	0.003141	0.001245	1.005	0.007129	0.0001394	0.006407	Fibromyalgia related co-morbidities	361194	2305	358889	UK Biobank	https://docs.google.com/spreadsheets/d/1kvPoupSzsSFBNSztMzl04xMoSC3Kcx3CrjVf4yBmESU/edit?ts=5b5f17db#gid=227859291	PHESANT Transformation:NA-Notes:NA-Variable type:categorical-Phenotype ID:FIBRO_COMORB	0.641769
categorical.K30.txt	1738628909237mAD_Male_batch_PC_Allchr_ldsc.txt.gz	-0.1449	0.1109	-1.307	0.1911	0.00314	0.001239	1.003	0.006956	-0.002107	0.005909	Diagnoses - main ICD10: K30 Dyspepsia	361194	7586	353608	UK Biobank	https://docs.google.com/spreadsheets/d/1kvPoupSzsSFBNSztMzl04xMoSC3Kcx3CrjVf4yBmESU/edit?ts=5b5f17db#gid=227859291	PHESANT Transformation:NA-Notes:NA-Variable type:categorical-Phenotype ID:K30	0.641769
MVP_R4.1000G_AGR.Phe_368_9.EUR.GIA.dbGaP.txt.gz_ldsc	1738628909237mAD_Male_batch_PC_Allchr_ldsc.txt.gz	0.1576	0.1206	1.306	0.1915	0.0022	0.001	1.0191	0.0069	-0.007869	0.0063	Subjective visual disturbances	430152	10192	419960	MVP	https://phenomics.va.ornl.gov/web/cipher/pheweb	https://www.science.org/doi/10.1126/science.adj1994	0.641769
MVP_R4.1000G_AGR.SibDoAsth.EUR.GIA.dbGaP.txt.gz_ldsc	1738628909237mAD_Male_batch_PC_Allchr_ldsc.txt.gz	0.08889	0.06802	1.307	0.1912	0.0122	0.0024	1.0309	0.0085	0.00035869	0.0074	Biological Sibling: Asthma	315668	18209	297459	MVP	https://phenomics.va.ornl.gov/web/cipher/pheweb	https://www.science.org/doi/10.1126/science.adj2871	0.641769
1552976231835GIANT_HEIGHT_Wood_et_al_2014_publicrelease_HapMapCeuFreq-ctgvl.txt	1738628909237mAD_Male_batch_PC_Allchr_ldsc.txt.gz	0.03789	0.02941	1.288	0.1976	0.3424	0.01951	1.262	0.04191	-0.001665	0.01098	Height	253288			GIANT Consortium	https://portals.broadinstitute.org/collaboration/giant/index.php/GIANT_consortium_data_files	Meta-analysis results from the GIANT Consortium Consortium (2014) Defining the role of common variation in the genomic and biological architecture of adult human height.	0.642415
3064_raw.txt	1738628909237mAD_Male_batch_PC_Allchr_ldsc.txt.gz	0.04632	0.03606	1.285	0.199	0.09896	0.005465	1.095	0.01546	-0.01174	0.007888	Peak expiratory flow (PEF)	329404			UK Biobank	https://docs.google.com/spreadsheets/d/1kvPoupSzsSFBNSztMzl04xMoSC3Kcx3CrjVf4yBmESU/edit?ts=5b5f17db#gid=227859291	PHESANT Transformation:3064_0|| INTEGER || CONTINUOUS || ||-Notes:Peak expiratory flow during blow-Variable type:continuous_raw	0.642415
5085_raw.txt	1738628909237mAD_Male_batch_PC_Allchr_ldsc.txt.gz	0.05179	0.03978	1.302	0.1929	0.2345	0.01517	1.103	0.01385	-0.009502	0.0073	Spherical power (left)	77739			UK Biobank	https://docs.google.com/spreadsheets/d/1kvPoupSzsSFBNSztMzl04xMoSC3Kcx3CrjVf4yBmESU/edit?ts=5b5f17db#gid=227859291	PHESANT Transformation:5085_0|| CONTINUOUS MAIN || CONTINUOUS || ||-Notes:This is the spherical power of refractometry results for the left eye (0.00 indicates none)-Variable type:continuous_raw	0.642415
5111_raw.txt	1738628909237mAD_Male_batch_PC_Allchr_ldsc.txt.gz	-0.08018	0.06196	-1.294	0.1957	0.05931	0.007301	1.017	0.007217	0.01234	0.006125	3mm asymmetry angle (left)	73818			UK Biobank	https://docs.google.com/spreadsheets/d/1kvPoupSzsSFBNSztMzl04xMoSC3Kcx3CrjVf4yBmESU/edit?ts=5b5f17db#gid=227859291	PHESANT Transformation:5111_0|| INTEGER || CONTINUOUS || ||-Notes:This is the asymmetric angle of keratometry results taken at 3mm for the left eye (blank indicates no asymmetry)-Variable type:continuous_raw	0.642415
5256_raw.txt	1738628909237mAD_Male_batch_PC_Allchr_ldsc.txt.gz	-0.06804	0.0525	-1.296	0.195	0.1127	0.01056	1.052	0.01149	-0.002005	0.006805	Corneal hysteresis (right)	76630			UK Biobank	https://docs.google.com/spreadsheets/d/1kvPoupSzsSFBNSztMzl04xMoSC3Kcx3CrjVf4yBmESU/edit?ts=5b5f17db#gid=227859291	PHESANT Transformation:5256_0|| CONTINUOUS MAIN || CONTINUOUS || ||-Notes:corneal hysteresis for right eye (a measure of viscuous damping in the cornea)-Variable type:continuous_raw	0.642415
binary.110001.txt	1738628909237mAD_Male_batch_PC_Allchr_ldsc.txt.gz	0.067	0.05176	1.294	0.1955	0.0331	0.002755	1.029	0.008325	0.01039	0.006693	Invitation to complete online 24-hour recall dietary questionnaire, acceptance	218234	148169	70065	UK Biobank	https://docs.google.com/spreadsheets/d/1kvPoupSzsSFBNSztMzl04xMoSC3Kcx3CrjVf4yBmESU/edit?ts=5b5f17db#gid=227859291	PHESANT Transformation:110001_1|| CAT-SINGLE || Inc(>=10): 2(70065) || Inc(>=10): 0(148169) || CAT-SINGLE-BINARY || sample 148169/70065(218234) ||-Notes:Response to emailed invitation to complete online 24-hour recall dietary questionnaire. There is no data for instance=0 since this was completed as part of the initial assessment centre.-Variable type:binary	0.642415
binary.20003_1141168318.txt	1738628909237mAD_Male_batch_PC_Allchr_ldsc.txt.gz	0.158	0.1213	1.303	0.1927	0.002859	0.001194	1.013	0.006905	-0.004617	0.005973	Treatment/medication code: clopidogrel	361141	2290	358851	UK Biobank	https://docs.google.com/spreadsheets/d/1kvPoupSzsSFBNSztMzl04xMoSC3Kcx3CrjVf4yBmESU/edit?ts=5b5f17db#gid=227859291	PHESANT Transformation:20003_0 || CAT-MUL-BINARY-VAR 1141168318 || Indicator name x137_0_0 || Remove indicator var NAs: 53 || Remove indicator var <0: 0 || Removed 0 examples != 1141168318 but with missing value (<0) || sample 358851/2290(361141) ||-Notes:Code for treatment Negative codes indicate free-text entry.-Variable type:binary	0.642415
binary.20117_0.txt	1738628909237mAD_Male_batch_PC_Allchr_ldsc.txt.gz	0.08088	0.06366	1.271	0.2039	0.01243	0.001545	1.027	0.00733	-0.005108	0.005999	Alcohol drinker status: Never	360726	11243	349483	UK Biobank	https://docs.google.com/spreadsheets/d/1kvPoupSzsSFBNSztMzl04xMoSC3Kcx3CrjVf4yBmESU/edit?ts=5b5f17db#gid=227859291	PHESANT Transformation:20117_0 || CAT-SINGLE || CAT-SINGLE-BINARY-VAR: 0 || Inc(>=10): 0(11243) ||-Notes:-Variable type:binary	0.642415
binary.20117_1.txt	1738628909237mAD_Male_batch_PC_Allchr_ldsc.txt.gz	0.0692	0.05317	1.301	0.1931	0.01092	0.001391	1.02	0.007133	-0.007023	0.005698	Alcohol drinker status: Previous	360726	12564	348162	UK Biobank	https://docs.google.com/spreadsheets/d/1kvPoupSzsSFBNSztMzl04xMoSC3Kcx3CrjVf4yBmESU/edit?ts=5b5f17db#gid=227859291	PHESANT Transformation:20117_0 || CAT-SINGLE || CAT-SINGLE-BINARY-VAR: 1 || Inc(>=10): 1(12564) ||-Notes:-Variable type:binary	0.642415
binary.20118_5.txt	1738628909237mAD_Male_batch_PC_Allchr_ldsc.txt.gz	-0.11	0.08677	-1.267	0.205	0.005319	0.001318	1.123	0.0078	-0.0001455	0.006368	Home area population density - urban or rural: England/Wales - Urban - less sparse	357712	279000	78712	UK Biobank	https://docs.google.com/spreadsheets/d/1kvPoupSzsSFBNSztMzl04xMoSC3Kcx3CrjVf4yBmESU/edit?ts=5b5f17db#gid=227859291	PHESANT Transformation:20118_0 || CAT-SINGLE || CAT-SINGLE-BINARY-VAR: 5 || Inc(>=10): 5(279000) ||-Notes:The classification is derived by combining each participants home postcode with data generated from the 2001 census from the Office of National Statistics, using the Geoconvert tool from Census Dissemination Unit .-Variable type:binary	0.642415
binary.2395_3.txt	1738628909237mAD_Male_batch_PC_Allchr_ldsc.txt.gz	0.06328	0.04969	1.273	0.2029	0.05079	0.01449	1.036	0.02108	0.002289	0.007285	Hair/balding pattern: Pattern 3	165649	44304	121345	UK Biobank	https://docs.google.com/spreadsheets/d/1kvPoupSzsSFBNSztMzl04xMoSC3Kcx3CrjVf4yBmESU/edit?ts=5b5f17db#gid=227859291	PHESANT Transformation:2395_0 || CAT-SINGLE || CAT-SINGLE-BINARY-VAR: 3 || Inc(>=10): 3(44304) ||-Notes:ACE touchscreen question Which of the following best describes your hair/balding pattern? If the participant activated the Help button they were shown the message: If you are unsure, please provide an estimate or select Do not know. [Illustrations presented in this question have been adapted from Giles et al. 2002 Cancer Epidemiol Biomarkers Prev]-Variable type:binary	0.642415
binary.3090.txt	1738628909237mAD_Male_batch_PC_Allchr_ldsc.txt.gz	0.1528	0.1181	1.294	0.1956	0.003497	0.001316	1.006	0.006247	-0.004257	0.006209	Used an inhaler for chest within last hour	331625	2424	329201	UK Biobank	https://docs.google.com/spreadsheets/d/1kvPoupSzsSFBNSztMzl04xMoSC3Kcx3CrjVf4yBmESU/edit?ts=5b5f17db#gid=227859291	PHESANT Transformation:3090_0|| CAT-SINGLE || reassignments: 9=NA || Inc(>=10): 0(329201) || Inc(>=10): 1(2424) || CAT-SINGLE-BINARY || sample 329201/2424(331625) ||-Notes:Participants were asked whether they had used a chest inhaler within the hour prior to doing the spirometry test-Variable type:binary	0.642415
binary.4968.txt	1738628909237mAD_Male_batch_PC_Allchr_ldsc.txt.gz	0.06814	0.05255	1.297	0.1947	0.06051	0.005404	1.018	0.007879	-0.002911	0.006578	FI4 : positional arithmetic	115690	98344	17346	UK Biobank	https://docs.google.com/spreadsheets/d/1kvPoupSzsSFBNSztMzl04xMoSC3Kcx3CrjVf4yBmESU/edit?ts=5b5f17db#gid=227859291	PHESANT Transformation:4968_0|| CAT-SINGLE || reassignments: 5=0|6=1|7=0|8=0|-1=0 || Inc(>=10): 1(98344) || Inc(>=10): 0(17346) || CAT-SINGLE-BINARY || sample 17346/98344(115690) ||-Notes:ACE touchscreen question 11 12 13 14 15 16 17 18 Divide the sixth number to the right of twelve by three. Is the answer?. Part 4 of Fluid Intelligence test. Offered choice from 5, 6, 7, or 8.-Variable type:binary	0.642415
binary.6149_5.txt	1738628909237mAD_Male_batch_PC_Allchr_ldsc.txt.gz	-0.1011	0.07905	-1.278	0.2011	0.006555	0.001344	1.008	0.007432	-0.001164	0.006824	Mouth/teeth dental problems: Toothache	359841	14477	345364	UK Biobank	https://docs.google.com/spreadsheets/d/1kvPoupSzsSFBNSztMzl04xMoSC3Kcx3CrjVf4yBmESU/edit?ts=5b5f17db#gid=227859291	PHESANT Transformation:6149_0 || CAT-MUL-BINARY-VAR 5 || NO_NAN Remove NA participants 512 || Removed 841 examples != 5 but with missing value (<0) || sample 345364/14477(359841) || SKIP_val:-3 < 0 ||-Notes:ACE touchscreen question Do you have any of the following? (You can select more than one answer) The following checks were performed: If code -7 was selected, then no additional choices were allowed. If code -3 was selected, then no additional choices were allowed. If the participant activated the Help button they were shown the message: Answer this question thinking about the past year.-Variable type:binary	0.642415
binary.6151_6.txt	1738628909237mAD_Male_batch_PC_Allchr_ldsc.txt.gz	-0.1069	0.0839	-1.274	0.2025	0.005078	0.001239	0.9951	0.006928	0.01177	0.006234	Fractured bone site(s): Arm	359241	3676	355565	UK Biobank	https://docs.google.com/spreadsheets/d/1kvPoupSzsSFBNSztMzl04xMoSC3Kcx3CrjVf4yBmESU/edit?ts=5b5f17db#gid=227859291	PHESANT Transformation:6151_0 || CAT-MUL-BINARY-VAR 6 || Indicator name x2463_0_0 || Remove indicator var NAs: 181 || Remove indicator var <0: 1772 || Removed 0 examples != 6 but with missing value (<0) || sample 355565/3676(359241) ||-Notes:ACE touchscreen question Which bones did you fracture/break? (You can select more than one answer) The following checks were performed: If code -1 was selected, then no additional choices were allowed. If code -3 was selected, then no additional choices were allowed. ~F6151~ was collected from participants who indicated they have had fractured/broken bones in the last 5 years, as defined by their answers to ~F2463~-Variable type:binary	0.642415
binary.6152_100.txt	1738628909237mAD_Male_batch_PC_Allchr_ldsc.txt.gz	-0.04854	0.03802	-1.277	0.2017	0.0724	0.006387	1.071	0.01902	-0.01194	0.00761	Blood clot, DVT, bronchitis, emphysema, asthma, rhinitis, eczema, allergy diagnosed by doctor: None of the above	360527	244522	116005	UK Biobank	https://docs.google.com/spreadsheets/d/1kvPoupSzsSFBNSztMzl04xMoSC3Kcx3CrjVf4yBmESU/edit?ts=5b5f17db#gid=227859291	PHESANT Transformation:6152_0 || CAT-MUL-BINARY-VAR 100 || NO_NAN Remove NA participants 181 || Removed 486 examples != 100 but with missing value (<0) || sample 116005/244522(360527) ||-Notes:ACE touchscreen question Has a doctor ever told you that you have had any of the following conditions? (You can select more than one answer) The following checks were performed: If code -7 was selected, then no additional choices were allowed. If code -3 was selected, then no additional choices were allowed. If the participant activated the Help button they were shown the message: If you do not know if you have had any of the listed conditions, enter None of the above. You can check this with an interviewer later in the visit.-Variable type:binary	0.642415
binary.6164_1.txt	1738628909237mAD_Male_batch_PC_Allchr_ldsc.txt.gz	-0.0519	0.04093	-1.268	0.2048	0.03345	0.002027	1.048	0.008743	0.01362	0.006069	Types of physical activity in last 4 weeks: Walking for pleasure (not as a means of transport)	359263	258574	100689	UK Biobank	https://docs.google.com/spreadsheets/d/1kvPoupSzsSFBNSztMzl04xMoSC3Kcx3CrjVf4yBmESU/edit?ts=5b5f17db#gid=227859291	PHESANT Transformation:6164_0 || CAT-MUL-BINARY-VAR 1 || NO_NAN Remove NA participants 1592 || Removed 339 examples != 1 but with missing value (<0) || sample 100689/258574(359263) ||-Notes:ACE touchscreen question In the last 4 weeks did you spend any time doing the following? (You can select more than one answer) The following checks were performed: If code -7 was selected, then no additional choices were allowed. If code -3 was selected, then no additional choices were allowed. If the participant activated the Help button they were shown the message: Strenuous sports include sports that make you sweat or breathe hard. Heavy DIY includes chopping wood, home or car maintenance, lifting heavy objects or using heavy tools.-Variable type:binary	0.642415
categorical.I9_MI_STRICT.txt	1738628909237mAD_Male_batch_PC_Allchr_ldsc.txt.gz	0.07089	0.05596	1.267	0.2052	0.01454	0.001806	1.006	0.008484	0.003866	0.00791	Myocardial infarction, strict	361194	7018	354176	UK Biobank	https://docs.google.com/spreadsheets/d/1kvPoupSzsSFBNSztMzl04xMoSC3Kcx3CrjVf4yBmESU/edit?ts=5b5f17db#gid=227859291	PHESANT Transformation:NA-Notes:NA-Variable type:categorical-Phenotype ID:I9_MI_STRICT	0.642415
categorical.I9_MI.txt	1738628909237mAD_Male_batch_PC_Allchr_ldsc.txt.gz	0.07089	0.05596	1.267	0.2052	0.01454	0.001806	1.006	0.008484	0.003866	0.00791	Myocardial infarction	361194	7018	354176	UK Biobank	https://docs.google.com/spreadsheets/d/1kvPoupSzsSFBNSztMzl04xMoSC3Kcx3CrjVf4yBmESU/edit?ts=5b5f17db#gid=227859291	PHESANT Transformation:NA-Notes:NA-Variable type:categorical-Phenotype ID:I9_MI	0.642415
categorical.J47.txt	1738628909237mAD_Male_batch_PC_Allchr_ldsc.txt.gz	0.1664	0.128	1.301	0.1934	0.002919	0.001376	0.9927	0.008293	-0.003948	0.006212	Diagnoses - main ICD10: J47 Bronchiectasis	361194	393	360801	UK Biobank	https://docs.google.com/spreadsheets/d/1kvPoupSzsSFBNSztMzl04xMoSC3Kcx3CrjVf4yBmESU/edit?ts=5b5f17db#gid=227859291	PHESANT Transformation:NA-Notes:NA-Variable type:categorical-Phenotype ID:J47	0.642415
categorical.K35.txt	1738628909237mAD_Male_batch_PC_Allchr_ldsc.txt.gz	-0.1906	0.1474	-1.293	0.196	0.003263	0.001291	1.001	0.007508	0.01663	0.01014	Diagnoses - main ICD10: K35 Acute appendicitis	361194	2404	358790	UK Biobank	https://docs.google.com/spreadsheets/d/1kvPoupSzsSFBNSztMzl04xMoSC3Kcx3CrjVf4yBmESU/edit?ts=5b5f17db#gid=227859291	PHESANT Transformation:NA-Notes:NA-Variable type:categorical-Phenotype ID:K35	0.642415
Gout_Bothsex_inv_var_meta_GBMI_052021_nbbkgt1.txt.gz.ctgvl	1738628909237mAD_Male_batch_PC_Allchr_ldsc.txt.gz	-0.06382	0.04931	-1.294	0.1956	0.01351	0.003378	0.9824	0.02903	0.007969	0.007603	Gout (All Biobanks)	1485233	37105	1448128	Global Biobank Meta-analysis Initiative Meta-analysis Initiative: powering genetic discovery across human diseases. 2032	https://www.globalbiobankmeta.org/resources	https://www.sciencedirect.com/science/article/pii/S2666979X22001410?via%3Dihub	0.642415
MVP_R4.1000G_AGR.DoApnea.EUR.GIA.dbGaP.txt.gz_ldsc	1738628909237mAD_Male_batch_PC_Allchr_ldsc.txt.gz	0.0553	0.04273	1.294	0.1956	0.0524	0.0028	1.169	0.0102	-0.0012141	0.0071	Sleep apnea	315668	79571	236097	MVP	https://phenomics.va.ornl.gov/web/cipher/pheweb	https://www.science.org/doi/10.1126/science.adj1288	0.642415
MVP_R4.1000G_AGR.MCV_Mean_INT.EUR.GIA.dbGaP.txt.gz_ldsc	1738628909237mAD_Male_batch_PC_Allchr_ldsc.txt.gz	0.0501	0.03842	1.304	0.1922	0.4286	0.0417	2.3164	0.1415	0.019946	0.0172	mean corpuscular volume (MCV, mean, inv-norm transformed)	407350			MVP	https://phenomics.va.ornl.gov/web/cipher/pheweb	https://www.science.org/doi/10.1126/science.adj1408	0.642415
MVP_R4.1000G_AGR.MomNSAlz.EUR.GIA.dbGaP.txt.gz_ldsc	1738628909237mAD_Male_batch_PC_Allchr_ldsc.txt.gz	-0.1385	0.1075	-1.289	0.1975	0.0053	0.0018	1.0574	0.0136	0.0094084	0.0067	Biological Mother: Alzheimer's / Other Dementia	315668	37456	278212	MVP	https://phenomics.va.ornl.gov/web/cipher/pheweb	https://www.science.org/doi/10.1126/science.adj1449	0.642415
MVP_R4.1000G_AGR.NSMemLoss.EUR.GIA.dbGaP.txt.gz_ldsc	1738628909237mAD_Male_batch_PC_Allchr_ldsc.txt.gz	0.07259	0.05598	1.297	0.1947	0.0193	0.0019	1.079	0.0085	-0.011083	0.006	Memory Loss or Impairment	315668	31336	284332	MVP	https://phenomics.va.ornl.gov/web/cipher/pheweb	https://www.science.org/doi/10.1126/science.adj1473	0.642415
MVP_R4.1000G_AGR.NSOth.EUR.GIA.dbGaP.txt.gz_ldsc	1738628909237mAD_Male_batch_PC_Allchr_ldsc.txt.gz	0.088	0.06761	1.302	0.193	0.0121	0.0017	1.0566	0.0076	-0.0069324	0.0063	Other nervous system problem	315668	18514	297154	MVP	https://phenomics.va.ornl.gov/web/cipher/pheweb	https://www.science.org/doi/10.1126/science.adj1479	0.642415
MVP_R4.1000G_AGR.Phe_1010_7.EUR.GIA.dbGaP.txt.gz_ldsc	1738628909237mAD_Male_batch_PC_Allchr_ldsc.txt.gz	-0.07401	0.05809	-1.274	0.2026	0.0114	0.0014	1.1186	0.0086	-0.0084718	0.0064	Persons with potential health hazards related to socioeconomic, psychosocial, and other circumstances	426947	373173	53774	MVP	https://phenomics.va.ornl.gov/web/cipher/pheweb	https://www.science.org/doi/10.1126/science.adj1549	0.642415
MVP_R4.1000G_AGR.Phe_189_11.EUR.GIA.dbGaP.txt.gz_ldsc	1738628909237mAD_Male_batch_PC_Allchr_ldsc.txt.gz	-0.08584	0.06775	-1.267	0.2051	0.0072	0.0011	1.0189	0.0068	-0.0026144	0.0075	Malignant neoplasm of kidney, except pelvis	449772	5875	443897	MVP	https://phenomics.va.ornl.gov/web/cipher/pheweb	https://www.science.org/doi/10.1126/science.adj1607	0.642415
MVP_R4.1000G_AGR.Phe_189_11.EUR.GIA.dbGaP.txt.gz.ctg	1738628909237mAD_Male_batch_PC_Allchr_ldsc.txt.gz	-0.08599	0.06778	-1.269	0.2046	0.007227	0.001113	1.019	0.006781	-0.002607	0.007473	Malignant neoplasm of kidney, except pelvis	449772	5875	443897	MVP (EUR)	https://ftp.ncbi.nlm.nih.gov/dbgap/studies/phs002453/analyses/GIA/	Phe_189_11. PheCodes_Neoplasms	0.642415
MVP_R4.1000G_AGR.Phe_251_1.EUR.GIA.dbGaP.txt.gz_ldsc	1738628909237mAD_Male_batch_PC_Allchr_ldsc.txt.gz	0.1285	0.0996	1.29	0.1971	0.0037	0.001	1.0424	0.007	-0.012101	0.0061	Hypoglycemia	441994	5578	436416	MVP	https://phenomics.va.ornl.gov/web/cipher/pheweb	https://www.science.org/doi/10.1126/science.adj1700	0.642415
MVP_R4.1000G_AGR.Phe_327_32.EUR.GIA.dbGaP.txt.gz_ldsc	1738628909237mAD_Male_batch_PC_Allchr_ldsc.txt.gz	0.04949	0.03851	1.285	0.1987	0.0603	0.003	1.2649	0.0126	-0.0020329	0.0087	Obstructive sleep apnea	430325	126695	303630	MVP	https://phenomics.va.ornl.gov/web/cipher/pheweb	https://www.science.org/doi/10.1126/science.adj1887	0.642415
MVP_R4.1000G_AGR.Phe_386_21.EUR.GIA.dbGaP.txt.gz_ldsc	1738628909237mAD_Male_batch_PC_Allchr_ldsc.txt.gz	0.2294	0.1792	1.281	0.2003	0.0012	0.0008	0.993	0.0065	-0.0014036	0.0063	Central origin vertigo	448875	847	448028	MVP	https://phenomics.va.ornl.gov/web/cipher/pheweb	https://www.science.org/doi/10.1126/science.adj2045	0.642415
MVP_R4.1000G_AGR.Phe_401_3.EUR.GIA.dbGaP.txt.gz_ldsc	1738628909237mAD_Male_batch_PC_Allchr_ldsc.txt.gz	0.1718	0.1347	1.275	0.2022	0.002	0.001	1.0453	0.0069	-0.0065094	0.0059	Other hypertensive complications	442639	5048	437591	MVP	https://phenomics.va.ornl.gov/web/cipher/pheweb	https://www.science.org/doi/10.1126/science.adj2066	0.642415
MVP_R4.1000G_AGR.Phe_426_91.EUR.GIA.dbGaP.txt.gz_ldsc	1738628909237mAD_Male_batch_PC_Allchr_ldsc.txt.gz	0.07452	0.05797	1.285	0.1986	0.0122	0.0013	1.0517	0.0074	0.0051069	0.0069	Cardiac pacemaker in situ	446012	18459	427553	MVP	https://phenomics.va.ornl.gov/web/cipher/pheweb	https://www.science.org/doi/10.1126/science.adj2107	0.642415
MVP_R4.1000G_AGR.Phe_427_6.EUR.GIA.dbGaP.txt.gz_ldsc	1738628909237mAD_Male_batch_PC_Allchr_ldsc.txt.gz	0.09061	0.07135	1.27	0.2041	0.006	0.0011	1.024	0.007	-0.0048735	0.0062	Premature beats	434418	8991	425427	MVP	https://phenomics.va.ornl.gov/web/cipher/pheweb	https://www.science.org/doi/10.1126/science.adj2121	0.642415
MVP_R4.1000G_AGR.Phe_427_7.EUR.GIA.dbGaP.txt.gz_ldsc	1738628909237mAD_Male_batch_PC_Allchr_ldsc.txt.gz	0.08478	0.0661	1.283	0.1996	0.0088	0.0015	1.0579	0.0088	-0.011423	0.0075	Tachycardia NOS	424980	15016	409964	MVP	https://phenomics.va.ornl.gov/web/cipher/pheweb	https://www.science.org/doi/10.1126/science.adj2123	0.642415
MVP_R4.1000G_AGR.Phe_457_2.EUR.GIA.dbGaP.txt.gz_ldsc	1738628909237mAD_Male_batch_PC_Allchr_ldsc.txt.gz	-0.197	0.1528	-1.29	0.1971	0.0018	0.001	1.0034	0.0066	0.01457	0.0061	Encounter for long-term (current) use of antiplatelets/antithrombotics	447355	1936	445419	MVP	https://phenomics.va.ornl.gov/web/cipher/pheweb	https://www.science.org/doi/10.1126/science.adj2183	0.642415
MVP_R4.1000G_AGR.Phe_523_1.EUR.GIA.dbGaP.txt.gz_ldsc	1738628909237mAD_Male_batch_PC_Allchr_ldsc.txt.gz	0.08802	0.06869	1.281	0.2001	0.0078	0.0012	1.0409	0.0071	-0.012048	0.0058	Gingivitis	433623	24224	409399	MVP	https://phenomics.va.ornl.gov/web/cipher/pheweb	https://www.science.org/doi/10.1126/science.adj2276	0.642415
MVP_R4.1000G_AGR.Phe_523_1.EUR.GIA.dbGaP.txt.gz.ctg	1738628909237mAD_Male_batch_PC_Allchr_ldsc.txt.gz	0.0885	0.06871	1.288	0.1977	0.007824	0.001166	1.041	0.007047	-0.01211	0.005759	Gingivitis	433623	24224	409399	MVP (EUR)	https://ftp.ncbi.nlm.nih.gov/dbgap/studies/phs002453/analyses/GIA/	Phe_523_1. PheCodes_Digestive System	0.642415
MVP_R4.1000G_AGR.Phe_530_1.EUR.GIA.dbGaP.txt.gz_ldsc	1738628909237mAD_Male_batch_PC_Allchr_ldsc.txt.gz	-0.04597	0.03622	-1.269	0.2044	0.0678	0.0028	1.339	0.0134	5.23e-05	0.0077	Esophagitis, GERD and related diseases	413414	185368	228046	MVP	https://phenomics.va.ornl.gov/web/cipher/pheweb	https://www.science.org/doi/10.1126/science.adj2301	0.642415
MVP_R4.1000G_AGR.Phe_530_1.EUR.GIA.dbGaP.txt.gz.ctg	1738628909237mAD_Male_batch_PC_Allchr_ldsc.txt.gz	-0.04595	0.03618	-1.27	0.204	0.06776	0.002802	1.339	0.01339	4.94e-05	0.007659	Esophagitis, GERD and related diseases	413414	185368	228046	MVP (EUR)	https://ftp.ncbi.nlm.nih.gov/dbgap/studies/phs002453/analyses/GIA/	Phe_530_1. PheCodes_Digestive System	0.642415
MVP_R4.1000G_AGR.Phe_530_14.EUR.GIA.dbGaP.txt.gz.ctg	1738628909237mAD_Male_batch_PC_Allchr_ldsc.txt.gz	-0.08552	0.06746	-1.268	0.2049	0.006695	0.001113	1.041	0.007431	0.001388	0.006165	Reflux esophagitis	433166	15549	417617	MVP (EUR)	https://ftp.ncbi.nlm.nih.gov/dbgap/studies/phs002453/analyses/GIA/	Phe_530_14. PheCodes_Digestive System	0.642415
MVP_R4.1000G_AGR.Phe_530.EUR.GIA.dbGaP.txt.gz_ldsc	1738628909237mAD_Male_batch_PC_Allchr_ldsc.txt.gz	-0.04745	0.03687	-1.287	0.1981	0.0658	0.0027	1.3282	0.0133	0.00050583	0.0077	Diseases of esophagus	413308	189441	223867	MVP	https://phenomics.va.ornl.gov/web/cipher/pheweb	https://www.science.org/doi/10.1126/science.adj2300	0.642415
MVP_R4.1000G_AGR.Phe_530.EUR.GIA.dbGaP.txt.gz.ctg	1738628909237mAD_Male_batch_PC_Allchr_ldsc.txt.gz	-0.04746	0.03683	-1.289	0.1975	0.06584	0.002736	1.328	0.01337	0.0005135	0.007682	Diseases of esophagus	413308	189441	223867	MVP (EUR)	https://ftp.ncbi.nlm.nih.gov/dbgap/studies/phs002453/analyses/GIA/	Phe_530. PheCodes_Digestive System	0.642415
MVP_R4.1000G_AGR.Phe_550_5.EUR.GIA.dbGaP.txt.gz_ldsc	1738628909237mAD_Male_batch_PC_Allchr_ldsc.txt.gz	0.08017	0.06242	1.284	0.199	0.0078	0.0015	1.042	0.0075	0.0095521	0.0069	Ventral hernia	442687	9512	433175	MVP	https://phenomics.va.ornl.gov/web/cipher/pheweb	https://www.science.org/doi/10.1126/science.adj2335	0.642415
MVP_R4.1000G_AGR.Phe_596_5.EUR.GIA.dbGaP.txt.gz_ldsc	1738628909237mAD_Male_batch_PC_Allchr_ldsc.txt.gz	0.1041	0.08165	1.275	0.2024	0.0066	0.0012	1.047	0.0077	-0.0076318	0.0067	Functional disorders of bladder	440253	15860	424393	MVP	https://phenomics.va.ornl.gov/web/cipher/pheweb	https://www.science.org/doi/10.1126/science.adj2445	0.642415
MVP_R4.1000G_AGR.Phe_681_7.EUR.GIA.dbGaP.txt.gz_ldsc	1738628909237mAD_Male_batch_PC_Allchr_ldsc.txt.gz	0.09988	0.07701	1.297	0.1946	0.005	0.001	1.0185	0.0073	-0.0028078	0.0064	Cellulitis and abscess of trunk	439765	7742	432023	MVP	https://phenomics.va.ornl.gov/web/cipher/pheweb	https://www.science.org/doi/10.1126/science.adj2539	0.642415
MVP_R4.1000G_AGR.Phe_681_7.EUR.GIA.dbGaP.txt.gz.ctg	1738628909237mAD_Male_batch_PC_Allchr_ldsc.txt.gz	0.0999	0.07714	1.295	0.1953	0.004994	0.000971	1.018	0.007293	-0.002824	0.006375	Cellulitis and abscess of trunk	439765	7742	432023	MVP (EUR)	https://ftp.ncbi.nlm.nih.gov/dbgap/studies/phs002453/analyses/GIA/	Phe_681_7. PheCodes_Dermatological System	0.642415
MVP_R4.1000G_AGR.Phe_686_1.EUR.GIA.dbGaP.txt.gz_ldsc	1738628909237mAD_Male_batch_PC_Allchr_ldsc.txt.gz	-0.1584	0.124	-1.277	0.2016	0.0023	0.0011	1.0209	0.0072	0.0016153	0.0064	Carbuncle and furuncle	440018	4030	435988	MVP	https://phenomics.va.ornl.gov/web/cipher/pheweb	https://www.science.org/doi/10.1126/science.adj2541	0.642415
MVP_R4.1000G_AGR.Phe_686_1.EUR.GIA.dbGaP.txt.gz.ctg	1738628909237mAD_Male_batch_PC_Allchr_ldsc.txt.gz	-0.1587	0.1241	-1.279	0.201	0.002346	0.001081	1.021	0.007208	0.001626	0.006373	Carbuncle and furuncle	440018	4030	435988	MVP (EUR)	https://ftp.ncbi.nlm.nih.gov/dbgap/studies/phs002453/analyses/GIA/	Phe_686_1. PheCodes_Dermatological System	0.642415
MVP_R4.1000G_AGR.Phe_707_1.EUR.GIA.dbGaP.txt.gz_ldsc	1738628909237mAD_Male_batch_PC_Allchr_ldsc.txt.gz	0.09707	0.07612	1.275	0.2022	0.0049	0.001	1.0333	0.0067	0.0067781	0.0068	Decubitus ulcer	443606	8935	434671	MVP	https://phenomics.va.ornl.gov/web/cipher/pheweb	https://www.science.org/doi/10.1126/science.adj2592	0.642415
MVP_R4.1000G_AGR.Phe_707_1.EUR.GIA.dbGaP.txt.gz.ctg	1738628909237mAD_Male_batch_PC_Allchr_ldsc.txt.gz	0.09702	0.07616	1.274	0.2027	0.004929	0.000992	1.033	0.006706	0.006801	0.006829	Decubitus ulcer	443606	8935	434671	MVP (EUR)	https://ftp.ncbi.nlm.nih.gov/dbgap/studies/phs002453/analyses/GIA/	Phe_707_1. PheCodes_Dermatological System	0.642415
MVP_R4.1000G_AGR.Phe_807.EUR.GIA.dbGaP.txt.gz_ldsc	1738628909237mAD_Male_batch_PC_Allchr_ldsc.txt.gz	0.1068	0.08245	1.295	0.1952	0.0064	0.0012	1.0262	0.0075	-0.0048718	0.0064	Fracture of ribs	440020	7651	432369	MVP	https://phenomics.va.ornl.gov/web/cipher/pheweb	https://www.science.org/doi/10.1126/science.adj2766	0.642415
MVP_R4.1000G_AGR.Phe_835.EUR.GIA.dbGaP.txt.gz_ldsc	1738628909237mAD_Male_batch_PC_Allchr_ldsc.txt.gz	-0.08286	0.06487	-1.277	0.2015	0.0104	0.0014	1.0707	0.0092	-0.0050398	0.0071	Internal derangement of knee	433277	20922	412355	MVP	https://phenomics.va.ornl.gov/web/cipher/pheweb	https://www.science.org/doi/10.1126/science.adj2772	0.642415
MVP_R4.1000G_AGR.Potas_BSP_Min_INT.EUR.GIA.dbGaP.txt.gz_ldsc	1738628909237mAD_Male_batch_PC_Allchr_ldsc.txt.gz	-0.04928	0.03828	-1.288	0.1979	0.0637	0.0048	1.4137	0.0197	0.008204	0.0132	potassium (minimum, inv-norm transformed)	421506			MVP	https://phenomics.va.ornl.gov/web/cipher/pheweb	https://www.science.org/doi/10.1126/science.adj2839	0.642415
MVP_R4.1000G_AGR.RBC_Mean_INT.EUR.GIA.dbGaP.txt.gz_ldsc	1738628909237mAD_Male_batch_PC_Allchr_ldsc.txt.gz	0.06743	0.0523	1.289	0.1973	0.2288	0.0229	1.9467	0.0728	-0.030065	0.0246	red blood cell count (RBC, mean, inv-norm transformed)	405366			MVP	https://phenomics.va.ornl.gov/web/cipher/pheweb	https://www.science.org/doi/10.1126/science.adj2853	0.642415
MVP_R4.1000G_AGR.WBC_Mean_INT.EUR.GIA.dbGaP.txt.gz_ldsc	1738628909237mAD_Male_batch_PC_Allchr_ldsc.txt.gz	0.05098	0.03973	1.283	0.1994	0.2643	0.0209	2.0119	0.0578	0.031951	0.0149	white blood cell count (WBC, mean, inv-norm transformed)	381099			MVP	https://phenomics.va.ornl.gov/web/cipher/pheweb	https://www.science.org/doi/10.1126/science.adj2933	0.642415
perio_looseteeth_combined.ctgvl	1738628909237mAD_Male_batch_PC_Allchr_ldsc.txt.gz	0.07613	0.05998	1.269	0.2044	0.04059	0.004903	1.009	0.007897	0.00732	0.006271	Periodontitis + loose teeth	506594	36332	470262	UK Biobank +GLIDE	https://data.bris.ac.uk/data/dataset/2j2rqgzedxlq02oqbb4vmycnc2	Single-variant association statistics from GLIDE and UKB were combined using a z-score genome-wide meta-analysis weighted by effective sample size combining periodontitis (ncasesâ€‰=â€‰17,353, ncontrolsâ€‰=â€‰28,210 from seven studies) and loose teeth (ncasesâ€‰=â€‰18,979, ncontrolsâ€‰=â€‰442,052)	0.642415
MVP_R4.1000G_AGR.MGpCircChol.EUR.GIA.dbGaP.txt.gz_ldsc	1738628909237mAD_Male_batch_PC_Allchr_ldsc.txt.gz	0.1213	0.09589	1.265	0.2059	0.0055	0.0015	1.0341	0.0075	-0.0043564	0.0062	Biological Grandparent (maternal): High cholesterol	315668	10320	305348	MVP	https://phenomics.va.ornl.gov/web/cipher/pheweb	https://www.science.org/doi/10.1126/science.adj1420	0.642784
MVP_R4.1000G_AGR.Phe_530_14.EUR.GIA.dbGaP.txt.gz_ldsc	1738628909237mAD_Male_batch_PC_Allchr_ldsc.txt.gz	-0.08537	0.0675	-1.265	0.206	0.0067	0.0011	1.0414	0.0074	0.0013667	0.0062	Reflux esophagitis	433166	15549	417617	MVP	https://phenomics.va.ornl.gov/web/cipher/pheweb	https://www.science.org/doi/10.1126/science.adj2305	0.642784
MVP_R4.1000G_AGR.Phe_739.EUR.GIA.dbGaP.txt.gz_ldsc	1738628909237mAD_Male_batch_PC_Allchr_ldsc.txt.gz	0.1978	0.1564	1.265	0.2058	0.0015	0.001	1.0154	0.0073	-0.011127	0.006	Contracture of joint	446952	2541	444411	MVP	https://phenomics.va.ornl.gov/web/cipher/pheweb	https://www.science.org/doi/10.1126/science.adj2672	0.642784
MVP_R4.1000G_AGR.Phe_457.EUR.GIA.dbGaP.txt.gz_ldsc	1738628909237mAD_Male_batch_PC_Allchr_ldsc.txt.gz	-0.2159	0.1709	-1.264	0.2064	0.0015	0.0011	1.0645	0.0077	0.013714	0.0059	Encounter for long-term (current) use of anticoagulants, antithrombotics, aspirin	436440	7555	428885	MVP	https://phenomics.va.ornl.gov/web/cipher/pheweb	https://www.science.org/doi/10.1126/science.adj2182	0.643322
MVP_R4.1000G_AGR.Phe_550_6.EUR.GIA.dbGaP.txt.gz_ldsc	1738628909237mAD_Male_batch_PC_Allchr_ldsc.txt.gz	0.09202	0.07291	1.262	0.2069	0.0056	0.0011	1.0394	0.0075	0.0010699	0.0062	Incisional hernia	448414	5481	442933	MVP	https://phenomics.va.ornl.gov/web/cipher/pheweb	https://www.science.org/doi/10.1126/science.adj2336	0.64417
binary.1150_2.txt	1738628909237mAD_Male_batch_PC_Allchr_ldsc.txt.gz	-0.09028	0.07166	-1.26	0.2077	0.02239	0.003158	1.024	0.0101	0.001132	0.007195	Usual side of head for mobile phone use: Right	303009	175355	127654	UK Biobank	https://docs.google.com/spreadsheets/d/1kvPoupSzsSFBNSztMzl04xMoSC3Kcx3CrjVf4yBmESU/edit?ts=5b5f17db#gid=227859291	PHESANT Transformation:1150_0 || CAT-SINGLE || CAT-SINGLE-BINARY-VAR: 2 || Inc(>=10): 2(175355) ||-Notes:ACE touchscreen question On what side of the head do you usually use a mobile phone? If the participant activated the Help button they were shown the message: If you are unsure, please provide an estimate or select Do not know. ~F1150~ was collected from participants who indicated they have used a mobile phone at least once per week in the past or do not know whether they have used or not, as defined by their answers to ~F1110~-Variable type:binary	0.644938
binary.2316.txt	1738628909237mAD_Male_batch_PC_Allchr_ldsc.txt.gz	0.05247	0.04177	1.256	0.209	0.05629	0.003192	1.051	0.01149	0.005384	0.009235	Wheeze or whistling in the chest in last year	354523	73828	280695	UK Biobank	https://docs.google.com/spreadsheets/d/1kvPoupSzsSFBNSztMzl04xMoSC3Kcx3CrjVf4yBmESU/edit?ts=5b5f17db#gid=227859291	PHESANT Transformation:2316_0|| CAT-SINGLE || Inc(>=10): 0(280695) || Inc(>=10): 1(73828) || CAT-SINGLE-BINARY || sample 280695/73828(354523) ||-Notes:ACE touchscreen question In the last year have you ever had wheeze or whistling in the chest?-Variable type:binary	0.644938
binary.6150_1.txt	1738628909237mAD_Male_batch_PC_Allchr_ldsc.txt.gz	0.07141	0.05686	1.256	0.2092	0.01777	0.001717	1.021	0.007943	0.01	0.009495	Vascular/heart problems diagnosed by doctor: Heart attack	360420	8288	352132	UK Biobank	https://docs.google.com/spreadsheets/d/1kvPoupSzsSFBNSztMzl04xMoSC3Kcx3CrjVf4yBmESU/edit?ts=5b5f17db#gid=227859291	PHESANT Transformation:6150_0 || CAT-MUL-BINARY-VAR 1 || NO_NAN Remove NA participants 180 || Removed 594 examples != 1 but with missing value (<0) || sample 352132/8288(360420) ||-Notes:ACE touchscreen question Has a doctor ever told you that you have had any of the following conditions? (You can select more than one answer) The following checks were performed: If code -7 was selected, then no additional choices were allowed. If code -3 was selected, then no additional choices were allowed. If the participant activated the Help button they were shown the message: If you do not know if you have had any of the listed conditions, enter None of the above. You can check this with an interviewer later in the visit.-Variable type:binary	0.644938
categorical.C_RESPIRATORY_INTRATHORACIC.txt	1738628909237mAD_Male_batch_PC_Allchr_ldsc.txt.gz	-0.1173	0.09334	-1.257	0.2088	0.004023	0.001214	0.991	0.006512	0.002232	0.008059		361194	1944	359250	UK Biobank	https://docs.google.com/spreadsheets/d/1kvPoupSzsSFBNSztMzl04xMoSC3Kcx3CrjVf4yBmESU/edit?ts=5b5f17db#gid=227859291	PHESANT Transformation:NA-Notes:NA-Variable type:categorical-Phenotype ID:C_RESPIRATORY_INTRATHORACIC	0.644938
categorical.C3_RESPIRATORY_INTRATHORACIC.txt	1738628909237mAD_Male_batch_PC_Allchr_ldsc.txt.gz	-0.1173	0.09334	-1.257	0.2088	0.004023	0.001214	0.991	0.006512	0.002232	0.008059	Malignant neoplasm of respiratory system and intrathoracic organs	361194	1944	359250	UK Biobank	https://docs.google.com/spreadsheets/d/1kvPoupSzsSFBNSztMzl04xMoSC3Kcx3CrjVf4yBmESU/edit?ts=5b5f17db#gid=227859291	PHESANT Transformation:NA-Notes:NA-Variable type:categorical-Phenotype ID:C3_RESPIRATORY_INTRATHORACIC	0.644938
MVP_R4.1000G_AGR.Phe_706_8.EUR.GIA.dbGaP.txt.gz_ldsc	1738628909237mAD_Male_batch_PC_Allchr_ldsc.txt.gz	-0.08296	0.06587	-1.259	0.2079	0.008	0.0024	1.0518	0.0088	0.0064091	0.0063	Other specified diseases of sebaceous glands	419938	20908	399030	MVP	https://phenomics.va.ornl.gov/web/cipher/pheweb	https://www.science.org/doi/10.1126/science.adj2590	0.644938
MVP_R4.1000G_AGR.Phe_706_8.EUR.GIA.dbGaP.txt.gz.ctg	1738628909237mAD_Male_batch_PC_Allchr_ldsc.txt.gz	-0.08288	0.06587	-1.258	0.2083	0.008025	0.002353	1.052	0.00883	0.006416	0.006267	Other specified diseases of sebaceous glands	419938	20908	399030	MVP (EUR)	https://ftp.ncbi.nlm.nih.gov/dbgap/studies/phs002453/analyses/GIA/	Phe_706_8. PheCodes_Dermatological System	0.644938
MVP_R4.1000G_AGR.Phe_798.EUR.GIA.dbGaP.txt.gz_ldsc	1738628909237mAD_Male_batch_PC_Allchr_ldsc.txt.gz	0.06693	0.05309	1.261	0.2075	0.017	0.0015	1.0866	0.0088	-0.0071347	0.0063	Malaise and fatigue	390730	70908	319822	MVP	https://phenomics.va.ornl.gov/web/cipher/pheweb	https://www.science.org/doi/10.1126/science.adj2749	0.644938
MVP_R4.1000G_AGR.Phe_994_2.EUR.GIA.dbGaP.txt.gz_ldsc	1738628909237mAD_Male_batch_PC_Allchr_ldsc.txt.gz	0.08843	0.07028	1.258	0.2083	0.0063	0.0011	1.0607	0.007	-0.005812	0.0068	Sepsis	437133	15503	421630	MVP	https://phenomics.va.ornl.gov/web/cipher/pheweb	https://www.science.org/doi/10.1126/science.adj2832	0.644938
MVP_R4.1000G_AGR.HVHear.EUR.GIA.dbGaP.txt.gz_ldsc	1738628909237mAD_Male_batch_PC_Allchr_ldsc.txt.gz	-0.05902	0.04708	-1.254	0.21	0.0452	0.003	1.1857	0.0108	-0.0048122	0.0077	Severe hearing loss or partial deafness in one or both ears	315668	106155	209513	MVP	https://phenomics.va.ornl.gov/web/cipher/pheweb	https://www.science.org/doi/10.1126/science.adj1374	0.646699
2277.gwas.imputed_v3.both_sexes.tsv	1738628909237mAD_Male_batch_PC_Allchr_ldsc.txt.gz	0.06734	0.05389	1.25	0.2115	0.01792	0.001819	1.017	0.008569	0.007075	0.006955	Frequency of solarium/sunlamp use	340643			UK Biobank	https://docs.google.com/spreadsheets/d/1kvPoupSzsSFBNSztMzl04xMoSC3Kcx3CrjVf4yBmESU/edit?ts=5b5f17db#gid=227859291	PHESANT Transformation:2277_0|| INTEGER || reassignments: -1=NA|-3=NA|-10=NA || CONTINUOUS || >20% IN ONE CATEGORY || Split into three bins: 0: [0,0], 1: (0,6), 2: >=6 ||cat N: 324579, 6805, 9259 || CAT-ORD || order: 0|1|2 || num categories: 3 ||-Notes:ACE touchscreen question How many times a year would you use a solarium or sunlamp? The following checks were performed: If answer > 9999 then rejected If answer > 400 then participant asked to confirm If the participant activated the Help button they were shown the message: If you are unsure, please provide an estimate or select Do not know.-Variable type:ordinal-Phenotype ID:2277	0.65061
binary.6151_1.txt	1738628909237mAD_Male_batch_PC_Allchr_ldsc.txt.gz	0.1239	0.09956	1.244	0.2134	0.004776	0.001376	1.001	0.007591	0.001454	0.005931	Fractured bone site(s): Ankle	359241	5068	354173	UK Biobank	https://docs.google.com/spreadsheets/d/1kvPoupSzsSFBNSztMzl04xMoSC3Kcx3CrjVf4yBmESU/edit?ts=5b5f17db#gid=227859291	PHESANT Transformation:6151_0 || CAT-MUL-BINARY-VAR 1 || Indicator name x2463_0_0 || Remove indicator var NAs: 181 || Remove indicator var <0: 1772 || Removed 0 examples != 1 but with missing value (<0) || sample 354173/5068(359241) ||-Notes:ACE touchscreen question Which bones did you fracture/break? (You can select more than one answer) The following checks were performed: If code -1 was selected, then no additional choices were allowed. If code -3 was selected, then no additional choices were allowed. ~F6151~ was collected from participants who indicated they have had fractured/broken bones in the last 5 years, as defined by their answers to ~F2463~-Variable type:binary	0.655741
5201_raw.txt	1738628909237mAD_Male_batch_PC_Allchr_ldsc.txt.gz	-0.127	0.1025	-1.24	0.2151	0.01649	0.00593	1.004	0.007352	0.003126	0.006154	logMAR, final (right)	79293			UK Biobank	https://docs.google.com/spreadsheets/d/1kvPoupSzsSFBNSztMzl04xMoSC3Kcx3CrjVf4yBmESU/edit?ts=5b5f17db#gid=227859291	PHESANT Transformation:5201_0|| CONTINUOUS MAIN || CONTINUOUS || ||-Notes:Visual acuity (right), final logMAR-Variable type:continuous_raw	0.659125
binary.20401.txt	1738628909237mAD_Male_batch_PC_Allchr_ldsc.txt.gz	0.1145	0.09254	1.238	0.2159	0.0158	0.003967	1.005	0.007025	-0.004944	0.006069	Ever addicted to any substance or behaviour	116746	7023	109723	UK Biobank	https://docs.google.com/spreadsheets/d/1kvPoupSzsSFBNSztMzl04xMoSC3Kcx3CrjVf4yBmESU/edit?ts=5b5f17db#gid=227859291	PHESANT Transformation:20401_0|| CAT-SINGLE || Inc(>=10): 0(109723) || Inc(>=10): 1(7023) || CAT-SINGLE-BINARY || sample 109723/7023(116746) ||-Notes:Question asked: Have you been addicted to or dependent on one or more things, including substances (not cigarettes/coffee) or behaviours (such as gambling)?-Variable type:binary	0.659125
categorical.IV_ENDOCRIN_NUTRIT.txt	1738628909237mAD_Male_batch_PC_Allchr_ldsc.txt.gz	0.1105	0.08925	1.238	0.2156	0.005834	0.002221	1.002	0.008556	0.009476	0.006237	Endocrine, nutritional and metabolic diseases	361194	7218	353976	UK Biobank	https://docs.google.com/spreadsheets/d/1kvPoupSzsSFBNSztMzl04xMoSC3Kcx3CrjVf4yBmESU/edit?ts=5b5f17db#gid=227859291	PHESANT Transformation:NA-Notes:NA-Variable type:categorical-Phenotype ID:IV_ENDOCRIN_NUTRIT	0.659125
MVP_R4.1000G_AGR.Phe_480.EUR.GIA.dbGaP.txt.gz_ldsc	1738628909237mAD_Male_batch_PC_Allchr_ldsc.txt.gz	0.06544	0.05287	1.238	0.2158	0.0186	0.0017	1.134	0.0097	-0.002551	0.0073	Pneumonia	422550	43748	378802	MVP	https://phenomics.va.ornl.gov/web/cipher/pheweb	https://www.science.org/doi/10.1126/science.adj2212	0.659125
MVP_R4.1000G_AGR.Phe_575_8.EUR.GIA.dbGaP.txt.gz_ldsc	1738628909237mAD_Male_batch_PC_Allchr_ldsc.txt.gz	0.1509	0.1217	1.24	0.2149	0.0023	0.0011	1.0107	0.0077	-0.0074892	0.0059	Other disorders of biliary tract	447832	1813	446019	MVP	https://phenomics.va.ornl.gov/web/cipher/pheweb	https://www.science.org/doi/10.1126/science.adj2390	0.659125
MVP_R4.1000G_AGR.Phe_723.EUR.GIA.dbGaP.txt.gz_ldsc	1738628909237mAD_Male_batch_PC_Allchr_ldsc.txt.gz	0.1949	0.1573	1.239	0.2153	0.0016	0.001	1.0134	0.0073	-0.018208	0.0064	Other disorders of cervical region	446095	3141	442954	MVP	https://phenomics.va.ornl.gov/web/cipher/pheweb	https://www.science.org/doi/10.1126/science.adj2629	0.659125
30050_raw.txt	1738628909237mAD_Male_batch_PC_Allchr_ldsc.txt.gz	-0.04915	0.03987	-1.233	0.2176	0.1971	0.02859	1.071	0.06798	0.01207	0.009214	Mean corpuscular haemoglobin	350472			UK Biobank	https://docs.google.com/spreadsheets/d/1kvPoupSzsSFBNSztMzl04xMoSC3Kcx3CrjVf4yBmESU/edit?ts=5b5f17db#gid=227859291	PHESANT Transformation:30050_0|| CONTINUOUS MAIN || CONTINUOUS || ||-Notes:Result of Mean Corpuscular Haemoglobin assay, performed on blood sample, obtained from UK Biobank assessment centre visit.-Variable type:continuous_raw	0.660638
binary.20003_1140876136.txt	1738628909237mAD_Male_batch_PC_Allchr_ldsc.txt.gz	-0.2163	0.1761	-1.229	0.2192	0.001429	0.001176	1.013	0.00725	0.01207	0.006443	Treatment/medication code: beconase 50micrograms nasal spray	361141	2415	358726	UK Biobank	https://docs.google.com/spreadsheets/d/1kvPoupSzsSFBNSztMzl04xMoSC3Kcx3CrjVf4yBmESU/edit?ts=5b5f17db#gid=227859291	PHESANT Transformation:20003_0 || CAT-MUL-BINARY-VAR 1140876136 || Indicator name x137_0_0 || Remove indicator var NAs: 53 || Remove indicator var <0: 0 || Removed 0 examples != 1140876136 but with missing value (<0) || sample 358726/2415(361141) ||-Notes:Code for treatment Negative codes indicate free-text entry.-Variable type:binary	0.660638
binary.20107_101.txt	1738628909237mAD_Male_batch_PC_Allchr_ldsc.txt.gz	0.0963	0.07826	1.23	0.2185	0.008094	0.001458	1.009	0.007646	-0.001393	0.005918	Illnesses of father: None of the above (group 2)	318545	237674	80871	UK Biobank	https://docs.google.com/spreadsheets/d/1kvPoupSzsSFBNSztMzl04xMoSC3Kcx3CrjVf4yBmESU/edit?ts=5b5f17db#gid=227859291	PHESANT Transformation:20107_0 || CAT-MUL-BINARY-VAR 101 || NO_NAN Remove NA participants 9656 || Removed 32993 examples != 101 but with missing value (<0) || sample 80871/237674(318545) || SKIP_val:-21 < 0 || SKIP_val:-23 < 0 ||-Notes:This field contains the combined results of 2 ACE touchscreen questions, both asked Has/did your father ever suffer from? (You can select more than one answer) for different sets of illnesses. For convenience, the illnesses were arbitrarily divided into two sets: Group 1 : Heart disease, Stroke, High blood pressure, Chronic bronchitis/emphysema, Alzheimer's disease/dementia, Diabetes. Group 2 : Parkinson's disease, Severe Depression, Lung cancer, Bowel cancer, Prostate cancer. If any of codes -11, -13 or -17 were selected then no additional Group 1 choices were allowed. If any of codes -21, -23 or -27 were selected then no additional Group 2 choices were allowed. If the participant activated the Help button they were shown the message: Answer this question for blood relations only. If you are not sure if your father suffered from any of the listed illnesses please select Do not know. If you know your father suffered from certain listed illnesses but are unsure about others, only select the ones you are sure about. The information was collected from participants who indicated they were not adopted as a child, as defined by their answers to ~F1767~ and who indicated whether their natural father was still alive or had died, as defined by their answers to ~F1797~. Note that although Breast cancer is present in ~C1010~, participants were not presented with this option when selecting Father illnesses.-Variable type:binary	0.660638
binary.20126_4.txt	1738628909237mAD_Male_batch_PC_Allchr_ldsc.txt.gz	-0.1014	0.08251	-1.229	0.2192	0.02383	0.005012	1	0.00669	-0.000301	0.00619	Bipolar and major depression status: Probable Recurrent major depression (moderate)	86895	10902	75993	UK Biobank	https://docs.google.com/spreadsheets/d/1kvPoupSzsSFBNSztMzl04xMoSC3Kcx3CrjVf4yBmESU/edit?ts=5b5f17db#gid=227859291	PHESANT Transformation:20126_0 || CAT-SINGLE || CAT-SINGLE-BINARY-VAR: 4 || Inc(>=10): 4(10902) ||-Notes:Bipolar and major depression status. This derived data field has come from Professor Jill Pell from the Institute of Health &amp; Wellbeing, University of Glasgow. Methods on how these fields were derived can be found in the Additional Resources tab.-Variable type:binary	0.660638
binary.6147_5.txt	1738628909237mAD_Male_batch_PC_Allchr_ldsc.txt.gz	0.1336	0.1087	1.229	0.2192	0.003638	0.001196	1.002	0.007244	-0.002877	0.006347	Reason for glasses/contact lenses: For a 'squint' or 'turn' in an eye since childhood (called 'strabismus')	360677	1566	359111	UK Biobank	https://docs.google.com/spreadsheets/d/1kvPoupSzsSFBNSztMzl04xMoSC3Kcx3CrjVf4yBmESU/edit?ts=5b5f17db#gid=227859291	PHESANT Transformation:6147_0 || CAT-MUL-BINARY-VAR 5 || Indicator name x2207_0_0 || Remove indicator var NAs: 179 || Remove indicator var <0: 338 || Removed 0 examples != 5 but with missing value (<0) || sample 359111/1566(360677) ||-Notes:ACE touchscreen question Why were you prescribed glasses/contacts? (You can select more than one answer) The following checks were performed: If code -1 was selected, then no additional choices were allowed. If code -3 was selected, then no additional choices were allowed. ~F6147~ was collected from participants who indicated they wear glasses or contact lenses to correct their vision, as defined by their answers to ~F2207~-Variable type:binary	0.660638
categorical.S09.txt	1738628909237mAD_Male_batch_PC_Allchr_ldsc.txt.gz	0.1269	0.1032	1.23	0.2188	0.004077	0.001284	0.9928	0.006475	0.004791	0.005828	Diagnoses - main ICD10: S09 Other and unspecified injuries of head	361194	1333	359861	UK Biobank	https://docs.google.com/spreadsheets/d/1kvPoupSzsSFBNSztMzl04xMoSC3Kcx3CrjVf4yBmESU/edit?ts=5b5f17db#gid=227859291	PHESANT Transformation:NA-Notes:NA-Variable type:categorical-Phenotype ID:S09	0.660638
categorical.XXI_HEALTHFACTORS.txt	1738628909237mAD_Male_batch_PC_Allchr_ldsc.txt.gz	0.09001	0.07313	1.231	0.2184	0.006281	0.001306	1.015	0.006851	-0.00147	0.005876	Factors influencing health status and contact with health services	361194	45947	315247	UK Biobank	https://docs.google.com/spreadsheets/d/1kvPoupSzsSFBNSztMzl04xMoSC3Kcx3CrjVf4yBmESU/edit?ts=5b5f17db#gid=227859291	PHESANT Transformation:NA-Notes:NA-Variable type:categorical-Phenotype ID:XXI_HEALTHFACTORS	0.660638
IPF_Bothsex_eur_inv_var_meta_GBMI_052021_nbbkgt1.txt.ctgvl	1738628909237mAD_Male_batch_PC_Allchr_ldsc.txt.gz	0.1008	0.08195	1.23	0.2186	0.002437	0.0005662	1.006	0.007881	0.01149	0.006562	IPF (EUR Biobanks)	953873	6257	947616	Global Biobank Meta-analysis Initiative	https://www.globalbiobankmeta.org/resources	https://www.sciencedirect.com/science/article/pii/S2666979X22001410?via%3Dihub	0.660638
MVP_R4.1000G_AGR.CircStrk.EUR.GIA.dbGaP.txt.gz_ldsc	1738628909237mAD_Male_batch_PC_Allchr_ldsc.txt.gz	0.08868	0.07217	1.229	0.2192	0.0122	0.0016	1.0564	0.007	-0.010292	0.0061	Stroke	315668	18436	297232	MVP	https://phenomics.va.ornl.gov/web/cipher/pheweb	https://www.science.org/doi/10.1126/science.adj1247	0.660638
MVP_R4.1000G_AGR.Phe_287.EUR.GIA.dbGaP.txt.gz_ldsc	1738628909237mAD_Male_batch_PC_Allchr_ldsc.txt.gz	0.07631	0.06197	1.231	0.2182	0.0134	0.002	1.1087	0.0117	-0.0076838	0.0074	Purpura and other hemorrhagic conditions	433727	21153	412574	MVP	https://phenomics.va.ornl.gov/web/cipher/pheweb	https://www.science.org/doi/10.1126/science.adj1803	0.660638
MVP_R4.1000G_AGR.Phe_585_4.EUR.GIA.dbGaP.txt.gz_ldsc	1738628909237mAD_Male_batch_PC_Allchr_ldsc.txt.gz	0.1312	0.1062	1.235	0.2169	0.0032	0.0012	1.0288	0.0077	-0.0068885	0.0059	Chronic kidney disease, Stage I or II	441414	9520	431894	MVP	https://phenomics.va.ornl.gov/web/cipher/pheweb	https://www.science.org/doi/10.1126/science.adj2420	0.660638
MVP_R4.1000G_AGR.SkMsOthArthMed.EUR.GIA.dbGaP.txt.gz_ldsc	1738628909237mAD_Male_batch_PC_Allchr_ldsc.txt.gz	0.09158	0.07417	1.235	0.217	0.0108	0.0016	1.072	0.0071	-0.016334	0.0062	Takes medication for other arthritis?	315668	29828	285840	MVP	https://phenomics.va.ornl.gov/web/cipher/pheweb	https://www.science.org/doi/10.1126/science.adj2888	0.660638
GCST90445846.tsv.common.ctg	1738628909237mAD_Male_batch_PC_Allchr_ldsc.txt.gz	0.08264	0.06733	1.227	0.2197	0.02935	0.007559	1.134	0.0829	0.04898	0.019	Docosahexaenoic Acid	95372			UKB (EUR)	https://www.nature.com/articles/s41467-024-52310-9	GCST90445846. NMR	0.66144
MVP_R4.1000G_AGR.Sodium_BSP_Min_INT.EUR.GIA.dbGaP.txt.gz_ldsc	1738628909237mAD_Male_batch_PC_Allchr_ldsc.txt.gz	-0.05047	0.04116	-1.226	0.2201	0.0689	0.0043	1.4049	0.017	0.00043129	0.0085	sodium (minimum, inv-norm transformed)	421073			MVP	https://phenomics.va.ornl.gov/web/cipher/pheweb	https://www.science.org/doi/10.1126/science.adj2907	0.661939
AAA_Bothsex_inv_var_meta_GBMI_052021_nbbkgt1.txt.gz.ctgvl	1738628909237mAD_Male_batch_PC_Allchr_ldsc.txt.gz	0.07776	0.0635	1.225	0.2207	0.003995	0.0004481	1.024	0.008321	-0.0004904	0.007794	Abdominal aortic aneurysm (AAA) (All Biobanks)	1455875	9453	1446422	Global Biobank Meta-analysis Initiative Meta-analysis Initiative: powering genetic discovery across human diseases. 2023	https://www.globalbiobankmeta.org/resources	https://www.sciencedirect.com/science/article/pii/S2666979X22001410?via%3Dihub	0.662334
binary.20003_1140922174.txt	1738628909237mAD_Male_batch_PC_Allchr_ldsc.txt.gz	0.1008	0.08234	1.225	0.2207	0.006693	0.001471	0.9959	0.007642	-0.003705	0.006112	Treatment/medication code: alendronate sodium	361141	4103	357038	UK Biobank	https://docs.google.com/spreadsheets/d/1kvPoupSzsSFBNSztMzl04xMoSC3Kcx3CrjVf4yBmESU/edit?ts=5b5f17db#gid=227859291	PHESANT Transformation:20003_0 || CAT-MUL-BINARY-VAR 1140922174 || Indicator name x137_0_0 || Remove indicator var NAs: 53 || Remove indicator var <0: 0 || Removed 0 examples != 1140922174 but with missing value (<0) || sample 357038/4103(361141) ||-Notes:Code for treatment Negative codes indicate free-text entry.-Variable type:binary	0.662334
categorical.E87.txt	1738628909237mAD_Male_batch_PC_Allchr_ldsc.txt.gz	0.2063	0.1687	1.223	0.2213	0.002132	0.001187	0.984	0.006907	-0.007118	0.007334	Diagnoses - main ICD10: E87 Other disorders of fluid, electrolyte and acid-base balance	361194	564	360630	UK Biobank	https://docs.google.com/spreadsheets/d/1kvPoupSzsSFBNSztMzl04xMoSC3Kcx3CrjVf4yBmESU/edit?ts=5b5f17db#gid=227859291	PHESANT Transformation:NA-Notes:NA-Variable type:categorical-Phenotype ID:E87	0.663431
23122_raw.txt	1738628909237mAD_Male_batch_PC_Allchr_ldsc.txt.gz	0.03735	0.03057	1.222	0.2217	0.2675	0.01209	1.142	0.0321	0.01095	0.01069	Arm predicted mass (right)	354726			UK Biobank	https://docs.google.com/spreadsheets/d/1kvPoupSzsSFBNSztMzl04xMoSC3Kcx3CrjVf4yBmESU/edit?ts=5b5f17db#gid=227859291	PHESANT Transformation:23122_0|| CONTINUOUS MAIN || CONTINUOUS || ||-Notes:Body composition estimation by impedance measurement. Right Arm predicted mass in Kg, 0.1 increments.-Variable type:continuous_raw	0.663717
categorical.M13_LOWBACKPAIN.txt	1738628909237mAD_Male_batch_PC_Allchr_ldsc.txt.gz	-0.09365	0.07669	-1.221	0.2221	0.009146	0.001426	0.9986	0.007477	-0.002517	0.006542	Low back pain	361194	5423	355771	UK Biobank	https://docs.google.com/spreadsheets/d/1kvPoupSzsSFBNSztMzl04xMoSC3Kcx3CrjVf4yBmESU/edit?ts=5b5f17db#gid=227859291	PHESANT Transformation:NA-Notes:NA-Variable type:categorical-Phenotype ID:M13_LOWBACKPAIN	0.663717
MVP_R4.1000G_AGR.WBC_Min_INT.EUR.GIA.dbGaP.txt.gz_ldsc	1738628909237mAD_Male_batch_PC_Allchr_ldsc.txt.gz	0.04872	0.0399	1.221	0.2221	0.2037	0.0177	1.814	0.0478	0.033072	0.0132	white blood cell count (WBC, minimum, inv-norm transformed)	381267			MVP	https://phenomics.va.ornl.gov/web/cipher/pheweb	https://www.science.org/doi/10.1126/science.adj2934	0.663717
5086_raw.txt	1738628909237mAD_Male_batch_PC_Allchr_ldsc.txt.gz	-0.12	0.09847	-1.219	0.2228	0.02125	0.006388	1.01	0.007067	0.003379	0.006605	Cylindrical power (left)	77739			UK Biobank	https://docs.google.com/spreadsheets/d/1kvPoupSzsSFBNSztMzl04xMoSC3Kcx3CrjVf4yBmESU/edit?ts=5b5f17db#gid=227859291	PHESANT Transformation:5086_0|| CONTINUOUS MAIN || CONTINUOUS || ||-Notes:This is the cylindrical power of refractometry results for the left eye (0.00 indicates none)-Variable type:continuous_raw	0.665106
MVP_R4.1000G_AGR.Phe_585_3.EUR.GIA.dbGaP.txt.gz_ldsc	1738628909237mAD_Male_batch_PC_Allchr_ldsc.txt.gz	0.05721	0.047	1.217	0.2236	0.0438	0.0034	1.2401	0.0205	0.0020533	0.0084	Chronic renal failure [CKD]	432642	63705	368937	MVP	https://phenomics.va.ornl.gov/web/cipher/pheweb	https://www.science.org/doi/10.1126/science.adj2415	0.666683
MVP_R4.1000G_AGR.Phe_694.EUR.GIA.dbGaP.txt.gz.ctg	1738628909237mAD_Male_batch_PC_Allchr_ldsc.txt.gz	-0.1269	0.1043	-1.216	0.2238	0.003111	0.001314	1.066	0.008685	0.0081	0.006934	Dyschromia and Vitiligo	424557	14580	409977	MVP (EUR)	https://ftp.ncbi.nlm.nih.gov/dbgap/studies/phs002453/analyses/GIA/	Phe_694. PheCodes_Dermatological System	0.666683
categorical.H7_RETINALDETACH.txt	1738628909237mAD_Male_batch_PC_Allchr_ldsc.txt.gz	-0.09206	0.07577	-1.215	0.2244	0.007715	0.00139	1.005	0.006736	0.004994	0.007953	Retinal detachments and breaks	361194	3043	358151	UK Biobank	https://docs.google.com/spreadsheets/d/1kvPoupSzsSFBNSztMzl04xMoSC3Kcx3CrjVf4yBmESU/edit?ts=5b5f17db#gid=227859291	PHESANT Transformation:NA-Notes:NA-Variable type:categorical-Phenotype ID:H7_RETINALDETACH	0.667065
MVP_R4.1000G_AGR.KDAcute.EUR.GIA.dbGaP.txt.gz_ldsc	1738628909237mAD_Male_batch_PC_Allchr_ldsc.txt.gz	-0.1382	0.1138	-1.215	0.2243	0.0043	0.0015	1.0098	0.0075	0.0068048	0.0057	Acute kidney disease with no current dialysis	315668	3735	311933	MVP	https://phenomics.va.ornl.gov/web/cipher/pheweb	https://www.science.org/doi/10.1126/science.adj1386	0.667065
23121_raw.txt	1738628909237mAD_Male_batch_PC_Allchr_ldsc.txt.gz	0.03711	0.03059	1.213	0.2251	0.2681	0.01212	1.141	0.03224	0.01011	0.01083	Arm fat-free mass (right)	354732			UK Biobank	https://docs.google.com/spreadsheets/d/1kvPoupSzsSFBNSztMzl04xMoSC3Kcx3CrjVf4yBmESU/edit?ts=5b5f17db#gid=227859291	PHESANT Transformation:23121_0|| CONTINUOUS MAIN || CONTINUOUS || ||-Notes:Body composition estimation by impedance measurement. Right arm fat free mass Right arm fat free mass in Kg, 0.1 increments.-Variable type:continuous_raw	0.66742
binary.20447.txt	1738628909237mAD_Male_batch_PC_Allchr_ldsc.txt.gz	-0.1382	0.1141	-1.211	0.2257	0.01735	0.006747	1.011	0.007487	0.004854	0.006121	Depression possibly related to stressful or traumatic event	66334	48490	17844	UK Biobank	https://docs.google.com/spreadsheets/d/1kvPoupSzsSFBNSztMzl04xMoSC3Kcx3CrjVf4yBmESU/edit?ts=5b5f17db#gid=227859291	PHESANT Transformation:20447_0|| CAT-SINGLE || Inc(>=10): 1(48490) || Inc(>=10): 0(17844) || CAT-SINGLE-BINARY || sample 17844/48490(66334) ||-Notes:Question asked: Did this worst period start within two months of the death of someone close to you or after a stressful or traumatic event in your life? Question was asked when ~F20446~ was Yes or ~F20441~ was Yes.-Variable type:binary	0.66742
binary.4803_11.txt	1738628909237mAD_Male_batch_PC_Allchr_ldsc.txt.gz	0.08414	0.06945	1.212	0.2257	0.02628	0.004055	1.012	0.007218	-0.01015	0.005746	Tinnitus: Yes, now most or all of the time	117882	7739	110143	UK Biobank	https://docs.google.com/spreadsheets/d/1kvPoupSzsSFBNSztMzl04xMoSC3Kcx3CrjVf4yBmESU/edit?ts=5b5f17db#gid=227859291	PHESANT Transformation:4803_0 || CAT-SINGLE || CAT-SINGLE-BINARY-VAR: 11 || Inc(>=10): 11(7739) ||-Notes:ACE touchscreen question Do you get or have you had noises (such as ringing or buzzing) in your head or in one or both ears that lasts for more than five minutes at a time? ~F4803~ was collected from all participants except those who indicated they were completely deaf, as defined by their answers to ~F2247~-Variable type:binary	0.66742
categorical.M13_MUSCLE.txt	1738628909237mAD_Male_batch_PC_Allchr_ldsc.txt.gz	-0.1655	0.1366	-1.211	0.2257	0.002744	0.001281	0.9868	0.007477	0.01716	0.006818	Disorders of muscles	361194	487	360707	UK Biobank	https://docs.google.com/spreadsheets/d/1kvPoupSzsSFBNSztMzl04xMoSC3Kcx3CrjVf4yBmESU/edit?ts=5b5f17db#gid=227859291	PHESANT Transformation:NA-Notes:NA-Variable type:categorical-Phenotype ID:M13_MUSCLE	0.66742
MVP_R4.1000G_AGR.Phe_694.EUR.GIA.dbGaP.txt.gz_ldsc	1738628909237mAD_Male_batch_PC_Allchr_ldsc.txt.gz	-0.1264	0.1043	-1.212	0.2256	0.0031	0.0013	1.0657	0.0087	0.0080436	0.0069	Dyschromia and Vitiligo	424557	14580	409977	MVP	https://phenomics.va.ornl.gov/web/cipher/pheweb	https://www.science.org/doi/10.1126/science.adj2552	0.66742
binary.20003_1140879406.txt	1738628909237mAD_Male_batch_PC_Allchr_ldsc.txt.gz	-0.1254	0.1038	-1.209	0.2268	0.004862	0.001287	0.9992	0.007404	0.004265	0.006076	Treatment/medication code: ranitidine	361141	5935	355206	UK Biobank	https://docs.google.com/spreadsheets/d/1kvPoupSzsSFBNSztMzl04xMoSC3Kcx3CrjVf4yBmESU/edit?ts=5b5f17db#gid=227859291	PHESANT Transformation:20003_0 || CAT-MUL-BINARY-VAR 1140879406 || Indicator name x137_0_0 || Remove indicator var NAs: 53 || Remove indicator var <0: 0 || Removed 0 examples != 1140879406 but with missing value (<0) || sample 355206/5935(361141) ||-Notes:Code for treatment Negative codes indicate free-text entry.-Variable type:binary	0.668279
binary.20107_8.txt	1738628909237mAD_Male_batch_PC_Allchr_ldsc.txt.gz	0.06804	0.05647	1.205	0.2283	0.01597	0.001653	1.025	0.008059	-0.008033	0.006449	Illnesses of father: High blood pressure	315021	71136	243885	UK Biobank	https://docs.google.com/spreadsheets/d/1kvPoupSzsSFBNSztMzl04xMoSC3Kcx3CrjVf4yBmESU/edit?ts=5b5f17db#gid=227859291	PHESANT Transformation:20107_0 || CAT-MUL-BINARY-VAR 8 || NO_NAN Remove NA participants 9656 || Removed 36517 examples != 8 but with missing value (<0) || sample 243885/71136(315021) ||-Notes:This field contains the combined results of 2 ACE touchscreen questions, both asked Has/did your father ever suffer from? (You can select more than one answer) for different sets of illnesses. For convenience, the illnesses were arbitrarily divided into two sets: Group 1 : Heart disease, Stroke, High blood pressure, Chronic bronchitis/emphysema, Alzheimer's disease/dementia, Diabetes. Group 2 : Parkinson's disease, Severe Depression, Lung cancer, Bowel cancer, Prostate cancer. If any of codes -11, -13 or -17 were selected then no additional Group 1 choices were allowed. If any of codes -21, -23 or -27 were selected then no additional Group 2 choices were allowed. If the participant activated the Help button they were shown the message: Answer this question for blood relations only. If you are not sure if your father suffered from any of the listed illnesses please select Do not know. If you know your father suffered from certain listed illnesses but are unsure about others, only select the ones you are sure about. The information was collected from participants who indicated they were not adopted as a child, as defined by their answers to ~F1767~ and who indicated whether their natural father was still alive or had died, as defined by their answers to ~F1797~. Note that although Breast cancer is present in ~C1010~, participants were not presented with this option when selecting Father illnesses.-Variable type:binary	0.668279
binary.2100.txt	1738628909237mAD_Male_batch_PC_Allchr_ldsc.txt.gz	-0.052	0.04305	-1.208	0.2271	0.02772	0.001965	1.022	0.0086	0.005091	0.007491	Seen a psychiatrist for nerves, anxiety, tension or depression	359535	41233	318302	UK Biobank	https://docs.google.com/spreadsheets/d/1kvPoupSzsSFBNSztMzl04xMoSC3Kcx3CrjVf4yBmESU/edit?ts=5b5f17db#gid=227859291	PHESANT Transformation:2100_0|| CAT-SINGLE || Inc(>=10): 0(318302) || Inc(>=10): 1(41233) || CAT-SINGLE-BINARY || sample 318302/41233(359535) ||-Notes:ACE touchscreen question Have you ever seen a psychiatrist for nerves, anxiety, tension or depression?-Variable type:binary	0.668279
binary.22601_21133023.txt	1738628909237mAD_Male_batch_PC_Allchr_ldsc.txt.gz	0.1436	0.1194	1.203	0.2291	0.01262	0.005104	0.988	0.007127	-0.0006558	0.006697	Job coding: physicist, astronomer, geologist, geophysicist, meteorologist, oceanographer, seismologist	89866	585	89281	UK Biobank	https://docs.google.com/spreadsheets/d/1kvPoupSzsSFBNSztMzl04xMoSC3Kcx3CrjVf4yBmESU/edit?ts=5b5f17db#gid=227859291	PHESANT Transformation:22601_0 || CAT-MUL-BINARY-VAR 21133023 || Indicator name x22599_0_0 || Remove indicator var NAs: 271328 || Remove indicator var <0: 0 || Removed 0 examples != 21133023 but with missing value (<0) || sample 89281/585(89866) ||-Notes:Participants were asked to select a job group by navigating down a three-level tree. This field records the code they selected at the final level of the tree.-Variable type:binary	0.668279
binary.2654_7.txt	1738628909237mAD_Male_batch_PC_Allchr_ldsc.txt.gz	-0.1302	0.108	-1.205	0.228	0.005743	0.002373	1.002	0.006699	-0.009535	0.008089	Non-butter spread type details: Polyunsaturated/sunflower oil based spread (eg: Flora)	190094	64325	125769	UK Biobank	https://docs.google.com/spreadsheets/d/1kvPoupSzsSFBNSztMzl04xMoSC3Kcx3CrjVf4yBmESU/edit?ts=5b5f17db#gid=227859291	PHESANT Transformation:2654_0 || CAT-SINGLE || CAT-SINGLE-BINARY-VAR: 7 || Inc(>=10): 7(64325) ||-Notes:ACE touchscreen question What type of spread do you mainly use? If the participant activated the Help button they were shown the message: If you use more than one type of spread, please select the one that you use the most. If you are unsure, select Do not know. ~F2654~ was collected from participants who indicated they mainly use another type of spread/margarine rather than butter/spreadable butter or do not know what they use, as defined by their answers to ~F1428~-Variable type:binary	0.668279
binary.5463.txt	1738628909237mAD_Male_batch_PC_Allchr_ldsc.txt.gz	0.1488	0.1236	1.204	0.2285	0.04555	0.01793	1.002	0.006753	-0.003167	0.006565	Leg pain in calf/calves	25567	8462	17105	UK Biobank	https://docs.google.com/spreadsheets/d/1kvPoupSzsSFBNSztMzl04xMoSC3Kcx3CrjVf4yBmESU/edit?ts=5b5f17db#gid=227859291	PHESANT Transformation:5463_0|| CAT-SINGLE || Inc(>=10): 1(8462) || Inc(>=10): 0(17105) || CAT-SINGLE-BINARY || sample 17105/8462(25567) ||-Notes:ACE touchscreen question Do you get this pain in your calf (calves)? ~F5463~ was collected from participants who indicated that they get a pain in either leg on walking, as defined by their answers to ~F4728~-Variable type:binary	0.668279
categorical.I9_HYPERTENSION.txt	1738628909237mAD_Male_batch_PC_Allchr_ldsc.txt.gz	0.1297	0.1074	1.208	0.2271	0.003541	0.001284	0.9922	0.006612	0.003962	0.006066	Hypertensive diseases	361194	1313	359881	UK Biobank	https://docs.google.com/spreadsheets/d/1kvPoupSzsSFBNSztMzl04xMoSC3Kcx3CrjVf4yBmESU/edit?ts=5b5f17db#gid=227859291	PHESANT Transformation:NA-Notes:NA-Variable type:categorical-Phenotype ID:I9_HYPERTENSION	0.668279
categorical.M13_SYNOTEND.txt	1738628909237mAD_Male_batch_PC_Allchr_ldsc.txt.gz	0.1155	0.09602	1.203	0.229	0.004522	0.001184	1.001	0.006166	-0.008434	0.005964	Disorders of synovium and tendon	361194	5894	355300	UK Biobank	https://docs.google.com/spreadsheets/d/1kvPoupSzsSFBNSztMzl04xMoSC3Kcx3CrjVf4yBmESU/edit?ts=5b5f17db#gid=227859291	PHESANT Transformation:NA-Notes:NA-Variable type:categorical-Phenotype ID:M13_SYNOTEND	0.668279
MVP_R4.1000G_AGR.DadDoAsth.EUR.GIA.dbGaP.txt.gz_ldsc	1738628909237mAD_Male_batch_PC_Allchr_ldsc.txt.gz	0.1119	0.09272	1.207	0.2273	0.0062	0.0016	1.022	0.0067	-0.00278	0.0062	Biological Father: Asthma	315668	8646	307022	MVP	https://phenomics.va.ornl.gov/web/cipher/pheweb	https://www.science.org/doi/10.1126/science.adj1276	0.668279
MVP_R4.1000G_AGR.Hemoglobin_Min_INT.EUR.GIA.dbGaP.txt.gz_ldsc	1738628909237mAD_Male_batch_PC_Allchr_ldsc.txt.gz	0.0724	0.06003	1.206	0.2278	0.085	0.0071	1.544	0.0418	-0.026255	0.0219	hemoglobin (minimum, inv-norm transformed)	407894			MVP	https://phenomics.va.ornl.gov/web/cipher/pheweb	https://www.science.org/doi/10.1126/science.adj1367	0.668279
MVP_R4.1000G_AGR.Iron_Min_INT.EUR.GIA.dbGaP.txt.gz_ldsc	1738628909237mAD_Male_batch_PC_Allchr_ldsc.txt.gz	-0.09391	0.07768	-1.209	0.2267	0.0393	0.0178	1.0907	0.0211	-0.0078117	0.0068	iron (minimum, inv-norm transformed)	84125			MVP	https://phenomics.va.ornl.gov/web/cipher/pheweb	https://www.science.org/doi/10.1126/science.adj1385	0.668279
MVP_R4.1000G_AGR.Phe_1010_1.EUR.GIA.dbGaP.txt.gz_ldsc	1738628909237mAD_Male_batch_PC_Allchr_ldsc.txt.gz	0.2071	0.1722	1.203	0.2289	0.0016	0.001	1.0318	0.0068	-0.0048135	0.0067	screening for infectious and parasitic diseases	417120	18749	398371	MVP	https://phenomics.va.ornl.gov/web/cipher/pheweb	https://www.science.org/doi/10.1126/science.adj1544	0.668279
MVP_R4.1000G_AGR.Phe_172_11.EUR.GIA.dbGaP.txt.gz_ldsc	1738628909237mAD_Male_batch_PC_Allchr_ldsc.txt.gz	-0.06795	0.05636	-1.206	0.2279	0.0133	0.0042	1.0758	0.016	0.0016328	0.0069	Melanomas of skin	446751	10468	436283	MVP	https://phenomics.va.ornl.gov/web/cipher/pheweb	https://www.science.org/doi/10.1126/science.adj1592	0.668279
MVP_R4.1000G_AGR.Phe_172_11.EUR.GIA.dbGaP.txt.gz.ctg	1738628909237mAD_Male_batch_PC_Allchr_ldsc.txt.gz	-0.06778	0.05638	-1.202	0.2293	0.0133	0.004152	1.076	0.01604	0.001584	0.006896	Melanomas of skin	446751	10468	436283	MVP (EUR)	https://ftp.ncbi.nlm.nih.gov/dbgap/studies/phs002453/analyses/GIA/	Phe_172_11. PheCodes_Neoplasms	0.668279
binary.4717.txt	1738628909237mAD_Male_batch_PC_Allchr_ldsc.txt.gz	0.06027	0.05026	1.199	0.2304	0.04786	0.004602	1.01	0.007887	0.004891	0.006675	Shortness of breath walking on level ground	118006	12418	105588	UK Biobank	https://docs.google.com/spreadsheets/d/1kvPoupSzsSFBNSztMzl04xMoSC3Kcx3CrjVf4yBmESU/edit?ts=5b5f17db#gid=227859291	PHESANT Transformation:4717_0|| CAT-SINGLE || Inc(>=10): 0(105588) || Inc(>=10): 1(12418) || CAT-SINGLE-BINARY || sample 105588/12418(118006) ||-Notes:ACE touchscreen question Do you get short of breath walking with people of your own age on level ground?-Variable type:binary	0.670104
categorical.M23.txt	1738628909237mAD_Male_batch_PC_Allchr_ldsc.txt.gz	-0.07182	0.05989	-1.199	0.2304	0.01192	0.001784	1.008	0.007449	-0.006317	0.00628	Diagnoses - main ICD10: M23 Internal derangement of knee	361194	11831	349363	UK Biobank	https://docs.google.com/spreadsheets/d/1kvPoupSzsSFBNSztMzl04xMoSC3Kcx3CrjVf4yBmESU/edit?ts=5b5f17db#gid=227859291	PHESANT Transformation:NA-Notes:NA-Variable type:categorical-Phenotype ID:M23	0.670104
ckqny.scz2snpres.ctgvl	1738628909237mAD_Male_batch_PC_Allchr_ldsc.txt.gz	0.04158	0.03471	1.198	0.231	0.23	0.00977	1.084	0.01419	-0.0052	0.01213	Schizophrenia	150064	36989	113075	PGC	https://www.med.unc.edu/pgc/results-and-downloads/	GWAS made available by PGC. Please go to reference for details	0.671158
categorical.H40.txt	1738628909237mAD_Male_batch_PC_Allchr_ldsc.txt.gz	0.1744	0.1458	1.196	0.2316	0.00244	0.001196	1.005	0.006691	-0.005027	0.007107	Diagnoses - main ICD10: H40 Glaucoma	361194	1715	359479	UK Biobank	https://docs.google.com/spreadsheets/d/1kvPoupSzsSFBNSztMzl04xMoSC3Kcx3CrjVf4yBmESU/edit?ts=5b5f17db#gid=227859291	PHESANT Transformation:NA-Notes:NA-Variable type:categorical-Phenotype ID:H40	0.672211
MVP_R4.1000G_AGR.Eos_Abs_Max_INT.EUR.GIA.dbGaP.txt.gz_ldsc	1738628909237mAD_Male_batch_PC_Allchr_ldsc.txt.gz	0.0445	0.03728	1.194	0.2326	0.2178	0.0269	1.7239	0.0665	0.02442	0.0157	eosinophil (absolute count, maximum, inv-norm transformed)	310588			MVP	https://phenomics.va.ornl.gov/web/cipher/pheweb	https://www.science.org/doi/10.1126/science.adj1307	0.674421
categorical.I21.txt	1738628909237mAD_Male_batch_PC_Allchr_ldsc.txt.gz	0.06818	0.05717	1.193	0.233	0.01328	0.001658	1.004	0.008195	0.005164	0.007841	Diagnoses - main ICD10: I21 Acute myocardial infarction	361194	5948	355246	UK Biobank	https://docs.google.com/spreadsheets/d/1kvPoupSzsSFBNSztMzl04xMoSC3Kcx3CrjVf4yBmESU/edit?ts=5b5f17db#gid=227859291	PHESANT Transformation:NA-Notes:NA-Variable type:categorical-Phenotype ID:I21	0.674888
MVP_R4.1000G_AGR.Phe_337_1.EUR.GIA.dbGaP.txt.gz_ldsc	1738628909237mAD_Male_batch_PC_Allchr_ldsc.txt.gz	-0.08968	0.07528	-1.191	0.2336	0.0063	0.0012	1.0393	0.0078	0.008145	0.0066	Peripheral autonomic neuropathy	436760	13396	423364	MVP	https://phenomics.va.ornl.gov/web/cipher/pheweb	https://www.science.org/doi/10.1126/science.adj1905	0.675243
MVP_R4.1000G_AGR.Phe_443.EUR.GIA.dbGaP.txt.gz_ldsc	1738628909237mAD_Male_batch_PC_Allchr_ldsc.txt.gz	0.05708	0.04789	1.192	0.2334	0.0342	0.0026	1.1707	0.0116	0.011062	0.0085	Peripheral vascular disease	426178	42552	383626	MVP	https://phenomics.va.ornl.gov/web/cipher/pheweb	https://www.science.org/doi/10.1126/science.adj2161	0.675243
4101_raw.txt	1738628909237mAD_Male_batch_PC_Allchr_ldsc.txt.gz	-0.04803	0.04047	-1.187	0.2354	0.2325	0.02938	1.049	0.02315	0.004212	0.008126	Heel broadband ultrasound attenuation (left)	114625			UK Biobank	https://docs.google.com/spreadsheets/d/1kvPoupSzsSFBNSztMzl04xMoSC3Kcx3CrjVf4yBmESU/edit?ts=5b5f17db#gid=227859291	PHESANT Transformation:4101_0|| CONTINUOUS MAIN || CONTINUOUS || ||-Notes:Broadband ultrasound attenuation through left heel-Variable type:continuous_raw	0.675848
5112_raw.txt	1738628909237mAD_Male_batch_PC_Allchr_ldsc.txt.gz	-0.06523	0.05505	-1.185	0.2361	0.06942	0.007907	1.019	0.007507	0.004866	0.006575	3mm cylindrical power angle (left)	75389			UK Biobank	https://docs.google.com/spreadsheets/d/1kvPoupSzsSFBNSztMzl04xMoSC3Kcx3CrjVf4yBmESU/edit?ts=5b5f17db#gid=227859291	PHESANT Transformation:5112_0|| INTEGER || CONTINUOUS || ||-Notes:This is the cylindrical power angle of keratometry results taken at 3mm for the left eye (blank indicates none)-Variable type:continuous_raw	0.675848
binary.20111_101.txt	1738628909237mAD_Male_batch_PC_Allchr_ldsc.txt.gz	-0.08888	0.075	-1.185	0.236	0.008197	0.00171	1.003	0.007761	0.005227	0.005606	Illnesses of siblings: None of the above (group 2)	284896	240056	44840	UK Biobank	https://docs.google.com/spreadsheets/d/1kvPoupSzsSFBNSztMzl04xMoSC3Kcx3CrjVf4yBmESU/edit?ts=5b5f17db#gid=227859291	PHESANT Transformation:20111_0 || CAT-MUL-BINARY-VAR 101 || NO_NAN Remove NA participants 52692 || Removed 23607 examples != 101 but with missing value (<0) || sample 44840/240056(284896) || SKIP_val:-21 < 0 || SKIP_val:-23 < 0 ||-Notes:This field contains the combined results of 2 ACE touchscreen questions, both asked Have any of your brothers or sisters suffered from any of the following diseases? (You can select more than one answer) for different sets of illnesses. For convenience, the illnesses were arbitrarily divided into two sets: Group 1 : Heart disease, Stroke, High blood pressure, Chronic bronchitis/emphysema, Alzheimer's disease/dementia, Diabetes. Group 2 : Parkinson's disease, Severe Depression, Lung cancer, Bowel cancer, Prostate cancer, Breast cancer. If any of codes -11, -13 or -17 were selected then no additional Group 1 choices were allowed. If any of codes -21, -23 or -27 were selected then no additional Group 2 choices were allowed. If the participant activated the Help button they were shown the message: Answer this question for blood relations only. Include any sisters or brothers who have died. If you are not sure if your sisters or brothers suffered from any of the listed illnesses please select Do not know. If more than one sister or brother has suffered from any of the listed illnesses, you only need to select the illness once. The information was collected from participants who indicated they were not adopted as a child, as defined by their answers to ~F1767~ and that they had at least one natural brother or sister, as defined by their answers to ~F1873~ and ~F1883~.-Variable type:binary	0.675848
binary.22660_105.txt	1738628909237mAD_Male_batch_PC_Allchr_ldsc.txt.gz	-0.1421	0.1199	-1.185	0.236	0.01523	0.006731	1.002	0.00742	-0.0009419	0.006171	Gap coding: Looking after the home and/or family	69370	24577	44793	UK Biobank	https://docs.google.com/spreadsheets/d/1kvPoupSzsSFBNSztMzl04xMoSC3Kcx3CrjVf4yBmESU/edit?ts=5b5f17db#gid=227859291	PHESANT Transformation:22660_0 || CAT-MUL-BINARY-VAR 105 || NO_NAN Remove NA participants 288425 || Removed 3401 examples != 105 but with missing value (<0) || sample 44793/24577(69370) || SKIP_val:-717 < 0 ||-Notes:Participants were asked what they did in any periods when they were not working in paid employment for at least 20 hours each week. These periods were called gaps.-Variable type:binary	0.675848
binary.40001_C349.txt	1738628909237mAD_Male_batch_PC_Allchr_ldsc.txt.gz	-0.1212	0.1021	-1.186	0.2355	0.1222	0.04537	0.9919	0.006765	0.001269	0.00683	Underlying (primary) cause of death: ICD10: C34.9 Bronchus or lung, unspecified	9092	1100	7992	UK Biobank	https://docs.google.com/spreadsheets/d/1kvPoupSzsSFBNSztMzl04xMoSC3Kcx3CrjVf4yBmESU/edit?ts=5b5f17db#gid=227859291	PHESANT Transformation:40001_0 || CAT-SINGLE || CAT-SINGLE-BINARY-VAR: C349 || Inc(>=10): C349(1100) ||-Notes:Underlying/primary cause of death reported for participant. Note that this may not match the text value in ~F40010~ due to transcription errors at source. Acquired from central registry.-Variable type:binary	0.675848
binary.680_3.txt	1738628909237mAD_Male_batch_PC_Allchr_ldsc.txt.gz	0.05306	0.04479	1.184	0.2362	0.03311	0.002006	1.031	0.009548	-0.0133	0.00697	Own or rent accommodation lived in: Rent - from local authority, local council, housing association	356340	18968	337372	UK Biobank	https://docs.google.com/spreadsheets/d/1kvPoupSzsSFBNSztMzl04xMoSC3Kcx3CrjVf4yBmESU/edit?ts=5b5f17db#gid=227859291	PHESANT Transformation:680_0 || CAT-SINGLE || CAT-SINGLE-BINARY-VAR: 3 || Inc(>=10): 3(18968) ||-Notes:ACE touchscreen question Do you own or rent the accommodation that you live in? If the participant activated the Help button they were shown the message: Please select: - Own outright if you or someone in your household owns the accommodation that you live in. - Own with mortagage if you or someone in your household has a mortagage on the accommodation that you live in. ~F680~ was collected from participants except those who indicated they were living in a sheltered accommodation or in a care home, as defined by their answers to ~F670~-Variable type:binary	0.675848
categorical.J84.txt	1738628909237mAD_Male_batch_PC_Allchr_ldsc.txt.gz	0.1569	0.1321	1.187	0.2351	0.003071	0.001324	0.9976	0.008162	-0.006078	0.006443	Diagnoses - main ICD10: J84 Other interstitial pulmonary diseases	361194	342	360852	UK Biobank	https://docs.google.com/spreadsheets/d/1kvPoupSzsSFBNSztMzl04xMoSC3Kcx3CrjVf4yBmESU/edit?ts=5b5f17db#gid=227859291	PHESANT Transformation:NA-Notes:NA-Variable type:categorical-Phenotype ID:J84	0.675848
MVP_R4.1000G_AGR.Phe_225.EUR.GIA.dbGaP.txt.gz.ctg	1738628909237mAD_Male_batch_PC_Allchr_ldsc.txt.gz	-0.1688	0.1419	-1.19	0.2342	0.001281	0.0009221	1.014	0.006789	0.008647	0.005196	Benign neoplasm of brain and other parts of nervous system	449659	2880	446779	MVP (EUR)	https://ftp.ncbi.nlm.nih.gov/dbgap/studies/phs002453/analyses/GIA/	Phe_225. PheCodes_Neoplasms	0.675848
MVP_R4.1000G_AGR.Phe_994.EUR.GIA.dbGaP.txt.gz_ldsc	1738628909237mAD_Male_batch_PC_Allchr_ldsc.txt.gz	0.08262	0.06957	1.188	0.235	0.0067	0.0012	1.0742	0.0071	-0.0055473	0.0065	Sepsis and SIRS	436254	16821	419433	MVP	https://phenomics.va.ornl.gov/web/cipher/pheweb	https://www.science.org/doi/10.1126/science.adj2830	0.675848
MVP_R4.1000G_AGR.SkMsGoutMed.EUR.GIA.dbGaP.txt.gz_ldsc	1738628909237mAD_Male_batch_PC_Allchr_ldsc.txt.gz	-0.05911	0.04983	-1.186	0.2355	0.0683	0.0171	1.0627	0.0361	-0.0062675	0.0098	Takes medication for gout?	315668	20817	294851	MVP	https://phenomics.va.ornl.gov/web/cipher/pheweb	https://www.science.org/doi/10.1126/science.adj2881	0.675848
GCST90446045.h.tsv.gz.ctg	1738628909237mAD_Male_batch_PC_Allchr_ldsc.txt.gz	0.08631	0.07291	1.184	0.2365	0.04087	0.01205	1.145	0.06724	0.04305	0.01298	Sphingomyelins	95372			UKB (EUR)	https://www.nature.com/articles/s41467-024-52310-9	GCST90446045. NMR	0.676022
100018_raw.txt	1738628909237mAD_Male_batch_PC_Allchr_ldsc.txt.gz	0.1466	0.1242	1.181	0.2377	0.02132	0.008896	1.01	0.00641	-0.009324	0.00608	Retinol	49890			UK Biobank	https://docs.google.com/spreadsheets/d/1kvPoupSzsSFBNSztMzl04xMoSC3Kcx3CrjVf4yBmESU/edit?ts=5b5f17db#gid=227859291	PHESANT Transformation:100018_0|| CONTINUOUS MAIN || CONTINUOUS || ||-Notes:Retinol. Estimated intake, based on food and beverage consumption yesterday, excluding any supplements.-Variable type:continuous_raw	0.676603
399_raw.txt	1738628909237mAD_Male_batch_PC_Allchr_ldsc.txt.gz	-0.04067	0.03443	-1.181	0.2375	0.05526	0.002913	1.028	0.0111	0.00919	0.006599	Number of incorrect matches in round	360686			UK Biobank	https://docs.google.com/spreadsheets/d/1kvPoupSzsSFBNSztMzl04xMoSC3Kcx3CrjVf4yBmESU/edit?ts=5b5f17db#gid=227859291	PHESANT Transformation:399_0|| INTEGER || CONTINUOUS || ||-Notes:A value of 0 indicates the participant made no mistakes.-Variable type:continuous_raw	0.676603
binary.22613_1.txt	1738628909237mAD_Male_batch_PC_Allchr_ldsc.txt.gz	0.1071	0.09064	1.182	0.2372	0.02355	0.005071	1.008	0.006642	-0.008947	0.006477	Worked with paints, thinners or glues: Sometimes	89003	14095	74908	UK Biobank	https://docs.google.com/spreadsheets/d/1kvPoupSzsSFBNSztMzl04xMoSC3Kcx3CrjVf4yBmESU/edit?ts=5b5f17db#gid=227859291	PHESANT Transformation:22613_0 || CAT-MUL-BINARY-VAR 1 || NO_NAN Remove NA participants 270332 || Removed 1859 examples != 1 but with missing value (<0) || sample 74908/14095(89003) || SKIP_val:-121 < 0 ||-Notes:Participant asked Thinking about the place where you worked: Did you work with paints, thinners or glues? Participants were allowed to skip answering this question.-Variable type:binary	0.676603
binary.6141_4.txt	1738628909237mAD_Male_batch_PC_Allchr_ldsc.txt.gz	0.1596	0.135	1.182	0.237	0.002346	0.001298	1.004	0.006342	0.003925	0.006528	How are people in household related to participant: Mother and/or father	358963	6302	352661	UK Biobank	https://docs.google.com/spreadsheets/d/1kvPoupSzsSFBNSztMzl04xMoSC3Kcx3CrjVf4yBmESU/edit?ts=5b5f17db#gid=227859291	PHESANT Transformation:6141_0 || CAT-MUL-BINARY-VAR 4 || Indicator name x709_0_0 || Remove indicator var NAs: 1076 || Remove indicator var <0: 1155 || Removed 0 examples != 4 but with missing value (<0) || sample 352661/6302(358963) ||-Notes:ACE touchscreen question How are the other people who live with you related to you? (You can select more than one answer) The following checks were performed: If code -3 was selected, then no additional choices were allowed. If the participant activated the Help button they were shown the message: Please select all the options that apply. Answer this question considering all the people who you counted in the household in response to the previous question. ~F6141~ was collected from all participants except those who indicated they were living in a sheltered accommodation or in a care home, as defined by their answers to ~F670~ and living alone, as defined by their answers to ~F670~-Variable type:binary	0.676603
MVP_R4.1000G_AGR.Phe_800_2.EUR.GIA.dbGaP.txt.gz_ldsc	1738628909237mAD_Male_batch_PC_Allchr_ldsc.txt.gz	0.1453	0.1231	1.18	0.2379	0.0019	0.0009	0.9943	0.0068	4.21e-05	0.0058	Fracture of unspecified part of femur	449744	2724	447020	MVP	https://phenomics.va.ornl.gov/web/cipher/pheweb	https://www.science.org/doi/10.1126/science.adj2754	0.676603
MVP_R4.1000G_AGR.Phe_726_4.EUR.GIA.dbGaP.txt.gz_ldsc	1738628909237mAD_Male_batch_PC_Allchr_ldsc.txt.gz	-0.07704	0.06531	-1.18	0.2382	0.0077	0.0011	1.0449	0.0069	0.0092122	0.006	Calcaneal spur; Exostosis NOS	432305	11194	421111	MVP	https://phenomics.va.ornl.gov/web/cipher/pheweb	https://www.science.org/doi/10.1126/science.adj2638	0.676775
30100_raw.txt	1738628909237mAD_Male_batch_PC_Allchr_ldsc.txt.gz	0.0491	0.04175	1.176	0.2395	0.2968	0.03451	1.216	0.09487	0.02383	0.01247	Mean platelet (thrombocyte) volume	350470			UK Biobank	https://docs.google.com/spreadsheets/d/1kvPoupSzsSFBNSztMzl04xMoSC3Kcx3CrjVf4yBmESU/edit?ts=5b5f17db#gid=227859291	PHESANT Transformation:30100_0|| CONTINUOUS MAIN || CONTINUOUS || ||-Notes:Result of Mean Platelet Volume assay, performed on blood sample, obtained from UK Biobank assessment centre visit. Mean Platelet Volume is the average volume of individual platelets derived from the platelet histogram.-Variable type:continuous_raw	0.676955
binary.1787.txt	1738628909237mAD_Male_batch_PC_Allchr_ldsc.txt.gz	-0.04872	0.04144	-1.176	0.2397	0.04125	0.002666	1.053	0.0101	-9.23e-05	0.006805	Maternal smoking around birth	309942	95182	214760	UK Biobank	https://docs.google.com/spreadsheets/d/1kvPoupSzsSFBNSztMzl04xMoSC3Kcx3CrjVf4yBmESU/edit?ts=5b5f17db#gid=227859291	PHESANT Transformation:1787_0|| CAT-SINGLE || Inc(>=10): 0(214760) || Inc(>=10): 1(95182) || CAT-SINGLE-BINARY || sample 214760/95182(309942) ||-Notes:ACE touchscreen question Did your mother smoke regularly around the time when you were born? ~F1787~ was collected from all participants except those who indicated they were adopted as a child, as defined by their answers to ~F1767~-Variable type:binary	0.676955
ENIGMA2_MeanAccumbens.txt	1738628909237mAD_Male_batch_PC_Allchr_ldsc.txt.gz	0.1491	0.1268	1.176	0.2397	0.07815	0.0349	0.9819	0.00675	-0.01076	0.006709	Accumbens volume	30718			ENIGMA	http://enigma.ini.usc.edu/	GWAS of subcortical volumes (ENIGMA2)	0.676955
MVP_R4.1000G_AGR.Phe_214.EUR.GIA.dbGaP.txt.gz.ctg	1738628909237mAD_Male_batch_PC_Allchr_ldsc.txt.gz	-0.0719	0.06114	-1.176	0.2396	0.00783	0.001469	1.054	0.008914	0.00149	0.006096	Lipoma	433641	14648	418993	MVP (EUR)	https://ftp.ncbi.nlm.nih.gov/dbgap/studies/phs002453/analyses/GIA/	Phe_214. PheCodes_Neoplasms	0.676955
MVP_R4.1000G_AGR.Phe_535_9.EUR.GIA.dbGaP.txt.gz_ldsc	1738628909237mAD_Male_batch_PC_Allchr_ldsc.txt.gz	0.1234	0.1048	1.178	0.2387	0.003	0.0009	1.0191	0.0063	-0.0059965	0.0058	Gastritis and duodenitis, NOS	428876	8968	419908	MVP	https://phenomics.va.ornl.gov/web/cipher/pheweb	https://www.science.org/doi/10.1126/science.adj2321	0.676955
MVP_R4.1000G_AGR.Phe_535_9.EUR.GIA.dbGaP.txt.gz.ctg	1738628909237mAD_Male_batch_PC_Allchr_ldsc.txt.gz	0.1233	0.1047	1.178	0.2389	0.003006	0.0009484	1.019	0.006263	-0.005989	0.00583	Gastritis and duodenitis, NOS	428876	8968	419908	MVP (EUR)	https://ftp.ncbi.nlm.nih.gov/dbgap/studies/phs002453/analyses/GIA/	Phe_535_9. PheCodes_Digestive System	0.676955
binary.2877_1.txt	1738628909237mAD_Male_batch_PC_Allchr_ldsc.txt.gz	-0.1366	0.117	-1.168	0.2428	0.01282	0.004687	1.011	0.007255	-0.004559	0.006893	Type of tobacco previously smoked: Manufactured cigarettes	89224	79113	10111	UK Biobank	https://docs.google.com/spreadsheets/d/1kvPoupSzsSFBNSztMzl04xMoSC3Kcx3CrjVf4yBmESU/edit?ts=5b5f17db#gid=227859291	PHESANT Transformation:2877_0 || CAT-SINGLE || CAT-SINGLE-BINARY-VAR: 1 || Inc(>=10): 1(79113) ||-Notes:ACE touchscreen question What type of tobacco did you usually smoke? If the participant activated the Help button they were shown the message: If you smoked both hand-rolled and manufactured cigarettes select the one that you smoked more of. ~F2877~ was collected from participants who indicated that in the past they smoked on most or all days, as defined by their answers to ~F1249~-Variable type:binary	0.677866
binary.4803_13.txt	1738628909237mAD_Male_batch_PC_Allchr_ldsc.txt.gz	-0.1544	0.1316	-1.174	0.2405	0.009284	0.003704	0.9988	0.006833	0.00943	0.006002	Tinnitus: Yes, now some of the time	117882	10489	107393	UK Biobank	https://docs.google.com/spreadsheets/d/1kvPoupSzsSFBNSztMzl04xMoSC3Kcx3CrjVf4yBmESU/edit?ts=5b5f17db#gid=227859291	PHESANT Transformation:4803_0 || CAT-SINGLE || CAT-SINGLE-BINARY-VAR: 13 || Inc(>=10): 13(10489) ||-Notes:ACE touchscreen question Do you get or have you had noises (such as ringing or buzzing) in your head or in one or both ears that lasts for more than five minutes at a time? ~F4803~ was collected from all participants except those who indicated they were completely deaf, as defined by their answers to ~F2247~-Variable type:binary	0.677866
categorical.H25.txt	1738628909237mAD_Male_batch_PC_Allchr_ldsc.txt.gz	0.1009	0.08639	1.168	0.2429	0.007205	0.001496	1.014	0.008182	-0.002058	0.0065	Diagnoses - main ICD10: H25 Senile cataract	361194	6332	354862	UK Biobank	https://docs.google.com/spreadsheets/d/1kvPoupSzsSFBNSztMzl04xMoSC3Kcx3CrjVf4yBmESU/edit?ts=5b5f17db#gid=227859291	PHESANT Transformation:NA-Notes:NA-Variable type:categorical-Phenotype ID:H25	0.677866
categorical.I83.txt	1738628909237mAD_Male_batch_PC_Allchr_ldsc.txt.gz	0.06267	0.0535	1.171	0.2414	0.01979	0.00219	1.045	0.01181	0.001145	0.006213	Diagnoses - main ICD10: I83 Varicose veins of lower extremities	361194	8763	352431	UK Biobank	https://docs.google.com/spreadsheets/d/1kvPoupSzsSFBNSztMzl04xMoSC3Kcx3CrjVf4yBmESU/edit?ts=5b5f17db#gid=227859291	PHESANT Transformation:NA-Notes:NA-Variable type:categorical-Phenotype ID:I83	0.677866
categorical.VIII_EAR_MASTOID.txt	1738628909237mAD_Male_batch_PC_Allchr_ldsc.txt.gz	0.1361	0.1162	1.171	0.2416	0.003099	0.00125	1.008	0.007006	-0.003928	0.006276	Diseases of the ear and mastoid process	361194	5252	355942	UK Biobank	https://docs.google.com/spreadsheets/d/1kvPoupSzsSFBNSztMzl04xMoSC3Kcx3CrjVf4yBmESU/edit?ts=5b5f17db#gid=227859291	PHESANT Transformation:NA-Notes:NA-Variable type:categorical-Phenotype ID:VIII_EAR_MASTOID	0.677866
MVP_R4.1000G_AGR.DadCircChol.EUR.GIA.dbGaP.txt.gz_ldsc	1738628909237mAD_Male_batch_PC_Allchr_ldsc.txt.gz	0.0871	0.07449	1.169	0.2423	0.0164	0.0022	1.0636	0.0087	0.01128	0.009	Biological Father: High cholesterol	315668	46108	269560	MVP	https://phenomics.va.ornl.gov/web/cipher/pheweb	https://www.science.org/doi/10.1126/science.adj1273	0.677866
MVP_R4.1000G_AGR.Neut_Abs_Max_INT.EUR.GIA.dbGaP.txt.gz_ldsc	1738628909237mAD_Male_batch_PC_Allchr_ldsc.txt.gz	0.05014	0.0429	1.169	0.2425	0.1032	0.0126	1.4018	0.0248	0.010269	0.0096	neutrophil (absolute count, maximum, inv-norm transformed)	274370			MVP	https://phenomics.va.ornl.gov/web/cipher/pheweb	https://www.science.org/doi/10.1126/science.adj1460	0.677866
MVP_R4.1000G_AGR.Phe_214.EUR.GIA.dbGaP.txt.gz_ldsc	1738628909237mAD_Male_batch_PC_Allchr_ldsc.txt.gz	-0.07156	0.06117	-1.17	0.2421	0.0078	0.0015	1.0543	0.0089	0.0014518	0.0061	Lipoma	433641	14648	418993	MVP	https://phenomics.va.ornl.gov/web/cipher/pheweb	https://www.science.org/doi/10.1126/science.adj1645	0.677866
MVP_R4.1000G_AGR.Phe_480_11.EUR.GIA.dbGaP.txt.gz_ldsc	1738628909237mAD_Male_batch_PC_Allchr_ldsc.txt.gz	0.1293	0.1103	1.172	0.2411	0.0029	0.0009	0.9989	0.0068	-0.011425	0.0062	Pneumococcal pneumonia	445681	2142	443539	MVP	https://phenomics.va.ornl.gov/web/cipher/pheweb	https://www.science.org/doi/10.1126/science.adj2214	0.677866
MVP_R4.1000G_AGR.Phe_502.EUR.GIA.dbGaP.txt.gz_ldsc	1738628909237mAD_Male_batch_PC_Allchr_ldsc.txt.gz	0.09307	0.07949	1.171	0.2417	0.0053	0.0012	1.0519	0.0072	0.0040005	0.0059	Postinflammatory pulmonary fibrosis	444066	5815	438251	MVP	https://phenomics.va.ornl.gov/web/cipher/pheweb	https://www.science.org/doi/10.1126/science.adj2234	0.677866
MVP_R4.1000G_AGR.Phe_603_1.EUR.GIA.dbGaP.txt.gz_ldsc	1738628909237mAD_Male_batch_PC_Allchr_ldsc.txt.gz	0.08795	0.07508	1.171	0.2414	0.007	0.0014	1.0245	0.0081	-0.00272	0.0063	Hydrocele	411784	6045	405739	MVP	https://phenomics.va.ornl.gov/web/cipher/pheweb	https://www.science.org/doi/10.1126/science.adj2469	0.677866
neut_p_N171542_narrow_form.txt.common	1738628909237mAD_Male_batch_PC_Allchr_ldsc.txt.gz	0.0488	0.04176	1.169	0.2426	0.1394	0.01235	0.9699	0.01942	0.007081	0.008019	Neutrophil percentage of white cells	173507			UK Biobank and INTERVAL	http://www.bloodcellgenetics.org/	Percentage of white cells that are neutrophils	0.677866
binary.20002_1154.txt	1738628909237mAD_Male_batch_PC_Allchr_ldsc.txt.gz	-0.1079	0.09247	-1.167	0.2432	0.005367	0.001486	1.021	0.007418	-0.004198	0.006109	Non-cancer illness code, self-reported: irritable bowel syndrome	361141	8537	352604	UK Biobank	https://docs.google.com/spreadsheets/d/1kvPoupSzsSFBNSztMzl04xMoSC3Kcx3CrjVf4yBmESU/edit?ts=5b5f17db#gid=227859291	PHESANT Transformation:20002_0 || CAT-MUL-BINARY-VAR 1154 || Indicator name x135_0_0 || Remove indicator var NAs: 53 || Remove indicator var <0: 0 || Removed 0 examples != 1154 but with missing value (<0) || sample 352604/8537(361141) ||-Notes:Code for non-cancer illness. If the participant was uncertain of the type of illness they had had, then they described it to the interviewer (a trained nurse) who attempted to place it within the coding tree. If the illness could not be located in the coding tree then the interviewer entered a free-text description of it. These free-text descriptions were subsequently examined by a doctor and, where possible, matched to entries in the coding tree. Free-text descriptions which could not be matched with very high probability have been marked as unclassifiable.-Variable type:binary	0.677923
IPF_Bothsex_inv_var_meta_GBMI_052021_nbbkgt1.txt.ctgvl	1738628909237mAD_Male_batch_PC_Allchr_ldsc.txt.gz	0.08836	0.07575	1.166	0.2434	0.00211	0.0004379	1.012	0.007989	0.01013	0.006134	IPF (All Biobanks)	1254748	8006	1246742	Global Biobank Meta-analysis Initiative	https://www.globalbiobankmeta.org/resources	https://www.sciencedirect.com/science/article/pii/S2666979X22001410?via%3Dihub	0.677923
MVP_R4.1000G_AGR.Phe_350_1.EUR.GIA.dbGaP.txt.gz_ldsc	1738628909237mAD_Male_batch_PC_Allchr_ldsc.txt.gz	0.06192	0.05314	1.165	0.244	0.017	0.0016	1.094	0.0086	-0.0069095	0.0069	Abnormal involuntary movements	430422	20071	410351	MVP	https://phenomics.va.ornl.gov/web/cipher/pheweb	https://www.science.org/doi/10.1126/science.adj1927	0.678925
20153_raw.txt	1738628909237mAD_Male_batch_PC_Allchr_ldsc.txt.gz	0.0367	0.03155	1.163	0.2448	0.4451	0.02919	1.123	0.03007	0.0002965	0.009163	Forced expiratory volume in 1-second (FEV1), predicted	117241			UK Biobank	https://docs.google.com/spreadsheets/d/1kvPoupSzsSFBNSztMzl04xMoSC3Kcx3CrjVf4yBmESU/edit?ts=5b5f17db#gid=227859291	PHESANT Transformation:20153_0|| CONTINUOUS MAIN || CONTINUOUS || ||-Notes:Predicted Forced Expiratory Volume in 1-second (FEV1), was calculated using a subset of healthy never smokers from UK Biobank. Healthy never smokers, were selected as individuals with Ever Smoking Status=0 and with Reproducible measure using the European Respiratory Society/American Thoracic Society (ERS/ATS) Criteria=YES (1), with the following exclusions: ~F2316~: Individuals who indicated that they had experienced wheeze: Yes (1), Do not know (-1) or Prefer not to answer (-3). ~F6152~: Individuals who reported emphysema/chronic bronchitis (6) or asthma (8) or Prefer not to answer (-3). ~F20002~: Individuals who reported any of the following: asthma (1111), COPD (1112), emphysema/chronic bronchitis (1113), bronchiectasis (1114), interstitial lung disease (1115), asbestosis (1120), pulmonary fibrosis (1121), fibrosing/unspecified alveolitis (1122), respiratory failure (1124), pleurisy (1125), spontaneous/recurrent pneumothorax (1126), other respiratory problems (1117). Healthy never smokers were grouped into 58 age-sex bands (29 age bands per sex; ages 39, 40 and 41 were grouped into one band and ages 69, 70 and 72 were grouped into one band with ages 42 to 68 each forming a separate band) and the following linear regression model was fitted in each age-sex band: FEV1 = Beta0 + Beta1 * Standing Height Predicted FEV1 was then calculated for all samples who were never smokers (Ever Smoking Status=0) or heavy smokers (Ever Smoking Status=1 AND Pack years as proportion of life span exposed to smoking &gt;= 0.42) and with Reproducible measure using the European Respiratory Society/American Thoracic Society (ERS/ATS) Criteria=YES, using the estimates of Beta0 and Beta1 , from the appropriate age-sex band: Predicted FEV1= (pred. Beta0 ) + (pred. Beta1 )^ * Standing Height Five individuals were outliers in terms of their FEV1 and were not coded. This derived data field has come from Professor Martin Tobin at the University of Leicester.-Variable type:continuous_raw	0.679146
MVP_R4.1000G_AGR.Phe_740_11.EUR.GIA.dbGaP.txt.gz_ldsc	1738628909237mAD_Male_batch_PC_Allchr_ldsc.txt.gz	-0.05948	0.0511	-1.164	0.2444	0.0333	0.0021	1.1397	0.0108	0.011377	0.0083	Osteoarthrosis, localized, primary	409771	73886	335885	MVP	https://phenomics.va.ornl.gov/web/cipher/pheweb	https://www.science.org/doi/10.1126/science.adj2675	0.679146
MVP_R4.1000G_AGR.Phe_803.EUR.GIA.dbGaP.txt.gz_ldsc	1738628909237mAD_Male_batch_PC_Allchr_ldsc.txt.gz	0.1064	0.09143	1.164	0.2446	0.0063	0.0013	1.0376	0.0077	-0.0057839	0.0086	Fracture of upper limb	445644	14389	431255	MVP	https://phenomics.va.ornl.gov/web/cipher/pheweb	https://www.science.org/doi/10.1126/science.adj2760	0.679146
binary.20548_2.txt	1738628909237mAD_Male_batch_PC_Allchr_ldsc.txt.gz	-0.06929	0.05963	-1.162	0.2452	0.03052	0.0047	1.003	0.007093	-0.007761	0.005386	Manifestations of mania or irritability: I was more restless than usual	114422	12876	101546	UK Biobank	https://docs.google.com/spreadsheets/d/1kvPoupSzsSFBNSztMzl04xMoSC3Kcx3CrjVf4yBmESU/edit?ts=5b5f17db#gid=227859291	PHESANT Transformation:20548_0 || CAT-MUL-BINARY-VAR 2 || Indicator name x20502_0_0 || Remove indicator var NAs: 243128 || Remove indicator var <0: 3644 || Removed 0 examples != 2 but with missing value (<0) || sample 101546/12876(114422) ||-Notes:Question asked: Please try to remember a period when you were in a high or irritable state and select all of the following that apply: Participant was offered a set of options which have been combined here into a single answer Question was asked when ~F20501~ was Yes or ~F20502~ was Yes.-Variable type:binary	0.679589
biomarkers-30610-both_sexes-irnt.tsv.bgz	1738628909237mAD_Male_batch_PC_Allchr_ldsc.txt.gz	0.1049	0.09041	1.16	0.246	0.2409	0.03451	1.494	0.09403	-0.05631	0.05225	Alkaline phosphatase	400988	400988		UK Biobank (EUR)	https://pan-ukb-us-east-1.s3.amazonaws.com/sumstats_flat_files/biomarkers-30610-both_sexes-irnt.tsv.bgz	EUR: biomarkers : 30610 : Biological samples > Assay results > Blood assays > Blood biochemistry	0.681138
MVP_R4.1000G_AGR.Phe_368_2.EUR.GIA.dbGaP.txt.gz_ldsc	1738628909237mAD_Male_batch_PC_Allchr_ldsc.txt.gz	0.1346	0.1163	1.157	0.2472	0.0034	0.0012	1.0381	0.0078	-0.01225	0.0075	Diplopia and disorders of binocular vision	440545	9806	430739	MVP	https://phenomics.va.ornl.gov/web/cipher/pheweb	https://www.science.org/doi/10.1126/science.adj1991	0.683008
MVP_R4.1000G_AGR.Phe_380_1.EUR.GIA.dbGaP.txt.gz_ldsc	1738628909237mAD_Male_batch_PC_Allchr_ldsc.txt.gz	0.06953	0.06009	1.157	0.2472	0.0094	0.0013	1.0621	0.0082	-0.028122	0.0074	Otitis externa	430937	15011	415926	MVP	https://phenomics.va.ornl.gov/web/cipher/pheweb	https://www.science.org/doi/10.1126/science.adj2032	0.683008
MVP_R4.1000G_AGR.Phe_389.EUR.GIA.dbGaP.txt.gz_ldsc	1738628909237mAD_Male_batch_PC_Allchr_ldsc.txt.gz	-0.04397	0.03801	-1.157	0.2474	0.0547	0.003	1.2456	0.0124	-0.018658	0.0084	Hearing loss	406300	229580	176720	MVP	https://phenomics.va.ornl.gov/web/cipher/pheweb	https://www.science.org/doi/10.1126/science.adj2048	0.683008
binary.20002_1112.txt	1738628909237mAD_Male_batch_PC_Allchr_ldsc.txt.gz	0.1064	0.09211	1.155	0.2481	0.004282	0.001326	0.9993	0.007264	-0.001593	0.00587	Non-cancer illness code, self-reported: chronic obstructive airways disease/copd	361141	1285	359856	UK Biobank	https://docs.google.com/spreadsheets/d/1kvPoupSzsSFBNSztMzl04xMoSC3Kcx3CrjVf4yBmESU/edit?ts=5b5f17db#gid=227859291	PHESANT Transformation:20002_0 || CAT-MUL-BINARY-VAR 1112 || Indicator name x135_0_0 || Remove indicator var NAs: 53 || Remove indicator var <0: 0 || Removed 0 examples != 1112 but with missing value (<0) || sample 359856/1285(361141) ||-Notes:Code for non-cancer illness. If the participant was uncertain of the type of illness they had had, then they described it to the interviewer (a trained nurse) who attempted to place it within the coding tree. If the illness could not be located in the coding tree then the interviewer entered a free-text description of it. These free-text descriptions were subsequently examined by a doctor and, where possible, matched to entries in the coding tree. Free-text descriptions which could not be matched with very high probability have been marked as unclassifiable.-Variable type:binary	0.683192
binary.20003_1140874420.txt	1738628909237mAD_Male_batch_PC_Allchr_ldsc.txt.gz	0.09398	0.08158	1.152	0.2494	0.006704	0.001408	1.002	0.007759	-0.001631	0.006807	Treatment/medication code: quinine	361141	2429	358712	UK Biobank	https://docs.google.com/spreadsheets/d/1kvPoupSzsSFBNSztMzl04xMoSC3Kcx3CrjVf4yBmESU/edit?ts=5b5f17db#gid=227859291	PHESANT Transformation:20003_0 || CAT-MUL-BINARY-VAR 1140874420 || Indicator name x137_0_0 || Remove indicator var NAs: 53 || Remove indicator var <0: 0 || Removed 0 examples != 1140874420 but with missing value (<0) || sample 358712/2429(361141) ||-Notes:Code for treatment Negative codes indicate free-text entry.-Variable type:binary	0.683192
categorical.G47.txt	1738628909237mAD_Male_batch_PC_Allchr_ldsc.txt.gz	0.1098	0.09529	1.152	0.2493	0.00594	0.00128	0.9979	0.006935	-0.003526	0.006373	Diagnoses - main ICD10: G47 Sleep disorders	361194	2723	358471	UK Biobank	https://docs.google.com/spreadsheets/d/1kvPoupSzsSFBNSztMzl04xMoSC3Kcx3CrjVf4yBmESU/edit?ts=5b5f17db#gid=227859291	PHESANT Transformation:NA-Notes:NA-Variable type:categorical-Phenotype ID:G47	0.683192
MVP_R4.1000G_AGR.Height_Max_INT.EUR.GIA.dbGaP.txt.gz_ldsc	1738628909237mAD_Male_batch_PC_Allchr_ldsc.txt.gz	0.03075	0.02666	1.154	0.2486	1.4118	0.0756	3.8407	0.2757	-0.025687	0.0233	height (maximum, inv-normal transformed)	424305			MVP	https://phenomics.va.ornl.gov/web/cipher/pheweb	https://www.science.org/doi/10.1126/science.adj1361	0.683192
MVP_R4.1000G_AGR.NSPD.EUR.GIA.dbGaP.txt.gz_ldsc	1738628909237mAD_Male_batch_PC_Allchr_ldsc.txt.gz	-0.09269	0.0804	-1.153	0.249	0.0067	0.0015	1.0123	0.0072	-0.00041414	0.007	Parkinson's Disease	315668	4047	311621	MVP	https://phenomics.va.ornl.gov/web/cipher/pheweb	https://www.science.org/doi/10.1126/science.adj1483	0.683192
MVP_R4.1000G_AGR.Phe_241_1.EUR.GIA.dbGaP.txt.gz_ldsc	1738628909237mAD_Male_batch_PC_Allchr_ldsc.txt.gz	0.07985	0.06925	1.153	0.2489	0.0084	0.0023	1.0579	0.0107	-0.0086616	0.0074	Nontoxic uninodular goiter	446122	12152	433970	MVP	https://phenomics.va.ornl.gov/web/cipher/pheweb	https://www.science.org/doi/10.1126/science.adj1668	0.683192
MVP_R4.1000G_AGR.Phe_704_8.EUR.GIA.dbGaP.txt.gz_ldsc	1738628909237mAD_Male_batch_PC_Allchr_ldsc.txt.gz	-0.08426	0.07296	-1.155	0.2482	0.0063	0.0011	1.0178	0.0073	-0.0040837	0.0074	Other specified diseases of hair and hair follicles	434111	8386	425725	MVP	https://phenomics.va.ornl.gov/web/cipher/pheweb	https://www.science.org/doi/10.1126/science.adj2582	0.683192
MVP_R4.1000G_AGR.Phe_704_8.EUR.GIA.dbGaP.txt.gz.ctg	1738628909237mAD_Male_batch_PC_Allchr_ldsc.txt.gz	-0.0842	0.07308	-1.152	0.2493	0.00628	0.001119	1.018	0.007336	-0.004083	0.007388	Other specified diseases of hair and hair follicles	434111	8386	425725	MVP (EUR)	https://ftp.ncbi.nlm.nih.gov/dbgap/studies/phs002453/analyses/GIA/	Phe_704_8. PheCodes_Dermatological System	0.683192
MVP_R4.1000G_AGR.Phe_196.EUR.GIA.dbGaP.txt.gz_ldsc	1738628909237mAD_Male_batch_PC_Allchr_ldsc.txt.gz	0.1553	0.1349	1.151	0.2498	0.0023	0.001	1.0235	0.0071	0.000829	0.0066	Radiotherapy	449927	5550	444377	MVP	https://phenomics.va.ornl.gov/web/cipher/pheweb	https://www.science.org/doi/10.1126/science.adj1619	0.683625
binary.22601_23213026.txt	1738628909237mAD_Male_batch_PC_Allchr_ldsc.txt.gz	0.1325	0.1153	1.149	0.2505	0.01129	0.004796	1.001	0.006731	0.0008307	0.005684	Job coding: scientific researcher, scientific officer, medical research associate, experimental officer	89866	1165	88701	UK Biobank	https://docs.google.com/spreadsheets/d/1kvPoupSzsSFBNSztMzl04xMoSC3Kcx3CrjVf4yBmESU/edit?ts=5b5f17db#gid=227859291	PHESANT Transformation:22601_0 || CAT-MUL-BINARY-VAR 23213026 || Indicator name x22599_0_0 || Remove indicator var NAs: 271328 || Remove indicator var <0: 0 || Removed 0 examples != 23213026 but with missing value (<0) || sample 88701/1165(89866) ||-Notes:Participants were asked to select a job group by navigating down a three-level tree. This field records the code they selected at the final level of the tree.-Variable type:binary	0.684216
binary.5843_1.txt	1738628909237mAD_Male_batch_PC_Allchr_ldsc.txt.gz	-0.12	0.1044	-1.149	0.2504	0.03724	0.01344	0.9935	0.007056	-0.003949	0.005139	Which eye(s) affected by myopia (short sight): Right eye	29317	1607	27710	UK Biobank	https://docs.google.com/spreadsheets/d/1kvPoupSzsSFBNSztMzl04xMoSC3Kcx3CrjVf4yBmESU/edit?ts=5b5f17db#gid=227859291	PHESANT Transformation:5843_0 || CAT-SINGLE || CAT-SINGLE-BINARY-VAR: 1 || Inc(>=10): 1(1607) ||-Notes:ACE touchscreen question Which eye(s) are affected by myopia (short sight)? ~F5843~ was collected from participants who indicated they wear glasses or contact lenses to correct their myopia, as defined by their answers to ~F6147~-Variable type:binary	0.684216
MVP_R4.1000G_AGR.Phe_388.EUR.GIA.dbGaP.txt.gz_ldsc	1738628909237mAD_Male_batch_PC_Allchr_ldsc.txt.gz	0.1379	0.1202	1.148	0.2511	0.002	0.001	1.0087	0.0066	-0.013486	0.0057	Other disorders of ear	442349	2572	439777	MVP	https://phenomics.va.ornl.gov/web/cipher/pheweb	https://www.science.org/doi/10.1126/science.adj2047	0.685193
MVP_R4.1000G_AGR.Phe_196.EUR.GIA.dbGaP.txt.gz.ctg	1738628909237mAD_Male_batch_PC_Allchr_ldsc.txt.gz	0.1548	0.135	1.147	0.2515	0.002275	0.001036	1.024	0.007136	0.0008605	0.006644	Radiotherapy	449927	5550	444377	MVP (EUR)	https://ftp.ncbi.nlm.nih.gov/dbgap/studies/phs002453/analyses/GIA/	Phe_196. PheCodes_Neoplasms	0.685622
GCST011096_buildGRCh37.tsv.withFREQ	1738628909237mAD_Male_batch_PC_Allchr_ldsc.txt.gz	-0.1003	0.08752	-1.146	0.2518	0.2327	0.04671	1.122	0.02232	0.01308	0.01112	Systemic lupus erythematosus	30604	30604		Eeast Asian and European	https://www.ebi.ac.uk/gwas/studies/GCST90100586	GWAS Meta-analysis Systemic lupus erythematosus	0.685779
5088_raw.txt	1738628909237mAD_Male_batch_PC_Allchr_ldsc.txt.gz	0.1108	0.09681	1.145	0.2523	0.02145	0.005528	1.016	0.006376	-0.0005177	0.006605	Astigmatism angle (right)	77983			UK Biobank	https://docs.google.com/spreadsheets/d/1kvPoupSzsSFBNSztMzl04xMoSC3Kcx3CrjVf4yBmESU/edit?ts=5b5f17db#gid=227859291	PHESANT Transformation:5088_0|| INTEGER || CONTINUOUS || ||-Notes:This is the astigmatism axial angle of refractometry results for the right eye (blank value indicates no cylinder power)-Variable type:continuous_raw	0.686479
binary.6153_3.txt	1738628909237mAD_Male_batch_PC_Allchr_ldsc.txt.gz	0.1202	0.1052	1.143	0.2532	0.006584	0.002538	1.008	0.00757	0.001297	0.00603	Medication for cholesterol, blood pressure, diabetes, or take exogenous hormones: Insulin	193148	1476	191672	UK Biobank	https://docs.google.com/spreadsheets/d/1kvPoupSzsSFBNSztMzl04xMoSC3Kcx3CrjVf4yBmESU/edit?ts=5b5f17db#gid=227859291	PHESANT Transformation:6153_0 || CAT-MUL-BINARY-VAR 3 || NO_NAN Remove NA participants 167294 || Removed 752 examples != 3 but with missing value (<0) || sample 191672/1476(193148) || SKIP_val:-1 < 0 || SKIP_val:-3 < 0 ||-Notes:ACE touchscreen question Do you regularly take any of the following medications? (You can select more than one answer) The following checks were performed: If code -7 was selected, then no additional choices were allowed. If code -1 was selected, then no additional choices were allowed. If code -3 was selected, then no additional choices were allowed. If the participant activated the Help button they were shown the message: If you are not sure if you take any of the types of medications, enter Do not know. You will be asked to provide all of the medications that you take later in the visit.-Variable type:binary	0.686828
GCST90445851.tsv.common.ctg	1738628909237mAD_Male_batch_PC_Allchr_ldsc.txt.gz	-0.05249	0.04591	-1.143	0.253	0.07691	0.03917	0.9829	0.03395	-0.0008964	0.005902	Glycine	95372			UKB (EUR)	https://www.nature.com/articles/s41467-024-52310-9	GCST90445851. NMR	0.686828
MVP_R4.1000G_AGR.Mono_Fra_Min_INT.EUR.GIA.dbGaP.txt.gz_ldsc	1738628909237mAD_Male_batch_PC_Allchr_ldsc.txt.gz	0.05326	0.04659	1.143	0.253	0.124	0.0219	1.7587	0.1332	-0.0050607	0.0105	monocyte (fraction, minimum, inv-norm transformed)	296975			MVP	https://phenomics.va.ornl.gov/web/cipher/pheweb	https://www.science.org/doi/10.1126/science.adj1455	0.686828
MVP_R4.1000G_AGR.Phe_227_3.EUR.GIA.dbGaP.txt.gz_ldsc	1738628909237mAD_Male_batch_PC_Allchr_ldsc.txt.gz	-0.1267	0.1109	-1.142	0.2534	0.0026	0.0009	0.9885	0.0064	-0.00041157	0.0054	Benign neoplasm of pituitary gland and craniopharyngeal duct (pouch)	450950	1976	448974	MVP	https://phenomics.va.ornl.gov/web/cipher/pheweb	https://www.science.org/doi/10.1126/science.adj1663	0.686828
EUR_looseteeth.txt.pre_ctgvl.freqs.ctgvl	1738628909237mAD_Male_batch_PC_Allchr_ldsc.txt.gz	0.0654	0.05738	1.14	0.2544	0.07129	0.008464	1.053	0.008401	0.006268	0.006214	Loose teeth	461031	18979	442052	UK Biobank	https://data.bris.ac.uk/data/dataset/2j2rqgzedxlq02oqbb4vmycnc2	UK Biobank GWAS on loose teeth	0.688878
AcApp_Bothsex_eur_inv_var_meta_GBMI_052021_nbbkgt1.txt.gz.ctgvl	1738628909237mAD_Male_batch_PC_Allchr_ldsc.txt.gz	-0.07243	0.06365	-1.138	0.2552	0.003422	0.0005552	1.036	0.009386	-0.006515	0.006406	Acute appendicitis (AcApp) (EUR Biobanks)	1010222	31714	978508	Global Biobank Meta-analysis Initiative Meta-analysis Initiative: powering genetic discovery across human diseases. 2024	https://www.globalbiobankmeta.org/resources	https://www.sciencedirect.com/science/article/pii/S2666979X22001410?via%3Dihub	0.689723
MVP_R4.1000G_AGR.Phe_433.EUR.GIA.dbGaP.txt.gz_ldsc	1738628909237mAD_Male_batch_PC_Allchr_ldsc.txt.gz	0.05284	0.04642	1.138	0.2551	0.0317	0.0023	1.189	0.0118	-0.005072	0.0079	Cerebrovascular disease	419380	69894	349486	MVP	https://phenomics.va.ornl.gov/web/cipher/pheweb	https://www.science.org/doi/10.1126/science.adj2139	0.689723
binary.20003_1140909788.txt	1738628909237mAD_Male_batch_PC_Allchr_ldsc.txt.gz	-0.196	0.1728	-1.135	0.2566	0.001883	0.001228	0.9922	0.007094	0.005215	0.006912	Treatment/medication code: sodium cromoglicate	361141	310	360831	UK Biobank	https://docs.google.com/spreadsheets/d/1kvPoupSzsSFBNSztMzl04xMoSC3Kcx3CrjVf4yBmESU/edit?ts=5b5f17db#gid=227859291	PHESANT Transformation:20003_0 || CAT-MUL-BINARY-VAR 1140909788 || Indicator name x137_0_0 || Remove indicator var NAs: 53 || Remove indicator var <0: 0 || Removed 0 examples != 1140909788 but with missing value (<0) || sample 360831/310(361141) ||-Notes:Code for treatment Negative codes indicate free-text entry.-Variable type:binary	0.689799
binary.22601_21113020.txt	1738628909237mAD_Male_batch_PC_Allchr_ldsc.txt.gz	-0.1523	0.1347	-1.131	0.2582	0.007768	0.004657	1.001	0.006729	0.004792	0.007142	Job coding: chemist (analytic, developmental, industrial, research)	89866	1061	88805	UK Biobank	https://docs.google.com/spreadsheets/d/1kvPoupSzsSFBNSztMzl04xMoSC3Kcx3CrjVf4yBmESU/edit?ts=5b5f17db#gid=227859291	PHESANT Transformation:22601_0 || CAT-MUL-BINARY-VAR 21113020 || Indicator name x22599_0_0 || Remove indicator var NAs: 271328 || Remove indicator var <0: 0 || Removed 0 examples != 21113020 but with missing value (<0) || sample 88805/1061(89866) ||-Notes:Participants were asked to select a job group by navigating down a three-level tree. This field records the code they selected at the final level of the tree.-Variable type:binary	0.689799
categorical.COPD_OPPORTUNIST_INFECTIONS.txt	1738628909237mAD_Male_batch_PC_Allchr_ldsc.txt.gz	0.1479	0.1308	1.131	0.2582	0.002717	0.001332	0.9913	0.008266	-0.002588	0.006266	COPD related to chronic (opportunist) infections	361194	477	360717	UK Biobank	https://docs.google.com/spreadsheets/d/1kvPoupSzsSFBNSztMzl04xMoSC3Kcx3CrjVf4yBmESU/edit?ts=5b5f17db#gid=227859291	PHESANT Transformation:NA-Notes:NA-Variable type:categorical-Phenotype ID:COPD_OPPORTUNIST_INFECTIONS	0.689799
categorical.M13_OLECRANONBURSITIS.txt	1738628909237mAD_Male_batch_PC_Allchr_ldsc.txt.gz	-0.1327	0.1167	-1.137	0.2555	0.002171	0.001071	0.995	0.006456	0.004362	0.005563	Olecranon bursitis	361194	285	360909	UK Biobank	https://docs.google.com/spreadsheets/d/1kvPoupSzsSFBNSztMzl04xMoSC3Kcx3CrjVf4yBmESU/edit?ts=5b5f17db#gid=227859291	PHESANT Transformation:NA-Notes:NA-Variable type:categorical-Phenotype ID:M13_OLECRANONBURSITIS	0.689799
categorical.SLEEP.txt	1738628909237mAD_Male_batch_PC_Allchr_ldsc.txt.gz	0.1064	0.0941	1.13	0.2583	0.006094	0.001277	0.9976	0.00697	-0.003486	0.006403	Sleep disorders (combined)	361194	2951	358243	UK Biobank	https://docs.google.com/spreadsheets/d/1kvPoupSzsSFBNSztMzl04xMoSC3Kcx3CrjVf4yBmESU/edit?ts=5b5f17db#gid=227859291	PHESANT Transformation:NA-Notes:NA-Variable type:categorical-Phenotype ID:SLEEP	0.689799
MVP_R4.1000G_AGR.Iron_Max_INT.EUR.GIA.dbGaP.txt.gz_ldsc	1738628909237mAD_Male_batch_PC_Allchr_ldsc.txt.gz	-0.06924	0.06126	-1.13	0.2584	0.053	0.0285	1.0771	0.0289	-0.014527	0.0089	iron (maximum, inv-norm transformed)	84096			MVP	https://phenomics.va.ornl.gov/web/cipher/pheweb	https://www.science.org/doi/10.1126/science.adj1383	0.689799
MVP_R4.1000G_AGR.Phe_284.EUR.GIA.dbGaP.txt.gz_ldsc	1738628909237mAD_Male_batch_PC_Allchr_ldsc.txt.gz	-0.1276	0.1128	-1.132	0.2578	0.0021	0.0009	1.0305	0.0074	0.0020509	0.0064	Aplastic anemia	447020	5555	441465	MVP	https://phenomics.va.ornl.gov/web/cipher/pheweb	https://www.science.org/doi/10.1126/science.adj1790	0.689799
MVP_R4.1000G_AGR.Phe_289.EUR.GIA.dbGaP.txt.gz_ldsc	1738628909237mAD_Male_batch_PC_Allchr_ldsc.txt.gz	0.1435	0.1264	1.135	0.2563	0.0022	0.0011	1.005	0.0072	-0.0063616	0.0065	Other diseases of blood and blood-forming organs	442490	4311	438179	MVP	https://phenomics.va.ornl.gov/web/cipher/pheweb	https://www.science.org/doi/10.1126/science.adj1812	0.689799
MVP_R4.1000G_AGR.Phe_530_11.EUR.GIA.dbGaP.txt.gz.ctg	1738628909237mAD_Male_batch_PC_Allchr_ldsc.txt.gz	-0.04108	0.03634	-1.13	0.2583	0.06482	0.002774	1.321	0.01301	-0.0002041	0.00774	GERD	412728	175991	236737	MVP (EUR)	https://ftp.ncbi.nlm.nih.gov/dbgap/studies/phs002453/analyses/GIA/	Phe_530_11. PheCodes_Digestive System	0.689799
MVP_R4.1000G_AGR.Phe_707_3.EUR.GIA.dbGaP.txt.gz_ldsc	1738628909237mAD_Male_batch_PC_Allchr_ldsc.txt.gz	0.1162	0.1024	1.135	0.2563	0.0029	0.0011	1.0394	0.0079	0.0026912	0.0061	Chronic ulcer of unspecified site	442953	5076	437877	MVP	https://phenomics.va.ornl.gov/web/cipher/pheweb	https://www.science.org/doi/10.1126/science.adj2594	0.689799
MVP_R4.1000G_AGR.Phe_707_3.EUR.GIA.dbGaP.txt.gz.ctg	1738628909237mAD_Male_batch_PC_Allchr_ldsc.txt.gz	0.1162	0.1025	1.134	0.2566	0.002895	0.001126	1.039	0.007937	0.002685	0.006113	Chronic ulcer of unspecified site	442953	5076	437877	MVP (EUR)	https://ftp.ncbi.nlm.nih.gov/dbgap/studies/phs002453/analyses/GIA/	Phe_707_3. PheCodes_Dermatological System	0.689799
MVP_R4.1000G_AGR.Phe_764.EUR.GIA.dbGaP.txt.gz_ldsc	1738628909237mAD_Male_batch_PC_Allchr_ldsc.txt.gz	-0.08526	0.07544	-1.13	0.2584	0.0074	0.0012	1.0432	0.0075	-0.0047705	0.0061	Sciatica	425675	23534	402141	MVP	https://phenomics.va.ornl.gov/web/cipher/pheweb	https://www.science.org/doi/10.1126/science.adj2716	0.689799
MVP_R4.1000G_AGR.Phe_804.EUR.GIA.dbGaP.txt.gz_ldsc	1738628909237mAD_Male_batch_PC_Allchr_ldsc.txt.gz	0.08445	0.07465	1.131	0.258	0.0063	0.0013	1.0273	0.0079	0.00097954	0.0064	Fracture of hand or wrist	443360	10308	433052	MVP	https://phenomics.va.ornl.gov/web/cipher/pheweb	https://www.science.org/doi/10.1126/science.adj2764	0.689799
MVP_R4.1000G_AGR.Phe_530_11.EUR.GIA.dbGaP.txt.gz_ldsc	1738628909237mAD_Male_batch_PC_Allchr_ldsc.txt.gz	-0.0411	0.03639	-1.13	0.2587	0.0648	0.0028	1.3206	0.013	-0.00020017	0.0078	GERD	412728	175991	236737	MVP	https://phenomics.va.ornl.gov/web/cipher/pheweb	https://www.science.org/doi/10.1126/science.adj2302	0.689948
189_raw.txt	1738628909237mAD_Male_batch_PC_Allchr_ldsc.txt.gz	0.05154	0.04583	1.125	0.2607	0.03259	0.001927	1.043	0.008669	-0.005532	0.006975	Townsend deprivation index at recruitment	360763			UK Biobank	https://docs.google.com/spreadsheets/d/1kvPoupSzsSFBNSztMzl04xMoSC3Kcx3CrjVf4yBmESU/edit?ts=5b5f17db#gid=227859291	PHESANT Transformation:189_0|| CONTINUOUS MAIN || CONTINUOUS || ||-Notes:Townsend deprivation index calculated immediately prior to participant joining UK Biobank. Based on the preceding national census output areas. Each participant is assigned a score corresponding to the output area in which their postcode is located.-Variable type:continuous_raw	0.691466
20001_1062.gwas.imputed_v3.both_sexes.txt	1738628909237mAD_Male_batch_PC_Allchr_ldsc.txt.gz	-0.1756	0.1574	-1.116	0.2646	0.001836	0.001112	0.9953	0.0068	0.007476	0.0069	Cancer code, self-reported: squamous cell carcinoma	361141	449	360692	UK Biobank	http://www.nealelab.is/uk-biobank/	20001_0 || CAT-MUL-BINARY-VAR 1062 || Indicator name x134_0_0 || Remove indicator var NAs: 53 || Remove indicator var <0: 0 || Removed 0 examples != 1062 but with missing value (<0) || sample 360692/449(361141) ||	0.691466
23111_raw.txt	1738628909237mAD_Male_batch_PC_Allchr_ldsc.txt.gz	0.03325	0.03009	1.105	0.2692	0.2266	0.007196	1.117	0.01989	-0.0181	0.0103	Leg fat percentage (right)	354811			UK Biobank	https://docs.google.com/spreadsheets/d/1kvPoupSzsSFBNSztMzl04xMoSC3Kcx3CrjVf4yBmESU/edit?ts=5b5f17db#gid=227859291	PHESANT Transformation:23111_0|| CONTINUOUS MAIN || CONTINUOUS || ||-Notes:Body composition estimation by impedance measurement. Right leg fat percentages Range 1-75% in 0.1% increments.-Variable type:continuous_raw	0.691466
5265_raw.txt	1738628909237mAD_Male_batch_PC_Allchr_ldsc.txt.gz	-0.0525	0.04673	-1.124	0.2612	0.133	0.01194	1.052	0.01265	-0.006715	0.005936	Corneal resistance factor (left)	76510			UK Biobank	https://docs.google.com/spreadsheets/d/1kvPoupSzsSFBNSztMzl04xMoSC3Kcx3CrjVf4yBmESU/edit?ts=5b5f17db#gid=227859291	PHESANT Transformation:5265_0|| CONTINUOUS MAIN || CONTINUOUS || ||-Notes:corneal resistance factor for left eye-Variable type:continuous_raw	0.691466
AAA_Bothsex_eur_inv_var_meta_GBMI_052021_nbbkgt1.txt.gz.ctgvl	1738628909237mAD_Male_batch_PC_Allchr_ldsc.txt.gz	0.07123	0.06465	1.102	0.2706	0.00401	0.0005105	1.025	0.008024	0.00217	0.007566	Abdominal aortic aneurysm (AAA) (EUR Biobanks)	1264918	8163	1256755	Global Biobank Meta-analysis Initiative Meta-analysis Initiative: powering genetic discovery across human diseases. 2022	https://www.globalbiobankmeta.org/resources	https://www.sciencedirect.com/science/article/pii/S2666979X22001410?via%3Dihub	0.691466
AcApp_Bothsex_inv_var_meta_GBMI_052021_nbbkgt1.txt.gz.ctgvl	1738628909237mAD_Male_batch_PC_Allchr_ldsc.txt.gz	-0.07035	0.06406	-1.098	0.2721	0.003022	0.0005033	1.038	0.009307	-0.006886	0.006479	Acute appendicitis (AcApp) (All Biobanks)	1108469	32706	1075763	Global Biobank Meta-analysis Initiative Meta-analysis Initiative: powering genetic discovery across human diseases. 2025	https://www.globalbiobankmeta.org/resources	https://www.sciencedirect.com/science/article/pii/S2666979X22001410?via%3Dihub	0.691466
binary.20002_1439.txt	1738628909237mAD_Male_batch_PC_Allchr_ldsc.txt.gz	0.1699	0.1527	1.112	0.266	0.003146	0.001143	0.985	0.007354	-0.02157	0.008859	Non-cancer illness code, self-reported: hiv/aids	361141	285	360856	UK Biobank	https://docs.google.com/spreadsheets/d/1kvPoupSzsSFBNSztMzl04xMoSC3Kcx3CrjVf4yBmESU/edit?ts=5b5f17db#gid=227859291	PHESANT Transformation:20002_0 || CAT-MUL-BINARY-VAR 1439 || Indicator name x135_0_0 || Remove indicator var NAs: 53 || Remove indicator var <0: 0 || Removed 0 examples != 1439 but with missing value (<0) || sample 360856/285(361141) ||-Notes:Code for non-cancer illness. If the participant was uncertain of the type of illness they had had, then they described it to the interviewer (a trained nurse) who attempted to place it within the coding tree. If the illness could not be located in the coding tree then the interviewer entered a free-text description of it. These free-text descriptions were subsequently examined by a doctor and, where possible, matched to entries in the coding tree. Free-text descriptions which could not be matched with very high probability have been marked as unclassifiable.-Variable type:binary	0.691466
binary.20003_1141145660.txt	1738628909237mAD_Male_batch_PC_Allchr_ldsc.txt.gz	-0.1012	0.09119	-1.109	0.2673	0.004179	0.001164	0.9938	0.007014	0.006465	0.006291	Treatment/medication code: valsartan	361141	1707	359434	UK Biobank	https://docs.google.com/spreadsheets/d/1kvPoupSzsSFBNSztMzl04xMoSC3Kcx3CrjVf4yBmESU/edit?ts=5b5f17db#gid=227859291	PHESANT Transformation:20003_0 || CAT-MUL-BINARY-VAR 1141145660 || Indicator name x137_0_0 || Remove indicator var NAs: 53 || Remove indicator var <0: 0 || Removed 0 examples != 1141145660 but with missing value (<0) || sample 359434/1707(361141) ||-Notes:Code for treatment Negative codes indicate free-text entry.-Variable type:binary	0.691466
binary.22601_33113434.txt	1738628909237mAD_Male_batch_PC_Allchr_ldsc.txt.gz	0.1035	0.09458	1.095	0.2737	0.01481	0.004714	0.9959	0.006543	-0.01647	0.005517	Job coding: non-commissioned officers or other rank of armed forces	89866	2003	87863	UK Biobank	https://docs.google.com/spreadsheets/d/1kvPoupSzsSFBNSztMzl04xMoSC3Kcx3CrjVf4yBmESU/edit?ts=5b5f17db#gid=227859291	PHESANT Transformation:22601_0 || CAT-MUL-BINARY-VAR 33113434 || Indicator name x22599_0_0 || Remove indicator var NAs: 271328 || Remove indicator var <0: 0 || Removed 0 examples != 33113434 but with missing value (<0) || sample 87863/2003(89866) ||-Notes:Participants were asked to select a job group by navigating down a three-level tree. This field records the code they selected at the final level of the tree.-Variable type:binary	0.691466
binary.22617_2311.txt	1738628909237mAD_Male_batch_PC_Allchr_ldsc.txt.gz	0.09855	0.08926	1.104	0.2696	0.0224	0.005112	0.9977	0.006589	-0.001361	0.005672	Job SOC coding: Higher education teaching professionals	91149	3100	88049	UK Biobank	https://docs.google.com/spreadsheets/d/1kvPoupSzsSFBNSztMzl04xMoSC3Kcx3CrjVf4yBmESU/edit?ts=5b5f17db#gid=227859291	PHESANT Transformation:22617_0 || CAT-MUL-BINARY-VAR 2311 || NO_NAN Remove NA participants 270045 || Removed 0 examples != 2311 but with missing value (<0) || sample 88049/3100(91149) ||-Notes:Each self-coded job group was mapped to a 4-digit SOC2003 coding. In some cases several self-coded job groups map to the same SOC2003 coding as the input interface was designed to help untrained users classify their job according to the criteria/paths that would seem most natural to them. It was not thought practical to ask participants to code their job to the more detailed levels of the SOC2003 coding.-Variable type:binary	0.691466
binary.4291.txt	1738628909237mAD_Male_batch_PC_Allchr_ldsc.txt.gz	0.05889	0.05327	1.105	0.269	0.05229	0.005488	1.02	0.009508	0.0002138	0.005884	Number of attempts	119729	95738	23991	UK Biobank	https://docs.google.com/spreadsheets/d/1kvPoupSzsSFBNSztMzl04xMoSC3Kcx3CrjVf4yBmESU/edit?ts=5b5f17db#gid=227859291	PHESANT Transformation:4291_0|| INTEGER || CONTINUOUS || >20% IN ONE CATEGORY || Split into three bins: 0: <1, 1: [1,1], 2: >1 ||cat N: 18, 95720, 23991 || Combine first two bins and treat as binary || sample 95738/23991(119729) ||-Notes:-Variable type:binary	0.691466
binary.5663.txt	1738628909237mAD_Male_batch_PC_Allchr_ldsc.txt.gz	0.1545	0.1391	1.11	0.2668	0.03855	0.0197	1.003	0.006665	-0.009874	0.0058	Length of longest manic/irritable episode	19474	15382	4092	UK Biobank	https://docs.google.com/spreadsheets/d/1kvPoupSzsSFBNSztMzl04xMoSC3Kcx3CrjVf4yBmESU/edit?ts=5b5f17db#gid=227859291	PHESANT Transformation:5663_0|| CAT-SINGLE || reassignments: 12=11 || Inc(>=10): 13(4092) || Inc(>=10): 11(15382) || CAT-SINGLE-BINARY || sample 15382/4092(19474) ||-Notes:ACE touchscreen question What is the longest time period that these high or irritable periods have lasted? ~F5663~ was collected from participants who indicated they have had a period of at least two days when they were more high, excited or hyper than their normal self, or so irritable they shouted or started fights or arguments, as defined by their answers to ~F4642~ and ~F4642~-Variable type:binary	0.691466
binary.6020_1.txt	1738628909237mAD_Male_batch_PC_Allchr_ldsc.txt.gz	-0.1585	0.144	-1.101	0.271	0.0125	0.007874	1.01	0.006672	-0.00524	0.005308	Completion status of test: Fully completed	54007	50215	3792	UK Biobank	https://docs.google.com/spreadsheets/d/1kvPoupSzsSFBNSztMzl04xMoSC3Kcx3CrjVf4yBmESU/edit?ts=5b5f17db#gid=227859291	PHESANT Transformation:6020_0 || CAT-SINGLE || CAT-SINGLE-BINARY-VAR: 1 || Inc(>=10): 1(50215) ||-Notes:Completion status of test 1, Fully completed / 31, Participant wanted to stop early / 32, Participant reported chest-pain and/or other discomfort / 33, Heart rate reached safety level / 34, Incomplete - other reason-Variable type:binary	0.691466
binary.6177_2.txt	1738628909237mAD_Male_batch_PC_Allchr_ldsc.txt.gz	0.05279	0.04685	1.127	0.2599	0.1062	0.00593	1.064	0.01055	0.01403	0.007301	Medication for cholesterol, blood pressure or diabetes: Blood pressure medication	165340	40987	124353	UK Biobank	https://docs.google.com/spreadsheets/d/1kvPoupSzsSFBNSztMzl04xMoSC3Kcx3CrjVf4yBmESU/edit?ts=5b5f17db#gid=227859291	PHESANT Transformation:6177_0 || CAT-MUL-BINARY-VAR 2 || NO_NAN Remove NA participants 194414 || Removed 1440 examples != 2 but with missing value (<0) || sample 124353/40987(165340) ||-Notes:ACE touchscreen question Do you regularly take any of the following medications? (you can select more than one answer) The following checks were performed: If code -7 was selected, then no additional choices were allowed. If code -1 was selected, then no additional choices were allowed. If code -3 was selected, then no additional choices were allowed. If the participant activated the Help button they were shown the message: If you are not sure if you take any of the types of medications, enter Do not know. You will be asked to provide all of the medications that you take later in the visit.-Variable type:binary	0.691466
binary.6177_3.txt	1738628909237mAD_Male_batch_PC_Allchr_ldsc.txt.gz	0.1097	0.09975	1.1	0.2715	0.008382	0.002908	1.013	0.007696	0.01978	0.005717	Medication for cholesterol, blood pressure or diabetes: Insulin	165340	2248	163092	UK Biobank	https://docs.google.com/spreadsheets/d/1kvPoupSzsSFBNSztMzl04xMoSC3Kcx3CrjVf4yBmESU/edit?ts=5b5f17db#gid=227859291	PHESANT Transformation:6177_0 || CAT-MUL-BINARY-VAR 3 || NO_NAN Remove NA participants 194414 || Removed 1440 examples != 3 but with missing value (<0) || sample 163092/2248(165340) || SKIP_val:-3 < 0 ||-Notes:ACE touchscreen question Do you regularly take any of the following medications? (you can select more than one answer) The following checks were performed: If code -7 was selected, then no additional choices were allowed. If code -1 was selected, then no additional choices were allowed. If code -3 was selected, then no additional choices were allowed. If the participant activated the Help button they were shown the message: If you are not sure if you take any of the types of medications, enter Do not know. You will be asked to provide all of the medications that you take later in the visit.-Variable type:binary	0.691466
biomarkers-30710-both_sexes-irnt.tsv.bgz	1738628909237mAD_Male_batch_PC_Allchr_ldsc.txt.gz	0.07823	0.07074	1.106	0.2687	0.174	0.03011	1.283	0.07764	0.09728	0.01663	C-reactive protein	400094	400094		UK Biobank (EUR)	https://pan-ukb-us-east-1.s3.amazonaws.com/sumstats_flat_files/biomarkers-30710-both_sexes-irnt.tsv.bgz	EUR: biomarkers : 30710 : Biological samples > Assay results > Blood assays > Blood biochemistry	0.691466
categorical.I_INFECT_PARASIT.txt	1738628909237mAD_Male_batch_PC_Allchr_ldsc.txt.gz	0.1464	0.1313	1.115	0.2647	0.002487	0.001265	1.006	0.006705	-0.0005455	0.006146	Certain infectious and parasitic diseases	361194	9297	351897	UK Biobank	https://docs.google.com/spreadsheets/d/1kvPoupSzsSFBNSztMzl04xMoSC3Kcx3CrjVf4yBmESU/edit?ts=5b5f17db#gid=227859291	PHESANT Transformation:NA-Notes:NA-Variable type:categorical-Phenotype ID:I_INFECT_PARASIT	0.691466
categorical.K20.txt	1738628909237mAD_Male_batch_PC_Allchr_ldsc.txt.gz	0.1522	0.1387	1.097	0.2727	0.002593	0.001192	1.018	0.006736	0.001265	0.007893	Diagnoses - main ICD10: K20 Oesophagitis	361194	4799	356395	UK Biobank	https://docs.google.com/spreadsheets/d/1kvPoupSzsSFBNSztMzl04xMoSC3Kcx3CrjVf4yBmESU/edit?ts=5b5f17db#gid=227859291	PHESANT Transformation:NA-Notes:NA-Variable type:categorical-Phenotype ID:K20	0.691466
categorical.S66.txt	1738628909237mAD_Male_batch_PC_Allchr_ldsc.txt.gz	0.178	0.1622	1.097	0.2724	0.00183	0.001035	1.001	0.006799	-0.006291	0.006321	Diagnoses - main ICD10: S66 Injury of muscle and tendon at wrist and hand level	361194	789	360405	UK Biobank	https://docs.google.com/spreadsheets/d/1kvPoupSzsSFBNSztMzl04xMoSC3Kcx3CrjVf4yBmESU/edit?ts=5b5f17db#gid=227859291	PHESANT Transformation:NA-Notes:NA-Variable type:categorical-Phenotype ID:S66	0.691466
categorical.T84.txt	1738628909237mAD_Male_batch_PC_Allchr_ldsc.txt.gz	0.1034	0.09197	1.124	0.2608	0.004935	0.00112	0.9972	0.006483	-0.005429	0.006005	Diagnoses - main ICD10: T84 Complications of internal orthopaedic prosthetic devices, implants and grafts	361194	3719	357475	UK Biobank	https://docs.google.com/spreadsheets/d/1kvPoupSzsSFBNSztMzl04xMoSC3Kcx3CrjVf4yBmESU/edit?ts=5b5f17db#gid=227859291	PHESANT Transformation:NA-Notes:NA-Variable type:categorical-Phenotype ID:T84	0.691466
Liu_2022_IBD.tsv.rsid.ctg2	1738628909237mAD_Male_batch_PC_Allchr_ldsc.txt.gz	0.05663	0.05115	1.107	0.2682	1.262	0.1299	1.176	0.02649	-0.01251	0.01066	Inflammatory bowel disease 2023	398668	45106	353562	IIBDGC	https://www.nature.com/articles/s41588-023-01384-0	https://www.ibdgenetics.org/	0.691466
MIF.data.freq.final	1738628909237mAD_Male_batch_PC_Allchr_ldsc.txt.gz	-0.4707	0.4206	-1.119	0.2631	0.03328	0.05241	1.004	0.007713	-0.000759	0.008203	Macrophage migration Inhibitory Factor (MIF)	8293			Young Finns Study (YFS)	http://www.computationalmedicine.fi/data	Genome-wide Association Study Identifies 27 Loci Influencing Concentrations of Circulating Cytokines and Growth Factors	0.691466
MVP_R4.1000G_AGR.GIPolypMed.EUR.GIA.dbGaP.txt.gz_ldsc	1738628909237mAD_Male_batch_PC_Allchr_ldsc.txt.gz	0.1165	0.1049	1.11	0.2669	0.0037	0.0015	1.0187	0.007	-0.0071622	0.0056	Takes medication for colon polyps?	315668	4393	311275	MVP	https://phenomics.va.ornl.gov/web/cipher/pheweb	https://www.science.org/doi/10.1126/science.adj1336	0.691466
MVP_R4.1000G_AGR.Lymph_Fra_Mean_INT.EUR.GIA.dbGaP.txt.gz_ldsc	1738628909237mAD_Male_batch_PC_Allchr_ldsc.txt.gz	-0.0484	0.04311	-1.123	0.2615	0.1356	0.0114	1.4925	0.0256	0.0078011	0.0108	lymphocyte (fraction, mean, inv-norm transformed)	290958			MVP	https://phenomics.va.ornl.gov/web/cipher/pheweb	https://www.science.org/doi/10.1126/science.adj1399	0.691466
MVP_R4.1000G_AGR.MCV_Min_INT.EUR.GIA.dbGaP.txt.gz_ldsc	1738628909237mAD_Male_batch_PC_Allchr_ldsc.txt.gz	0.04184	0.03808	1.099	0.2718	0.3617	0.0361	2.2082	0.1242	0.018761	0.0151	mean corpuscular volume (MCV, minimum, inv-norm transformed)	407355			MVP	https://phenomics.va.ornl.gov/web/cipher/pheweb	https://www.science.org/doi/10.1126/science.adj1409	0.691466
MVP_R4.1000G_AGR.Phe_272_1.EUR.GIA.dbGaP.txt.gz_ldsc	1738628909237mAD_Male_batch_PC_Allchr_ldsc.txt.gz	0.06653	0.06029	1.103	0.2698	0.0658	0.0081	1.3559	0.0483	0.024152	0.0215	Hyperlipidemia	426603	335680	90923	MVP	https://phenomics.va.ornl.gov/web/cipher/pheweb	https://www.science.org/doi/10.1126/science.adj1738	0.691466
MVP_R4.1000G_AGR.Phe_272.EUR.GIA.dbGaP.txt.gz_ldsc	1738628909237mAD_Male_batch_PC_Allchr_ldsc.txt.gz	0.06607	0.06023	1.097	0.2727	0.0649	0.0079	1.335	0.0475	0.023571	0.0212	Disorders of lipoid metabolism	426570	335948	90622	MVP	https://phenomics.va.ornl.gov/web/cipher/pheweb	https://www.science.org/doi/10.1126/science.adj1737	0.691466
MVP_R4.1000G_AGR.Phe_327_3.EUR.GIA.dbGaP.txt.gz_ldsc	1738628909237mAD_Male_batch_PC_Allchr_ldsc.txt.gz	0.04097	0.03677	1.114	0.2652	0.0703	0.0033	1.3086	0.0131	-0.0012386	0.0084	Sleep apnea	430058	152031	278027	MVP	https://phenomics.va.ornl.gov/web/cipher/pheweb	https://www.science.org/doi/10.1126/science.adj1885	0.691466
MVP_R4.1000G_AGR.Phe_331_1.EUR.GIA.dbGaP.txt.gz_ldsc	1738628909237mAD_Male_batch_PC_Allchr_ldsc.txt.gz	-0.141	0.1268	-1.112	0.266	0.002	0.001	1.0071	0.0068	-0.00012679	0.0059	Hydrocephalus	450781	1063	449718	MVP	https://phenomics.va.ornl.gov/web/cipher/pheweb	https://www.science.org/doi/10.1126/science.adj1896	0.691466
MVP_R4.1000G_AGR.Phe_347.EUR.GIA.dbGaP.txt.gz_ldsc	1738628909237mAD_Male_batch_PC_Allchr_ldsc.txt.gz	-0.1093	0.09934	-1.1	0.2714	0.0022	0.001	0.9932	0.007	-0.001513	0.0057	Cataplexy and narcolepsy	450691	1079	449612	MVP	https://phenomics.va.ornl.gov/web/cipher/pheweb	https://www.science.org/doi/10.1126/science.adj1920	0.691466
MVP_R4.1000G_AGR.Phe_364.EUR.GIA.dbGaP.txt.gz_ldsc	1738628909237mAD_Male_batch_PC_Allchr_ldsc.txt.gz	-0.07916	0.0722	-1.096	0.2729	0.0081	0.0028	1.0452	0.0137	0.0026093	0.0066	Corneal opacity and other disorders of cornea	439991	11558	428433	MVP	https://phenomics.va.ornl.gov/web/cipher/pheweb	https://www.science.org/doi/10.1126/science.adj1967	0.691466
MVP_R4.1000G_AGR.Phe_368_4.EUR.GIA.dbGaP.txt.gz_ldsc	1738628909237mAD_Male_batch_PC_Allchr_ldsc.txt.gz	0.1331	0.1197	1.112	0.2662	0.0025	0.001	1.0372	0.0072	-0.0096821	0.0063	Visual field defects	439226	9160	430066	MVP	https://phenomics.va.ornl.gov/web/cipher/pheweb	https://www.science.org/doi/10.1126/science.adj1993	0.691466
MVP_R4.1000G_AGR.Phe_374_1.EUR.GIA.dbGaP.txt.gz_ldsc	1738628909237mAD_Male_batch_PC_Allchr_ldsc.txt.gz	0.08542	0.07672	1.113	0.2655	0.0083	0.0011	1.0242	0.0071	0.00065941	0.0072	Ectropion or entropion	444334	7583	436751	MVP	https://phenomics.va.ornl.gov/web/cipher/pheweb	https://www.science.org/doi/10.1126/science.adj2011	0.691466
MVP_R4.1000G_AGR.Phe_411_4.EUR.GIA.dbGaP.txt.gz_ldsc	1738628909237mAD_Male_batch_PC_Allchr_ldsc.txt.gz	0.04101	0.03731	1.099	0.2717	0.1104	0.0081	1.4525	0.0289	0.015093	0.0136	Coronary atherosclerosis	424341	124302	300039	MVP	https://phenomics.va.ornl.gov/web/cipher/pheweb	https://www.science.org/doi/10.1126/science.adj2072	0.691466
MVP_R4.1000G_AGR.Phe_496_21.EUR.GIA.dbGaP.txt.gz_ldsc	1738628909237mAD_Male_batch_PC_Allchr_ldsc.txt.gz	0.04429	0.03978	1.113	0.2655	0.0315	0.0022	1.1453	0.0107	-0.0013587	0.0076	Obstructive chronic bronchitis	433924	24495	409429	MVP	https://phenomics.va.ornl.gov/web/cipher/pheweb	https://www.science.org/doi/10.1126/science.adj2227	0.691466
MVP_R4.1000G_AGR.Phe_512_1.EUR.GIA.dbGaP.txt.gz_ldsc	1738628909237mAD_Male_batch_PC_Allchr_ldsc.txt.gz	0.1409	0.1265	1.114	0.2653	0.0025	0.001	1.0067	0.0071	-0.0060471	0.0068	Wheezing	437378	4119	433259	MVP	https://phenomics.va.ornl.gov/web/cipher/pheweb	https://www.science.org/doi/10.1126/science.adj2249	0.691466
MVP_R4.1000G_AGR.Phe_514.EUR.GIA.dbGaP.txt.gz_ldsc	1738628909237mAD_Male_batch_PC_Allchr_ldsc.txt.gz	0.06911	0.06314	1.095	0.2737	0.0127	0.0015	1.083	0.0082	0.0050812	0.0067	Abnormal findings examination of lungs	417304	37129	380175	MVP	https://phenomics.va.ornl.gov/web/cipher/pheweb	https://www.science.org/doi/10.1126/science.adj2258	0.691466
MVP_R4.1000G_AGR.Phe_523_32.EUR.GIA.dbGaP.txt.gz_ldsc	1738628909237mAD_Male_batch_PC_Allchr_ldsc.txt.gz	0.08093	0.0727	1.113	0.2656	0.0065	0.001	1.0193	0.0065	-0.00081263	0.0065	Chronic periodontitis	437502	19642	417860	MVP	https://phenomics.va.ornl.gov/web/cipher/pheweb	https://www.science.org/doi/10.1126/science.adj2279	0.691466
MVP_R4.1000G_AGR.Phe_523_32.EUR.GIA.dbGaP.txt.gz.ctg	1738628909237mAD_Male_batch_PC_Allchr_ldsc.txt.gz	0.08106	0.07279	1.114	0.2654	0.006535	0.001023	1.019	0.006546	-0.0008359	0.006463	Chronic periodontitis	437502	19642	417860	MVP (EUR)	https://ftp.ncbi.nlm.nih.gov/dbgap/studies/phs002453/analyses/GIA/	Phe_523_32. PheCodes_Digestive System	0.691466
MVP_R4.1000G_AGR.Phe_526.EUR.GIA.dbGaP.txt.gz_ldsc	1738628909237mAD_Male_batch_PC_Allchr_ldsc.txt.gz	0.1034	0.09333	1.108	0.2679	0.0045	0.001	1.0163	0.0066	-0.013741	0.0057	Diseases of the jaws	432666	9320	423346	MVP	https://phenomics.va.ornl.gov/web/cipher/pheweb	https://www.science.org/doi/10.1126/science.adj2285	0.691466
MVP_R4.1000G_AGR.Phe_526.EUR.GIA.dbGaP.txt.gz.ctg	1738628909237mAD_Male_batch_PC_Allchr_ldsc.txt.gz	0.1036	0.09344	1.109	0.2676	0.004511	0.001009	1.016	0.006611	-0.01376	0.005719	Diseases of the jaws	432666	9320	423346	MVP (EUR)	https://ftp.ncbi.nlm.nih.gov/dbgap/studies/phs002453/analyses/GIA/	Phe_526. PheCodes_Digestive System	0.691466
MVP_R4.1000G_AGR.Phe_527_7.EUR.GIA.dbGaP.txt.gz_ldsc	1738628909237mAD_Male_batch_PC_Allchr_ldsc.txt.gz	0.1135	0.1017	1.116	0.2644	0.0031	0.001	1.0094	0.0073	-0.011925	0.0056	Disturbance of salivary secretion	441358	6556	434802	MVP	https://phenomics.va.ornl.gov/web/cipher/pheweb	https://www.science.org/doi/10.1126/science.adj2293	0.691466
MVP_R4.1000G_AGR.Phe_527_7.EUR.GIA.dbGaP.txt.gz.ctg	1738628909237mAD_Male_batch_PC_Allchr_ldsc.txt.gz	0.1134	0.1015	1.117	0.264	0.003055	0.001	1.009	0.007289	-0.01194	0.005543	Disturbance of salivary secretion	441358	6556	434802	MVP (EUR)	https://ftp.ncbi.nlm.nih.gov/dbgap/studies/phs002453/analyses/GIA/	Phe_527_7. PheCodes_Digestive System	0.691466
MVP_R4.1000G_AGR.Phe_528.EUR.GIA.dbGaP.txt.gz_ldsc	1738628909237mAD_Male_batch_PC_Allchr_ldsc.txt.gz	0.1106	0.09866	1.121	0.2623	0.0035	0.001	1.0263	0.0077	-0.0048168	0.0061	Diseases of the oral soft tissues, excluding lesions specific for gingiva and tongue	429562	11530	418032	MVP	https://phenomics.va.ornl.gov/web/cipher/pheweb	https://www.science.org/doi/10.1126/science.adj2294	0.691466
MVP_R4.1000G_AGR.Phe_528.EUR.GIA.dbGaP.txt.gz.ctg	1738628909237mAD_Male_batch_PC_Allchr_ldsc.txt.gz	0.1103	0.09859	1.119	0.2634	0.003463	0.0009618	1.026	0.00767	-0.004778	0.006111	Diseases of the oral soft tissues, excluding lesions specific for gingiva and tongue	429562	11530	418032	MVP (EUR)	https://ftp.ncbi.nlm.nih.gov/dbgap/studies/phs002453/analyses/GIA/	Phe_528. PheCodes_Digestive System	0.691466
MVP_R4.1000G_AGR.Phe_555_1.EUR.GIA.dbGaP.txt.gz_ldsc	1738628909237mAD_Male_batch_PC_Allchr_ldsc.txt.gz	0.08986	0.08045	1.117	0.264	0.0059	0.0012	1.0396	0.0084	-0.0028776	0.0087	Regional enteritis	450033	3402	446631	MVP	https://phenomics.va.ornl.gov/web/cipher/pheweb	https://www.science.org/doi/10.1126/science.adj2338	0.691466
MVP_R4.1000G_AGR.Phe_573_3.EUR.GIA.dbGaP.txt.gz_ldsc	1738628909237mAD_Male_batch_PC_Allchr_ldsc.txt.gz	-0.1732	0.1556	-1.113	0.2655	0.002	0.0011	1.0228	0.0081	-0.00051289	0.0062	Hepatomegaly	444296	2861	441435	MVP	https://phenomics.va.ornl.gov/web/cipher/pheweb	https://www.science.org/doi/10.1126/science.adj2376	0.691466
MVP_R4.1000G_AGR.Phe_593_2.EUR.GIA.dbGaP.txt.gz_ldsc	1738628909237mAD_Male_batch_PC_Allchr_ldsc.txt.gz	0.0764	0.06978	1.095	0.2736	0.009	0.0013	1.0788	0.0092	0.0018849	0.0064	Microscopic hematuria	435367	19418	415949	MVP	https://phenomics.va.ornl.gov/web/cipher/pheweb	https://www.science.org/doi/10.1126/science.adj2437	0.691466
MVP_R4.1000G_AGR.Phe_599_9.EUR.GIA.dbGaP.txt.gz_ldsc	1738628909237mAD_Male_batch_PC_Allchr_ldsc.txt.gz	0.08943	0.08159	1.096	0.273	0.0053	0.0012	1.0417	0.0077	-0.0023236	0.0069	Other abnormality of urination	425520	15646	409874	MVP	https://phenomics.va.ornl.gov/web/cipher/pheweb	https://www.science.org/doi/10.1126/science.adj2457	0.691466
MVP_R4.1000G_AGR.Phe_603.EUR.GIA.dbGaP.txt.gz_ldsc	1738628909237mAD_Male_batch_PC_Allchr_ldsc.txt.gz	0.08438	0.07543	1.119	0.2633	0.0072	0.0014	1.0381	0.0077	-0.0030232	0.0065	Other disorders of testis	409899	7963	401936	MVP	https://phenomics.va.ornl.gov/web/cipher/pheweb	https://www.science.org/doi/10.1126/science.adj2468	0.691466
MVP_R4.1000G_AGR.Phe_700.EUR.GIA.dbGaP.txt.gz_ldsc	1738628909237mAD_Male_batch_PC_Allchr_ldsc.txt.gz	0.05187	0.04684	1.108	0.268	0.0234	0.0018	1.1192	0.0096	0.010343	0.0079	Corns and callosities	430091	29838	400253	MVP	https://phenomics.va.ornl.gov/web/cipher/pheweb	https://www.science.org/doi/10.1126/science.adj2568	0.691466
MVP_R4.1000G_AGR.Phe_700.EUR.GIA.dbGaP.txt.gz.ctg	1738628909237mAD_Male_batch_PC_Allchr_ldsc.txt.gz	0.05177	0.04683	1.106	0.2689	0.02336	0.00179	1.119	0.009581	0.01038	0.007866	Corns and callosities	430091	29838	400253	MVP (EUR)	https://ftp.ncbi.nlm.nih.gov/dbgap/studies/phs002453/analyses/GIA/	Phe_700. PheCodes_Dermatological System	0.691466
MVP_R4.1000G_AGR.Phe_789.EUR.GIA.dbGaP.txt.gz_ldsc	1738628909237mAD_Male_batch_PC_Allchr_ldsc.txt.gz	0.05202	0.04725	1.101	0.2709	0.0184	0.0016	1.087	0.0084	-0.013725	0.0065	Nausea and vomiting	411612	30059	381553	MVP	https://phenomics.va.ornl.gov/web/cipher/pheweb	https://www.science.org/doi/10.1126/science.adj2737	0.691466
MVP_R4.1000G_AGR.Phe_800_1.EUR.GIA.dbGaP.txt.gz_ldsc	1738628909237mAD_Male_batch_PC_Allchr_ldsc.txt.gz	0.1351	0.1221	1.106	0.2685	0.003	0.0009	1.0219	0.0064	-0.004999	0.0066	Fracture of neck of femur	449558	3892	445666	MVP	https://phenomics.va.ornl.gov/web/cipher/pheweb	https://www.science.org/doi/10.1126/science.adj2753	0.691466
MVP_R4.1000G_AGR.Phe_836.EUR.GIA.dbGaP.txt.gz_ldsc	1738628909237mAD_Male_batch_PC_Allchr_ldsc.txt.gz	0.1676	0.1519	1.103	0.2699	0.0017	0.001	1.0231	0.0072	-0.0077281	0.0074	Traumatic arthropathy	442563	6893	435670	MVP	https://phenomics.va.ornl.gov/web/cipher/pheweb	https://www.science.org/doi/10.1126/science.adj2773	0.691466
MVP_R4.1000G_AGR.Pulse_Min_INT.EUR.GIA.dbGaP.txt.gz_ldsc	1738628909237mAD_Male_batch_PC_Allchr_ldsc.txt.gz	-0.03979	0.03567	-1.115	0.2647	0.1608	0.0139	1.6818	0.0656	-0.0014683	0.0151	heart rate (HR, minimum, inv-normal transformed)	425720			MVP	https://phenomics.va.ornl.gov/web/cipher/pheweb	https://www.science.org/doi/10.1126/science.adj2851	0.691466
MVP_R4.1000G_AGR.RBC_Min_INT.EUR.GIA.dbGaP.txt.gz_ldsc	1738628909237mAD_Male_batch_PC_Allchr_ldsc.txt.gz	0.06006	0.05409	1.11	0.2668	0.1371	0.0139	1.6524	0.0454	-0.021664	0.021	red blood cell count (RBC, minimum, inv-norm transformed)	405369			MVP	https://phenomics.va.ornl.gov/web/cipher/pheweb	https://www.science.org/doi/10.1126/science.adj2854	0.691466
MVP_R4.1000G_AGR.SibCaOth.EUR.GIA.dbGaP.txt.gz_ldsc	1738628909237mAD_Male_batch_PC_Allchr_ldsc.txt.gz	0.1382	0.1244	1.111	0.2667	0.0029	0.0014	1.0249	0.0078	-0.0033377	0.006	Biological Sibling: Cancer, all others	315668	28519	287149	MVP	https://phenomics.va.ornl.gov/web/cipher/pheweb	https://www.science.org/doi/10.1126/science.adj2864	0.691466
UC_Lange_et_al.ctgvl	1738628909237mAD_Male_batch_PC_Allchr_ldsc.txt.gz	0.06049	0.05467	1.106	0.2686	0.211	0.02878	1.124	0.01858	0.002533	0.007761	Ulcerative colitis (UC)	40438	12366	28072	IIBDGC + UK	ftp://ftp.sanger.ac.uk/pub/project/humgen/summary_statistics/human/2016-11-07/	https://www.nature.com/articles/ng.3760	0.691466
MVP_R4.1000G_AGR.Height_Mean_INT.EUR.GIA.dbGaP.txt.gz_ldsc	1738628909237mAD_Male_batch_PC_Allchr_ldsc.txt.gz	0.02927	0.02677	1.093	0.2743	1.4938	0.08	3.9707	0.2893	-0.02732	0.0251	height (mean, inv-normal transformed)	424305			MVP	https://phenomics.va.ornl.gov/web/cipher/pheweb	https://www.science.org/doi/10.1126/science.adj1362	0.692363
binary.20110_12.txt	1738628909237mAD_Male_batch_PC_Allchr_ldsc.txt.gz	0.07458	0.06841	1.09	0.2756	0.008297	0.001512	1.013	0.007021	-0.006563	0.006391	Illnesses of mother: Severe depression	330653	22004	308649	UK Biobank	https://docs.google.com/spreadsheets/d/1kvPoupSzsSFBNSztMzl04xMoSC3Kcx3CrjVf4yBmESU/edit?ts=5b5f17db#gid=227859291	PHESANT Transformation:20110_0 || CAT-MUL-BINARY-VAR 12 || NO_NAN Remove NA participants 6165 || Removed 24376 examples != 12 but with missing value (<0) || sample 308649/22004(330653) ||-Notes:This field contains the combined results of 2 ACE touchscreen questions, both asked Has/did your mother ever suffer from? (You can select more than one answer) for different sets of illnesses. For convenience, the illnesses were arbitrarily divided into two sets: Group 1 : Heart disease, Stroke, High blood pressure, Chronic bronchitis/emphysema, Alzheimer's disease/dementia, Diabetes. Group 2 : Parkinson's disease, Severe Depression, Lung cancer, Bowel cancer, Breast cancer. If any of codes -11, -13 or -17 were selected then no additional Group 1 choices were allowed. If any of codes -21, -23 or -27 were selected then no additional Group 2 choices were allowed. If the participant activated the Help button they were shown the message: Answer this question for blood relations only. If you are not sure if your mother suffered from any of the listed illnesses please select Do not know. If you know your mother suffered from certain listed illnesses but are unsure about others, only select the ones you are sure about. The information was collected from participants who indicated they were not adopted as a child, as defined by their answers to ~F1767~ and who indicated whether their natural mother was still alive or had died, as defined by their answers to ~F1835~. Note that although Prostate cancer is present in ~C1010~, participants were not presented with this option when selecting Mother illnesses.-Variable type:binary	0.694037
categorical.C18.txt	1738628909237mAD_Male_batch_PC_Allchr_ldsc.txt.gz	0.1012	0.09288	1.09	0.2757	0.003937	0.001323	1.013	0.007043	0.0003396	0.005679	Diagnoses - main ICD10: C18 Malignant neoplasm of colon	361194	2226	358968	UK Biobank	https://docs.google.com/spreadsheets/d/1kvPoupSzsSFBNSztMzl04xMoSC3Kcx3CrjVf4yBmESU/edit?ts=5b5f17db#gid=227859291	PHESANT Transformation:NA-Notes:NA-Variable type:categorical-Phenotype ID:C18	0.694037
MVP_R4.1000G_AGR.Phe_785.EUR.GIA.dbGaP.txt.gz_ldsc	1738628909237mAD_Male_batch_PC_Allchr_ldsc.txt.gz	0.04702	0.0431	1.091	0.2753	0.039	0.0025	1.1947	0.0105	-0.030444	0.0081	Abdominal pain	388315	89262	299053	MVP	https://phenomics.va.ornl.gov/web/cipher/pheweb	https://www.science.org/doi/10.1126/science.adj2735	0.694037
24016_raw.txt	1738628909237mAD_Male_batch_PC_Allchr_ldsc.txt.gz	0.06062	0.05576	1.087	0.277	0.02004	0.001897	1.063	0.007905	-0.003244	0.006603	Nitrogen dioxide air pollution; 2005	356078			UK Biobank	https://docs.google.com/spreadsheets/d/1kvPoupSzsSFBNSztMzl04xMoSC3Kcx3CrjVf4yBmESU/edit?ts=5b5f17db#gid=227859291	PHESANT Transformation:24016_0|| CONTINUOUS MAIN || CONTINUOUS || ||-Notes:Nitrogen dioxide; Land Use Regression (LUR) estimate for annual average 2005.-Variable type:continuous_raw	0.695337
eo_p_N172378_narrow_form.txt.common	1738628909237mAD_Male_batch_PC_Allchr_ldsc.txt.gz	0.03937	0.03622	1.087	0.2771	0.1763	0.02164	0.9773	0.03256	-0.0009807	0.007877	Eosinophil percentage of white cells	173483			UK Biobank and INTERVAL	http://www.bloodcellgenetics.org/	Percentage of white cells that are eosinophils	0.695337
MVP_R4.1000G_AGR.Phe_761.EUR.GIA.dbGaP.txt.gz_ldsc	1738628909237mAD_Male_batch_PC_Allchr_ldsc.txt.gz	-0.047	0.04324	-1.087	0.2772	0.0411	0.0022	1.1698	0.0105	-0.016271	0.0082	Cervicalgia	410738	83615	327123	MVP	https://phenomics.va.ornl.gov/web/cipher/pheweb	https://www.science.org/doi/10.1126/science.adj2714	0.695337
MVP_R4.1000G_AGR.PT_Min_INT.EUR.GIA.dbGaP.txt.gz_ldsc	1738628909237mAD_Male_batch_PC_Allchr_ldsc.txt.gz	0.1214	0.1117	1.087	0.2771	0.0304	0.0134	1.119	0.025	0.0003215	0.0097	prothrombin time (PT, minimum, inv-norm transformed)	86168			MVP	https://phenomics.va.ornl.gov/web/cipher/pheweb	https://www.science.org/doi/10.1126/science.adj2848	0.695337
binary.6150_2.txt	1738628909237mAD_Male_batch_PC_Allchr_ldsc.txt.gz	0.06453	0.05944	1.086	0.2776	0.01973	0.00196	1.042	0.008858	0.005802	0.009468	Vascular/heart problems diagnosed by doctor: Angina	360420	11372	349048	UK Biobank	https://docs.google.com/spreadsheets/d/1kvPoupSzsSFBNSztMzl04xMoSC3Kcx3CrjVf4yBmESU/edit?ts=5b5f17db#gid=227859291	PHESANT Transformation:6150_0 || CAT-MUL-BINARY-VAR 2 || NO_NAN Remove NA participants 180 || Removed 594 examples != 2 but with missing value (<0) || sample 349048/11372(360420) ||-Notes:ACE touchscreen question Has a doctor ever told you that you have had any of the following conditions? (You can select more than one answer) The following checks were performed: If code -7 was selected, then no additional choices were allowed. If code -3 was selected, then no additional choices were allowed. If the participant activated the Help button they were shown the message: If you do not know if you have had any of the listed conditions, enter None of the above. You can check this with an interviewer later in the visit.-Variable type:binary	0.695723
binary.20002_1463.txt	1738628909237mAD_Male_batch_PC_Allchr_ldsc.txt.gz	0.1107	0.1022	1.084	0.2785	0.004596	0.00149	1.022	0.008447	0.01283	0.006214	Non-cancer illness code, self-reported: ulcerative colitis	361141	1916	359225	UK Biobank	https://docs.google.com/spreadsheets/d/1kvPoupSzsSFBNSztMzl04xMoSC3Kcx3CrjVf4yBmESU/edit?ts=5b5f17db#gid=227859291	PHESANT Transformation:20002_0 || CAT-MUL-BINARY-VAR 1463 || Indicator name x135_0_0 || Remove indicator var NAs: 53 || Remove indicator var <0: 0 || Removed 0 examples != 1463 but with missing value (<0) || sample 359225/1916(361141) ||-Notes:Code for non-cancer illness. If the participant was uncertain of the type of illness they had had, then they described it to the interviewer (a trained nurse) who attempted to place it within the coding tree. If the illness could not be located in the coding tree then the interviewer entered a free-text description of it. These free-text descriptions were subsequently examined by a doctor and, where possible, matched to entries in the coding tree. Free-text descriptions which could not be matched with very high probability have been marked as unclassifiable.-Variable type:binary	0.695781
binary.20405_1.txt	1738628909237mAD_Male_batch_PC_Allchr_ldsc.txt.gz	0.1022	0.09443	1.082	0.2791	0.01461	0.003751	1.001	0.006495	-0.007582	0.006191	Ever had known person concerned about, or recommend reduction of, alcohol consumption: Yes, but not in the last year	117880	5482	112398	UK Biobank	https://docs.google.com/spreadsheets/d/1kvPoupSzsSFBNSztMzl04xMoSC3Kcx3CrjVf4yBmESU/edit?ts=5b5f17db#gid=227859291	PHESANT Transformation:20405_0 || CAT-SINGLE || CAT-SINGLE-BINARY-VAR: 1 || Inc(>=10): 1(5482) ||-Notes:Question asked: Has a relative or friend or a doctor or another health worker been concerned about your drinking or suggested you cut down?-Variable type:binary	0.695781
binary.22617_2211.txt	1738628909237mAD_Male_batch_PC_Allchr_ldsc.txt.gz	-0.08836	0.08164	-1.082	0.2791	0.02241	0.00518	1.004	0.007224	0.01604	0.006361	Job SOC coding: Medical practitioners	91149	1500	89649	UK Biobank	https://docs.google.com/spreadsheets/d/1kvPoupSzsSFBNSztMzl04xMoSC3Kcx3CrjVf4yBmESU/edit?ts=5b5f17db#gid=227859291	PHESANT Transformation:22617_0 || CAT-MUL-BINARY-VAR 2211 || NO_NAN Remove NA participants 270045 || Removed 0 examples != 2211 but with missing value (<0) || sample 89649/1500(91149) ||-Notes:Each self-coded job group was mapped to a 4-digit SOC2003 coding. In some cases several self-coded job groups map to the same SOC2003 coding as the input interface was designed to help untrained users classify their job according to the criteria/paths that would seem most natural to them. It was not thought practical to ask participants to code their job to the more detailed levels of the SOC2003 coding.-Variable type:binary	0.695781
MVP_R4.1000G_AGR.MPV_Mean_INT.EUR.GIA.dbGaP.txt.gz_ldsc	1738628909237mAD_Male_batch_PC_Allchr_ldsc.txt.gz	0.04053	0.03741	1.083	0.2786	0.294	0.0369	2.2525	0.1285	0.017592	0.0119	mean platelet volume (MPV, mean, inv-norm transformed)	335593			MVP	https://phenomics.va.ornl.gov/web/cipher/pheweb	https://www.science.org/doi/10.1126/science.adj1457	0.695781
MVP_R4.1000G_AGR.Phe_573_6.EUR.GIA.dbGaP.txt.gz_ldsc	1738628909237mAD_Male_batch_PC_Allchr_ldsc.txt.gz	0.1505	0.139	1.083	0.2787	0.0029	0.001	1.0068	0.0071	-0.015085	0.0092	Nonspecific elevation of levels of transaminase or lactic acid dehydrogenase [LDH]	438981	5556	433425	MVP	https://phenomics.va.ornl.gov/web/cipher/pheweb	https://www.science.org/doi/10.1126/science.adj2378	0.695781
MVP_R4.1000G_AGR.Phe_771_1.EUR.GIA.dbGaP.txt.gz_ldsc	1738628909237mAD_Male_batch_PC_Allchr_ldsc.txt.gz	0.09466	0.08727	1.085	0.2781	0.0055	0.0011	1.0282	0.0067	0.003352	0.0061	Swelling of limb	423091	9780	413311	MVP	https://phenomics.va.ornl.gov/web/cipher/pheweb	https://www.science.org/doi/10.1126/science.adj2722	0.695781
binary.20002_1330.txt	1738628909237mAD_Male_batch_PC_Allchr_ldsc.txt.gz	0.1157	0.1074	1.077	0.2814	0.003489	0.001127	0.9915	0.006446	-0.003536	0.006512	Non-cancer illness code, self-reported: iron deficiency anaemia	361141	1988	359153	UK Biobank	https://docs.google.com/spreadsheets/d/1kvPoupSzsSFBNSztMzl04xMoSC3Kcx3CrjVf4yBmESU/edit?ts=5b5f17db#gid=227859291	PHESANT Transformation:20002_0 || CAT-MUL-BINARY-VAR 1330 || Indicator name x135_0_0 || Remove indicator var NAs: 53 || Remove indicator var <0: 0 || Removed 0 examples != 1330 but with missing value (<0) || sample 359153/1988(361141) ||-Notes:Code for non-cancer illness. If the participant was uncertain of the type of illness they had had, then they described it to the interviewer (a trained nurse) who attempted to place it within the coding tree. If the illness could not be located in the coding tree then the interviewer entered a free-text description of it. These free-text descriptions were subsequently examined by a doctor and, where possible, matched to entries in the coding tree. Free-text descriptions which could not be matched with very high probability have been marked as unclassifiable.-Variable type:binary	0.696618
binary.20002_1452.txt	1738628909237mAD_Male_batch_PC_Allchr_ldsc.txt.gz	0.08676	0.08063	1.076	0.2819	0.006853	0.002064	1.025	0.007422	-0.01261	0.007853	Non-cancer illness code, self-reported: eczema/dermatitis	361141	9321	351820	UK Biobank	https://docs.google.com/spreadsheets/d/1kvPoupSzsSFBNSztMzl04xMoSC3Kcx3CrjVf4yBmESU/edit?ts=5b5f17db#gid=227859291	PHESANT Transformation:20002_0 || CAT-MUL-BINARY-VAR 1452 || Indicator name x135_0_0 || Remove indicator var NAs: 53 || Remove indicator var <0: 0 || Removed 0 examples != 1452 but with missing value (<0) || sample 351820/9321(361141) ||-Notes:Code for non-cancer illness. If the participant was uncertain of the type of illness they had had, then they described it to the interviewer (a trained nurse) who attempted to place it within the coding tree. If the illness could not be located in the coding tree then the interviewer entered a free-text description of it. These free-text descriptions were subsequently examined by a doctor and, where possible, matched to entries in the coding tree. Free-text descriptions which could not be matched with very high probability have been marked as unclassifiable.-Variable type:binary	0.696618
binary.20411_0.txt	1738628909237mAD_Male_batch_PC_Allchr_ldsc.txt.gz	-0.1258	0.1166	-1.078	0.2809	0.008789	0.003984	1.009	0.007435	0.003222	0.00715	Ever been injured or injured someone else through drinking alcohol: No	118002	112909	5093	UK Biobank	https://docs.google.com/spreadsheets/d/1kvPoupSzsSFBNSztMzl04xMoSC3Kcx3CrjVf4yBmESU/edit?ts=5b5f17db#gid=227859291	PHESANT Transformation:20411_0 || CAT-SINGLE || CAT-SINGLE-BINARY-VAR: 0 || Inc(>=10): 0(112909) ||-Notes:Question asked: Have you or someone else been injured as a result of your drinking?-Variable type:binary	0.696618
categorical.M13_DORSALGIA.txt	1738628909237mAD_Male_batch_PC_Allchr_ldsc.txt.gz	-0.06867	0.06377	-1.077	0.2816	0.01241	0.001449	1.006	0.00727	-0.000834	0.006963	Dorsalgia	361194	8799	352395	UK Biobank	https://docs.google.com/spreadsheets/d/1kvPoupSzsSFBNSztMzl04xMoSC3Kcx3CrjVf4yBmESU/edit?ts=5b5f17db#gid=227859291	PHESANT Transformation:NA-Notes:NA-Variable type:categorical-Phenotype ID:M13_DORSALGIA	0.696618
categorical.M54.txt	1738628909237mAD_Male_batch_PC_Allchr_ldsc.txt.gz	-0.06867	0.06377	-1.077	0.2816	0.01241	0.001449	1.006	0.00727	-0.000834	0.006963	Diagnoses - main ICD10: M54 Dorsalgia	361194	8361	352833	UK Biobank	https://docs.google.com/spreadsheets/d/1kvPoupSzsSFBNSztMzl04xMoSC3Kcx3CrjVf4yBmESU/edit?ts=5b5f17db#gid=227859291	PHESANT Transformation:NA-Notes:NA-Variable type:categorical-Phenotype ID:M54	0.696618
MVP_R4.1000G_AGR.DadCircHTN.EUR.GIA.dbGaP.txt.gz_ldsc	1738628909237mAD_Male_batch_PC_Allchr_ldsc.txt.gz	-0.05464	0.05067	-1.078	0.2809	0.0259	0.0022	1.0938	0.0088	0.0046923	0.0068	Biological Father: High blood pressure	315668	77457	238211	MVP	https://phenomics.va.ornl.gov/web/cipher/pheweb	https://www.science.org/doi/10.1126/science.adj1274	0.696618
MVP_R4.1000G_AGR.GIOthMed.EUR.GIA.dbGaP.txt.gz_ldsc	1738628909237mAD_Male_batch_PC_Allchr_ldsc.txt.gz	0.1335	0.1235	1.081	0.2797	0.0033	0.0015	1.0227	0.007	-0.005555	0.006	Takes medication for other digestive system problems?	315668	7847	307821	MVP	https://phenomics.va.ornl.gov/web/cipher/pheweb	https://www.science.org/doi/10.1126/science.adj1334	0.696618
MVP_R4.1000G_AGR.Phe_204_2.EUR.GIA.dbGaP.txt.gz_ldsc	1738628909237mAD_Male_batch_PC_Allchr_ldsc.txt.gz	-0.17	0.158	-1.076	0.2818	0.0013	0.0009	1.0025	0.0064	-0.0025026	0.0059	Myeloid leukemia	450986	1387	449599	MVP	https://phenomics.va.ornl.gov/web/cipher/pheweb	https://www.science.org/doi/10.1126/science.adj1637	0.696618
MVP_R4.1000G_AGR.Phe_803_1.EUR.GIA.dbGaP.txt.gz_ldsc	1738628909237mAD_Male_batch_PC_Allchr_ldsc.txt.gz	0.1609	0.1493	1.078	0.2811	0.0014	0.001	1.027	0.0071	-0.00068362	0.0059	Fracture of humerus	449577	4302	445275	MVP	https://phenomics.va.ornl.gov/web/cipher/pheweb	https://www.science.org/doi/10.1126/science.adj2761	0.696618
MVP_R4.1000G_AGR.Phe_841.EUR.GIA.dbGaP.txt.gz_ldsc	1738628909237mAD_Male_batch_PC_Allchr_ldsc.txt.gz	-0.1175	0.1091	-1.077	0.2813	0.003	0.0011	1.0169	0.0071	-0.00399	0.0061	Sprains and strains of back and neck	431936	9479	422457	MVP	https://phenomics.va.ornl.gov/web/cipher/pheweb	https://www.science.org/doi/10.1126/science.adj2777	0.696618
MVP_R4.1000G_AGR.Phe_429.EUR.GIA.dbGaP.txt.gz_ldsc	1738628909237mAD_Male_batch_PC_Allchr_ldsc.txt.gz	-0.08	0.07446	-1.074	0.2826	0.0073	0.0011	1.0255	0.0068	0.0096262	0.0064	Ill-defined descriptions and complications of heart disease	420882	13411	407471	MVP	https://phenomics.va.ornl.gov/web/cipher/pheweb	https://www.science.org/doi/10.1126/science.adj2131	0.697738
binary.6145_5.txt	1738628909237mAD_Male_batch_PC_Allchr_ldsc.txt.gz	-0.1103	0.1029	-1.071	0.284	0.004035	0.001206	1.001	0.006629	0.0056	0.005737	Illness, injury, bereavement, stress in last 2 years: Marital separation/divorce	358836	10816	348020	UK Biobank	https://docs.google.com/spreadsheets/d/1kvPoupSzsSFBNSztMzl04xMoSC3Kcx3CrjVf4yBmESU/edit?ts=5b5f17db#gid=227859291	PHESANT Transformation:6145_0 || CAT-MUL-BINARY-VAR 5 || NO_NAN Remove NA participants 512 || Removed 1846 examples != 5 but with missing value (<0) || sample 348020/10816(358836) ||-Notes:ACE touchscreen question In the last 2 years have you experienced any of the following? (You can select more than one answer) The following checks were performed: If code -7 was selected, then no additional choices were allowed. If code -3 was selected, then no additional choices were allowed.-Variable type:binary	0.699362
MVP_R4.1000G_AGR.Phe_363_3.EUR.GIA.dbGaP.txt.gz_ldsc	1738628909237mAD_Male_batch_PC_Allchr_ldsc.txt.gz	-0.1156	0.1078	-1.072	0.2836	0.0024	0.001	1.0053	0.0068	0.00262	0.0054	Chorioretinal scars	442329	7903	434426	MVP	https://phenomics.va.ornl.gov/web/cipher/pheweb	https://www.science.org/doi/10.1126/science.adj1966	0.699362
MVP_R4.1000G_AGR.Phe_521_2.EUR.GIA.dbGaP.txt.gz.ctg	1738628909237mAD_Male_batch_PC_Allchr_ldsc.txt.gz	0.08943	0.08345	1.072	0.2839	0.005183	0.00103	1.029	0.006832	-0.009876	0.006823	Dental abrasion, erosion and attrition	438713	8626	430087	MVP (EUR)	https://ftp.ncbi.nlm.nih.gov/dbgap/studies/phs002453/analyses/GIA/	Phe_521_2. PheCodes_Digestive System	0.699362
3786_raw.txt	1738628909237mAD_Male_batch_PC_Allchr_ldsc.txt.gz	0.06179	0.05785	1.068	0.2854	0.1347	0.03525	1.018	0.01127	0.003885	0.00569	Age asthma diagnosed	36955			UK Biobank	https://docs.google.com/spreadsheets/d/1kvPoupSzsSFBNSztMzl04xMoSC3Kcx3CrjVf4yBmESU/edit?ts=5b5f17db#gid=227859291	PHESANT Transformation:3786_0|| INTEGER || reassignments: -1=NA|-3=NA || CONTINUOUS || ||-Notes:ACE touchscreen question What was your age when the asthma was first diagnosed? The following checks were performed: If answer If answer > Participants age then rejected If answer If answer > 69 then participant asked to confirm If the participant activated the Help button they were shown the message: If you are unsure, please provide an estimate or select Do not know. ~F3786~ was collected from participants who indicated they were told by a doctor that they have had asthma, as defined by their answers to ~F6152~-Variable type:continuous_raw	0.700381
MVP_R4.1000G_AGR.Phe_496_2.EUR.GIA.dbGaP.txt.gz_ldsc	1738628909237mAD_Male_batch_PC_Allchr_ldsc.txt.gz	0.04377	0.04101	1.067	0.2858	0.0326	0.0023	1.1698	0.0112	-0.0013138	0.0079	Chronic bronchitis	430047	28021	402026	MVP	https://phenomics.va.ornl.gov/web/cipher/pheweb	https://www.science.org/doi/10.1126/science.adj2226	0.700381
MVP_R4.1000G_AGR.Phe_521_2.EUR.GIA.dbGaP.txt.gz_ldsc	1738628909237mAD_Male_batch_PC_Allchr_ldsc.txt.gz	0.08925	0.08346	1.069	0.2849	0.0052	0.001	1.0294	0.0068	-0.0098488	0.0068	Dental abrasion, erosion and attrition	438713	8626	430087	MVP	https://phenomics.va.ornl.gov/web/cipher/pheweb	https://www.science.org/doi/10.1126/science.adj2271	0.700381
MVP_R4.1000G_AGR.Phe_690.EUR.GIA.dbGaP.txt.gz.ctg	1738628909237mAD_Male_batch_PC_Allchr_ldsc.txt.gz	-0.055	0.05152	-1.068	0.2857	0.02304	0.002466	1.149	0.0169	-0.004373	0.007366	Erythematosquamous dermatosis	425227	31321	393906	MVP (EUR)	https://ftp.ncbi.nlm.nih.gov/dbgap/studies/phs002453/analyses/GIA/	Phe_690. PheCodes_Dermatological System	0.700381
MVP_R4.1000G_AGR.Phe_740_1.EUR.GIA.dbGaP.txt.gz_ldsc	1738628909237mAD_Male_batch_PC_Allchr_ldsc.txt.gz	-0.04679	0.04384	-1.067	0.2859	0.0503	0.0027	1.1908	0.0122	0.0071202	0.0081	Osteoarthritis, localized	402508	108659	293849	MVP	https://phenomics.va.ornl.gov/web/cipher/pheweb	https://www.science.org/doi/10.1126/science.adj2674	0.700381
MVP_R4.1000G_AGR.Phe_790_6.EUR.GIA.dbGaP.txt.gz_ldsc	1738628909237mAD_Male_batch_PC_Allchr_ldsc.txt.gz	0.08145	0.07627	1.068	0.2856	0.0075	0.0013	1.0555	0.0076	-0.0050343	0.006	Other abnormal blood chemistry	407216	27050	380166	MVP	https://phenomics.va.ornl.gov/web/cipher/pheweb	https://www.science.org/doi/10.1126/science.adj2739	0.700381
MVP_R4.1000G_AGR.SkMsOA.EUR.GIA.dbGaP.txt.gz_ldsc	1738628909237mAD_Male_batch_PC_Allchr_ldsc.txt.gz	0.05627	0.05283	1.065	0.2868	0.0278	0.0022	1.0854	0.0091	-0.0018095	0.0077	Ostearthritis	315668	49976	265692	MVP	https://phenomics.va.ornl.gov/web/cipher/pheweb	https://www.science.org/doi/10.1126/science.adj2882	0.701977
MVP_R4.1000G_AGR.Phe_225_1.EUR.GIA.dbGaP.txt.gz.ctg	1738628909237mAD_Male_batch_PC_Allchr_ldsc.txt.gz	-0.1461	0.1375	-1.062	0.2881	0.001343	0.0009274	1.015	0.006676	0.007779	0.005077	Benign neoplasm of brain, cranial nerves, meninges	449823	2716	447107	MVP (EUR)	https://ftp.ncbi.nlm.nih.gov/dbgap/studies/phs002453/analyses/GIA/	Phe_225_1. PheCodes_Neoplasms	0.702607
MVP_R4.1000G_AGR.Phe_690_1.EUR.GIA.dbGaP.txt.gz.ctg	1738628909237mAD_Male_batch_PC_Allchr_ldsc.txt.gz	-0.05503	0.05182	-1.062	0.2883	0.0228	0.00248	1.146	0.01702	-0.003947	0.00738	Seborrheic dermatitis	425845	31107	394738	MVP (EUR)	https://ftp.ncbi.nlm.nih.gov/dbgap/studies/phs002453/analyses/GIA/	Phe_690_1. PheCodes_Dermatological System	0.702607
MVP_R4.1000G_AGR.Phe_690.EUR.GIA.dbGaP.txt.gz_ldsc	1738628909237mAD_Male_batch_PC_Allchr_ldsc.txt.gz	-0.05472	0.05146	-1.063	0.2876	0.023	0.0025	1.1492	0.0169	-0.0044397	0.0073	Erythematosquamous dermatosis	425227	31321	393906	MVP	https://phenomics.va.ornl.gov/web/cipher/pheweb	https://www.science.org/doi/10.1126/science.adj2549	0.702607
MVP_R4.1000G_AGR.Phe_751_21.EUR.GIA.dbGaP.txt.gz_ldsc	1738628909237mAD_Male_batch_PC_Allchr_ldsc.txt.gz	-0.1321	0.1242	-1.064	0.2874	0.003	0.0011	1.029	0.0074	-0.0089115	0.0063	Cystic kidney disease	443899	5765	438134	MVP	https://phenomics.va.ornl.gov/web/cipher/pheweb	https://www.science.org/doi/10.1126/science.adj2705	0.702607
MVP_R4.1000G_AGR.SmkNowConv.EUR.GIA.dbGaP.txt.gz_ldsc	1738628909237mAD_Male_batch_PC_Allchr_ldsc.txt.gz	-0.05709	0.05376	-1.062	0.2882	0.0399	0.003	1.1102	0.0096	-0.0053706	0.0065	Do you smoke now?	231654	53560	178094	MVP	https://phenomics.va.ornl.gov/web/cipher/pheweb	https://www.science.org/doi/10.1126/science.adj2902	0.702607
binary.20110_10.txt	1738628909237mAD_Male_batch_PC_Allchr_ldsc.txt.gz	-0.1164	0.1098	-1.06	0.289	0.004136	0.001952	1.027	0.018	0.0117	0.006556	Illnesses of mother: Alzheimer's disease/dementia	331041	28507	302534	UK Biobank	https://docs.google.com/spreadsheets/d/1kvPoupSzsSFBNSztMzl04xMoSC3Kcx3CrjVf4yBmESU/edit?ts=5b5f17db#gid=227859291	PHESANT Transformation:20110_0 || CAT-MUL-BINARY-VAR 10 || NO_NAN Remove NA participants 6165 || Removed 23988 examples != 10 but with missing value (<0) || sample 302534/28507(331041) ||-Notes:This field contains the combined results of 2 ACE touchscreen questions, both asked Has/did your mother ever suffer from? (You can select more than one answer) for different sets of illnesses. For convenience, the illnesses were arbitrarily divided into two sets: Group 1 : Heart disease, Stroke, High blood pressure, Chronic bronchitis/emphysema, Alzheimer's disease/dementia, Diabetes. Group 2 : Parkinson's disease, Severe Depression, Lung cancer, Bowel cancer, Breast cancer. If any of codes -11, -13 or -17 were selected then no additional Group 1 choices were allowed. If any of codes -21, -23 or -27 were selected then no additional Group 2 choices were allowed. If the participant activated the Help button they were shown the message: Answer this question for blood relations only. If you are not sure if your mother suffered from any of the listed illnesses please select Do not know. If you know your mother suffered from certain listed illnesses but are unsure about others, only select the ones you are sure about. The information was collected from participants who indicated they were not adopted as a child, as defined by their answers to ~F1767~ and who indicated whether their natural mother was still alive or had died, as defined by their answers to ~F1835~. Note that although Prostate cancer is present in ~C1010~, participants were not presented with this option when selecting Mother illnesses.-Variable type:binary	0.703587
MVP_R4.1000G_AGR.MomCaLung.EUR.GIA.dbGaP.txt.gz_ldsc	1738628909237mAD_Male_batch_PC_Allchr_ldsc.txt.gz	-0.136	0.1283	-1.06	0.2892	0.0038	0.0015	1.0207	0.007	0.0043967	0.0069	Biological Mother: Cancer, Lung	315668	14103	301565	MVP	https://phenomics.va.ornl.gov/web/cipher/pheweb	https://www.science.org/doi/10.1126/science.adj1434	0.703587
binary.6162_4.txt	1738628909237mAD_Male_batch_PC_Allchr_ldsc.txt.gz	0.05554	0.05247	1.058	0.2899	0.02189	0.001815	1.044	0.007944	0.01006	0.007703	Types of transport used (excluding work): Cycle	359324	26059	333265	UK Biobank	https://docs.google.com/spreadsheets/d/1kvPoupSzsSFBNSztMzl04xMoSC3Kcx3CrjVf4yBmESU/edit?ts=5b5f17db#gid=227859291	PHESANT Transformation:6162_0 || CAT-MUL-BINARY-VAR 4 || NO_NAN Remove NA participants 1769 || Removed 101 examples != 4 but with missing value (<0) || sample 333265/26059(359324) ||-Notes:ACE touchscreen question In the last 4 weeks, which forms of transport have you used most often to get about? (Not including any journeys to and from work; you can select more than one answer) The following checks were performed: If code -7 was selected, then no additional choices were allowed. If code -3 was selected, then no additional choices were allowed. If the participant activated the Help button they were shown the message: Remember not to include journeys to and from work. ~F6162~ was collected from all participants except those who indicated they were unable to walk, as defined by their answers to ~F864~-Variable type:binary	0.704684
MVP_R4.1000G_AGR.Neut_Abs_Mean_INT.EUR.GIA.dbGaP.txt.gz_ldsc	1738628909237mAD_Male_batch_PC_Allchr_ldsc.txt.gz	0.04578	0.04331	1.057	0.2905	0.164	0.0134	1.6049	0.0312	0.014623	0.0106	neutrophil (absolute count, mean, inv-norm transformed)	275053			MVP	https://phenomics.va.ornl.gov/web/cipher/pheweb	https://www.science.org/doi/10.1126/science.adj1461	0.70493
MVP_R4.1000G_AGR.Phe_690_1.EUR.GIA.dbGaP.txt.gz_ldsc	1738628909237mAD_Male_batch_PC_Allchr_ldsc.txt.gz	-0.05475	0.05177	-1.058	0.2903	0.0228	0.0025	1.1463	0.017	-0.004013	0.0074	Seborrheic dermatitis	425845	31107	394738	MVP	https://phenomics.va.ornl.gov/web/cipher/pheweb	https://www.science.org/doi/10.1126/science.adj2550	0.70493
Gout_Bothsex_eur_inv_var_meta_GBMI_052021_nbbkgt1.txt.gz.ctgvl	1738628909237mAD_Male_batch_PC_Allchr_ldsc.txt.gz	-0.06099	0.05774	-1.056	0.2909	0.01535	0.004048	0.9691	0.03078	0.009341	0.007787	Gout (EUR Biobanks)	1051653	24278	1027375	Global Biobank Meta-analysis Initiative Meta-analysis Initiative: powering genetic discovery across human diseases. 2031	https://www.globalbiobankmeta.org/resources	https://www.sciencedirect.com/science/article/pii/S2666979X22001410?via%3Dihub	0.705295
binary.41248_5000.txt	1738628909237mAD_Male_batch_PC_Allchr_ldsc.txt.gz	0.102	0.09666	1.055	0.2915	0.004164	0.001158	0.9875	0.006961	-0.009301	0.006454	Destinations on discharge from hospital (recoded): Transfer to other NHS provider	359437	438	358999	UK Biobank	https://docs.google.com/spreadsheets/d/1kvPoupSzsSFBNSztMzl04xMoSC3Kcx3CrjVf4yBmESU/edit?ts=5b5f17db#gid=227859291	PHESANT Transformation:41248_0 || CAT-MUL-BINARY-VAR 5000 || ALL || Removed 1757 examples != 5000 but with missing value (<0) || sample 358999/438(359437) ||-Notes:This field is a summary of the distinct destination on discharge codes a participant has had recorded across all their episodes in hospital. Destination on discharge identifies whether a patient was due to return to their usual place of residence on leaving hospital, or whether they were due to go elsewhere. In order to conduct analyses using the source information, researchers must select the corresponding Spell and Episode (~F41103~) data. Note that the original information was obtained from a variety of external sources, some of which used overlapping and contradictory coding schemes. This field has been re-coded to remove such data conflicts.-Variable type:binary	0.705905
binary.6147_6.txt	1738628909237mAD_Male_batch_PC_Allchr_ldsc.txt.gz	0.1227	0.1165	1.053	0.2922	0.004593	0.001276	1.004	0.007063	0.0004294	0.008248	Reason for glasses/contact lenses: For a 'lazy' eye or an eye with poor vision since childhood (called 'amblyopia')	360677	2964	357713	UK Biobank	https://docs.google.com/spreadsheets/d/1kvPoupSzsSFBNSztMzl04xMoSC3Kcx3CrjVf4yBmESU/edit?ts=5b5f17db#gid=227859291	PHESANT Transformation:6147_0 || CAT-MUL-BINARY-VAR 6 || Indicator name x2207_0_0 || Remove indicator var NAs: 179 || Remove indicator var <0: 338 || Removed 0 examples != 6 but with missing value (<0) || sample 357713/2964(360677) ||-Notes:ACE touchscreen question Why were you prescribed glasses/contacts? (You can select more than one answer) The following checks were performed: If code -1 was selected, then no additional choices were allowed. If code -3 was selected, then no additional choices were allowed. ~F6147~ was collected from participants who indicated they wear glasses or contact lenses to correct their vision, as defined by their answers to ~F2207~-Variable type:binary	0.705905
MVP_R4.1000G_AGR.Phe_274_11.EUR.GIA.dbGaP.txt.gz_ldsc	1738628909237mAD_Male_batch_PC_Allchr_ldsc.txt.gz	-0.06721	0.06374	-1.054	0.2917	0.0196	0.0048	1.0163	0.0173	-0.0062648	0.0071	Gouty arthropathy	443173	7712	435461	MVP	https://phenomics.va.ornl.gov/web/cipher/pheweb	https://www.science.org/doi/10.1126/science.adj1745	0.705905
MVP_R4.1000G_AGR.Phe_578_9.EUR.GIA.dbGaP.txt.gz_ldsc	1738628909237mAD_Male_batch_PC_Allchr_ldsc.txt.gz	0.09797	0.09305	1.053	0.2924	0.004	0.0012	1.051	0.0078	-0.0054975	0.009	Hemorrhage of gastrointestinal tract	435418	14284	421134	MVP	https://phenomics.va.ornl.gov/web/cipher/pheweb	https://www.science.org/doi/10.1126/science.adj2400	0.705905
MVP_R4.1000G_AGR.Phe_726_2.EUR.GIA.dbGaP.txt.gz_ldsc	1738628909237mAD_Male_batch_PC_Allchr_ldsc.txt.gz	0.1475	0.14	1.054	0.292	0.0022	0.001	1.0077	0.0069	-0.0089416	0.0064	Synoviopathy	442974	4290	438684	MVP	https://phenomics.va.ornl.gov/web/cipher/pheweb	https://www.science.org/doi/10.1126/science.adj2636	0.705905
binary.20003_1140888560.txt	1738628909237mAD_Male_batch_PC_Allchr_ldsc.txt.gz	0.1084	0.1037	1.046	0.2957	0.003501	0.001327	1.027	0.006973	0.005471	0.005417	Treatment/medication code: perindopril	361141	5157	355984	UK Biobank	https://docs.google.com/spreadsheets/d/1kvPoupSzsSFBNSztMzl04xMoSC3Kcx3CrjVf4yBmESU/edit?ts=5b5f17db#gid=227859291	PHESANT Transformation:20003_0 || CAT-MUL-BINARY-VAR 1140888560 || Indicator name x137_0_0 || Remove indicator var NAs: 53 || Remove indicator var <0: 0 || Removed 0 examples != 1140888560 but with missing value (<0) || sample 355984/5157(361141) ||-Notes:Code for treatment Negative codes indicate free-text entry.-Variable type:binary	0.706034
binary.20110_8.txt	1738628909237mAD_Male_batch_PC_Allchr_ldsc.txt.gz	0.04699	0.04481	1.049	0.2944	0.02548	0.001947	1.028	0.008876	0.003706	0.00568	Illnesses of mother: High blood pressure	333048	101688	231360	UK Biobank	https://docs.google.com/spreadsheets/d/1kvPoupSzsSFBNSztMzl04xMoSC3Kcx3CrjVf4yBmESU/edit?ts=5b5f17db#gid=227859291	PHESANT Transformation:20110_0 || CAT-MUL-BINARY-VAR 8 || NO_NAN Remove NA participants 6165 || Removed 21981 examples != 8 but with missing value (<0) || sample 231360/101688(333048) ||-Notes:This field contains the combined results of 2 ACE touchscreen questions, both asked Has/did your mother ever suffer from? (You can select more than one answer) for different sets of illnesses. For convenience, the illnesses were arbitrarily divided into two sets: Group 1 : Heart disease, Stroke, High blood pressure, Chronic bronchitis/emphysema, Alzheimer's disease/dementia, Diabetes. Group 2 : Parkinson's disease, Severe Depression, Lung cancer, Bowel cancer, Breast cancer. If any of codes -11, -13 or -17 were selected then no additional Group 1 choices were allowed. If any of codes -21, -23 or -27 were selected then no additional Group 2 choices were allowed. If the participant activated the Help button they were shown the message: Answer this question for blood relations only. If you are not sure if your mother suffered from any of the listed illnesses please select Do not know. If you know your mother suffered from certain listed illnesses but are unsure about others, only select the ones you are sure about. The information was collected from participants who indicated they were not adopted as a child, as defined by their answers to ~F1767~ and who indicated whether their natural mother was still alive or had died, as defined by their answers to ~F1835~. Note that although Prostate cancer is present in ~C1010~, participants were not presented with this option when selecting Mother illnesses.-Variable type:binary	0.706034
binary.22601_42163095.txt	1738628909237mAD_Male_batch_PC_Allchr_ldsc.txt.gz	0.1279	0.122	1.048	0.2944	0.01065	0.004733	0.9966	0.007327	-0.004868	0.006422	Job coding: receptionist, doctor's/dental receptionist	89866	312	89554	UK Biobank	https://docs.google.com/spreadsheets/d/1kvPoupSzsSFBNSztMzl04xMoSC3Kcx3CrjVf4yBmESU/edit?ts=5b5f17db#gid=227859291	PHESANT Transformation:22601_0 || CAT-MUL-BINARY-VAR 42163095 || Indicator name x22599_0_0 || Remove indicator var NAs: 271328 || Remove indicator var <0: 0 || Removed 0 examples != 42163095 but with missing value (<0) || sample 89554/312(89866) ||-Notes:Participants were asked to select a job group by navigating down a three-level tree. This field records the code they selected at the final level of the tree.-Variable type:binary	0.706034
binary.22617_6114.txt	1738628909237mAD_Male_batch_PC_Allchr_ldsc.txt.gz	-0.1397	0.1335	-1.047	0.2952	0.01599	0.00525	0.9937	0.006394	0.01572	0.009151	Job SOC coding: Houseparents and residential wardens	91149	646	90503	UK Biobank	https://docs.google.com/spreadsheets/d/1kvPoupSzsSFBNSztMzl04xMoSC3Kcx3CrjVf4yBmESU/edit?ts=5b5f17db#gid=227859291	PHESANT Transformation:22617_0 || CAT-MUL-BINARY-VAR 6114 || NO_NAN Remove NA participants 270045 || Removed 0 examples != 6114 but with missing value (<0) || sample 90503/646(91149) ||-Notes:Each self-coded job group was mapped to a 4-digit SOC2003 coding. In some cases several self-coded job groups map to the same SOC2003 coding as the input interface was designed to help untrained users classify their job according to the criteria/paths that would seem most natural to them. It was not thought practical to ask participants to code their job to the more detailed levels of the SOC2003 coding.-Variable type:binary	0.706034
binary.4653.txt	1738628909237mAD_Male_batch_PC_Allchr_ldsc.txt.gz	-0.06612	0.06304	-1.049	0.2943	0.04606	0.005214	1.001	0.008377	-0.003109	0.006156	Ever highly irritable/argumentative for 2 days	117359	20930	96429	UK Biobank	https://docs.google.com/spreadsheets/d/1kvPoupSzsSFBNSztMzl04xMoSC3Kcx3CrjVf4yBmESU/edit?ts=5b5f17db#gid=227859291	PHESANT Transformation:4653_0|| CAT-SINGLE || Inc(>=10): 0(96429) || Inc(>=10): 1(20930) || CAT-SINGLE-BINARY || sample 96429/20930(117359) ||-Notes:ACE touchscreen question Have you ever had a period of time lasting at least two days when you were so irritable that you found yourself shouting at people or starting fights or arguments?-Variable type:binary	0.706034
binary.6138_4.txt	1738628909237mAD_Male_batch_PC_Allchr_ldsc.txt.gz	-0.0498	0.0475	-1.049	0.2944	0.01782	0.001736	1.028	0.00758	-0.008306	0.005908	Qualifications: CSEs or equivalent	357549	46672	310877	UK Biobank	https://docs.google.com/spreadsheets/d/1kvPoupSzsSFBNSztMzl04xMoSC3Kcx3CrjVf4yBmESU/edit?ts=5b5f17db#gid=227859291	PHESANT Transformation:6138_0 || CAT-MUL-BINARY-VAR 4 || NO_NAN Remove NA participants 510 || Removed 3135 examples != 4 but with missing value (<0) || sample 310877/46672(357549) || SKIP_val:-3 < 0 ||-Notes:ACE touchscreen question Which of the following qualifications do you have? (You can select more than one) The following checks were performed: If code -7 was selected, then no additional choices were allowed. If code -3 was selected, then no additional choices were allowed. If the participant activated the Help button they were shown the message: A levels/AS levels and equivalent includes the Higher School Certificate O levels/GCSEs and equivalent includes the School Certificate.-Variable type:binary	0.706034
categorical.COX_ARTHROSIS.txt	1738628909237mAD_Male_batch_PC_Allchr_ldsc.txt.gz	0.06804	0.06501	1.046	0.2953	0.01451	0.002	1.035	0.009523	0.002342	0.006277	Coxarthrosis [arthrosis of hip](FG)	361194	9410	351784	UK Biobank	https://docs.google.com/spreadsheets/d/1kvPoupSzsSFBNSztMzl04xMoSC3Kcx3CrjVf4yBmESU/edit?ts=5b5f17db#gid=227859291	PHESANT Transformation:NA-Notes:NA-Variable type:categorical-Phenotype ID:COX_ARTHROSIS	0.706034
categorical.M16.txt	1738628909237mAD_Male_batch_PC_Allchr_ldsc.txt.gz	0.06804	0.06501	1.046	0.2953	0.01451	0.002	1.035	0.009523	0.002342	0.006277	Diagnoses - main ICD10: M16 Coxarthrosis [arthrosis of hip]	361194	9136	352058	UK Biobank	https://docs.google.com/spreadsheets/d/1kvPoupSzsSFBNSztMzl04xMoSC3Kcx3CrjVf4yBmESU/edit?ts=5b5f17db#gid=227859291	PHESANT Transformation:NA-Notes:NA-Variable type:categorical-Phenotype ID:M16	0.706034
categorical.N20.txt	1738628909237mAD_Male_batch_PC_Allchr_ldsc.txt.gz	-0.06961	0.06623	-1.051	0.2932	0.009779	0.001474	1.021	0.0078	0.001233	0.006227	Diagnoses - main ICD10: N20 Calculus of kidney and ureter	361194	3540	357654	UK Biobank	https://docs.google.com/spreadsheets/d/1kvPoupSzsSFBNSztMzl04xMoSC3Kcx3CrjVf4yBmESU/edit?ts=5b5f17db#gid=227859291	PHESANT Transformation:NA-Notes:NA-Variable type:categorical-Phenotype ID:N20	0.706034
MVP_R4.1000G_AGR.Phe_277.EUR.GIA.dbGaP.txt.gz_ldsc	1738628909237mAD_Male_batch_PC_Allchr_ldsc.txt.gz	0.08853	0.08452	1.047	0.2949	0.0059	0.001	1.032	0.0067	-0.009585	0.0069	Other disorders of metabolism	443332	5388	437944	MVP	https://phenomics.va.ornl.gov/web/cipher/pheweb	https://www.science.org/doi/10.1126/science.adj1766	0.706034
MVP_R4.1000G_AGR.Phe_355.EUR.GIA.dbGaP.txt.gz_ldsc	1738628909237mAD_Male_batch_PC_Allchr_ldsc.txt.gz	0.115	0.1099	1.046	0.2956	0.0021	0.0009	1.0059	0.0065	0.0018288	0.0062	Complex regional/central pain syndrome	447744	2258	445486	MVP	https://phenomics.va.ornl.gov/web/cipher/pheweb	https://www.science.org/doi/10.1126/science.adj1938	0.706034
MVP_R4.1000G_AGR.Phe_601_11.EUR.GIA.dbGaP.txt.gz_ldsc	1738628909237mAD_Male_batch_PC_Allchr_ldsc.txt.gz	0.118	0.1124	1.05	0.2936	0.0026	0.0011	1.0032	0.0067	-0.0065368	0.0066	Acute prostatitis	412012	1997	410015	MVP	https://phenomics.va.ornl.gov/web/cipher/pheweb	https://www.science.org/doi/10.1126/science.adj2461	0.706034
MVP_R4.1000G_AGR.Phe_766.EUR.GIA.dbGaP.txt.gz_ldsc	1738628909237mAD_Male_batch_PC_Allchr_ldsc.txt.gz	-0.08528	0.08119	-1.05	0.2936	0.0057	0.0011	1.029	0.0081	-0.0049187	0.0065	Neuralgia, neuritis, and radiculitis NOS	431474	12432	419042	MVP	https://phenomics.va.ornl.gov/web/cipher/pheweb	https://www.science.org/doi/10.1126/science.adj2718	0.706034
1706805815981microalbuminuria_GSMR.txt.gz	1738628909237mAD_Male_batch_PC_Allchr_ldsc.txt.gz	-0.05081	0.04909	-1.035	0.3006	0.02752	0.002179	0.9879	0.008495	0.01548	0.007677	Microalbuminuria	347283	347283	0	CKDGen Consortium (Transethnic)	https://ckdgen.imbi.uni-freiburg.de/datasets/Teumer_2019	Microalbuminuria meta-analysis	0.70605
404_raw.txt	1738628909237mAD_Male_batch_PC_Allchr_ldsc.txt.gz	-0.03673	0.03542	-1.037	0.2998	0.05585	0.002503	1.04	0.01019	0.01403	0.007141	Duration to first press of snap-button in each round	358500			UK Biobank	https://docs.google.com/spreadsheets/d/1kvPoupSzsSFBNSztMzl04xMoSC3Kcx3CrjVf4yBmESU/edit?ts=5b5f17db#gid=227859291	PHESANT Transformation:404_0|| INTEGER || CONTINUOUS || ||-Notes:This gives the interval between the cards being displayed and the participant pressing the snap-button to indicate a match. Note that the time is recorded regardless of whether the cards shown formed a matching pair. ~F401~ and ~F402~ need to be compared to determine if the cards were the same. Each pair was displayed for 2 seconds, followed by a 1 second gap. If the button-press occurred during a gap then it was recorded against the previous pair, giving a value in the range 2001-2999ms.-Variable type:continuous_raw	0.70605
5115_raw.txt	1738628909237mAD_Male_batch_PC_Allchr_ldsc.txt.gz	0.06441	0.06194	1.04	0.2984	0.05637	0.0072	1.025	0.008071	0.003642	0.005854	3mm cylindrical power angle (right)	75401			UK Biobank	https://docs.google.com/spreadsheets/d/1kvPoupSzsSFBNSztMzl04xMoSC3Kcx3CrjVf4yBmESU/edit?ts=5b5f17db#gid=227859291	PHESANT Transformation:5115_0|| INTEGER || CONTINUOUS || ||-Notes:This is the cylindrical power angle of keratometry results taken at 3mm for the right eye (blank indicates none)-Variable type:continuous_raw	0.70605
5255_raw.txt	1738628909237mAD_Male_batch_PC_Allchr_ldsc.txt.gz	-0.04497	0.04306	-1.044	0.2964	0.1614	0.0134	1.066	0.01296	0.000393	0.006468	Intra-ocular pressure, Goldmann-correlated (right)	76630			UK Biobank	https://docs.google.com/spreadsheets/d/1kvPoupSzsSFBNSztMzl04xMoSC3Kcx3CrjVf4yBmESU/edit?ts=5b5f17db#gid=227859291	PHESANT Transformation:5255_0|| CONTINUOUS MAIN || CONTINUOUS || ||-Notes:goldmann-correlated intraocular pressure for right eye-Variable type:continuous_raw	0.70605
binary.20002_1065.txt	1738628909237mAD_Male_batch_PC_Allchr_ldsc.txt.gz	0.03803	0.03689	1.031	0.3025	0.1173	0.005258	1.1	0.01725	0.01039	0.007973	Non-cancer illness code, self-reported: hypertension	361141	93560	267581	UK Biobank	https://docs.google.com/spreadsheets/d/1kvPoupSzsSFBNSztMzl04xMoSC3Kcx3CrjVf4yBmESU/edit?ts=5b5f17db#gid=227859291	PHESANT Transformation:20002_0 || CAT-MUL-BINARY-VAR 1065 || Indicator name x135_0_0 || Remove indicator var NAs: 53 || Remove indicator var <0: 0 || Removed 0 examples != 1065 but with missing value (<0) || sample 267581/93560(361141) ||-Notes:Code for non-cancer illness. If the participant was uncertain of the type of illness they had had, then they described it to the interviewer (a trained nurse) who attempted to place it within the coding tree. If the illness could not be located in the coding tree then the interviewer entered a free-text description of it. These free-text descriptions were subsequently examined by a doctor and, where possible, matched to entries in the coding tree. Free-text descriptions which could not be matched with very high probability have been marked as unclassifiable.-Variable type:binary	0.70605
binary.20002_1196.txt	1738628909237mAD_Male_batch_PC_Allchr_ldsc.txt.gz	0.1062	0.103	1.031	0.3024	0.003228	0.001048	0.9888	0.006367	-0.003785	0.005627	Non-cancer illness code, self-reported: urinary tract infection/kidney infection	361141	1698	359443	UK Biobank	https://docs.google.com/spreadsheets/d/1kvPoupSzsSFBNSztMzl04xMoSC3Kcx3CrjVf4yBmESU/edit?ts=5b5f17db#gid=227859291	PHESANT Transformation:20002_0 || CAT-MUL-BINARY-VAR 1196 || Indicator name x135_0_0 || Remove indicator var NAs: 53 || Remove indicator var <0: 0 || Removed 0 examples != 1196 but with missing value (<0) || sample 359443/1698(361141) ||-Notes:Code for non-cancer illness. If the participant was uncertain of the type of illness they had had, then they described it to the interviewer (a trained nurse) who attempted to place it within the coding tree. If the illness could not be located in the coding tree then the interviewer entered a free-text description of it. These free-text descriptions were subsequently examined by a doctor and, where possible, matched to entries in the coding tree. Free-text descriptions which could not be matched with very high probability have been marked as unclassifiable.-Variable type:binary	0.70605
binary.20002_99999.txt	1738628909237mAD_Male_batch_PC_Allchr_ldsc.txt.gz	0.164	0.1583	1.036	0.3003	0.001759	0.00116	1.002	0.006621	-0.004174	0.006184	Non-cancer illness code, self-reported: unclassifiable	361141	14597	346544	UK Biobank	https://docs.google.com/spreadsheets/d/1kvPoupSzsSFBNSztMzl04xMoSC3Kcx3CrjVf4yBmESU/edit?ts=5b5f17db#gid=227859291	PHESANT Transformation:20002_0 || CAT-MUL-BINARY-VAR 99999 || Indicator name x135_0_0 || Remove indicator var NAs: 53 || Remove indicator var <0: 0 || Removed 0 examples != 99999 but with missing value (<0) || sample 346544/14597(361141) ||-Notes:Code for non-cancer illness. If the participant was uncertain of the type of illness they had had, then they described it to the interviewer (a trained nurse) who attempted to place it within the coding tree. If the illness could not be located in the coding tree then the interviewer entered a free-text description of it. These free-text descriptions were subsequently examined by a doctor and, where possible, matched to entries in the coding tree. Free-text descriptions which could not be matched with very high probability have been marked as unclassifiable.-Variable type:binary	0.70605
binary.20003_1140881856.txt	1738628909237mAD_Male_batch_PC_Allchr_ldsc.txt.gz	0.09869	0.09575	1.031	0.3027	0.00491	0.001313	1.009	0.007123	0.005882	0.00657	Treatment/medication code: salbutamol	361141	4305	356836	UK Biobank	https://docs.google.com/spreadsheets/d/1kvPoupSzsSFBNSztMzl04xMoSC3Kcx3CrjVf4yBmESU/edit?ts=5b5f17db#gid=227859291	PHESANT Transformation:20003_0 || CAT-MUL-BINARY-VAR 1140881856 || Indicator name x137_0_0 || Remove indicator var NAs: 53 || Remove indicator var <0: 0 || Removed 0 examples != 1140881856 but with missing value (<0) || sample 356836/4305(361141) ||-Notes:Code for treatment Negative codes indicate free-text entry.-Variable type:binary	0.70605
binary.20111_3.txt	1738628909237mAD_Male_batch_PC_Allchr_ldsc.txt.gz	0.1542	0.1489	1.036	0.3004	0.003119	0.002004	1.007	0.00779	-0.01575	0.006969	Illnesses of siblings: Lung cancer	279301	6189	273112	UK Biobank	https://docs.google.com/spreadsheets/d/1kvPoupSzsSFBNSztMzl04xMoSC3Kcx3CrjVf4yBmESU/edit?ts=5b5f17db#gid=227859291	PHESANT Transformation:20111_0 || CAT-MUL-BINARY-VAR 3 || NO_NAN Remove NA participants 52692 || Removed 29201 examples != 3 but with missing value (<0) || sample 273112/6189(279301) ||-Notes:This field contains the combined results of 2 ACE touchscreen questions, both asked Have any of your brothers or sisters suffered from any of the following diseases? (You can select more than one answer) for different sets of illnesses. For convenience, the illnesses were arbitrarily divided into two sets: Group 1 : Heart disease, Stroke, High blood pressure, Chronic bronchitis/emphysema, Alzheimer's disease/dementia, Diabetes. Group 2 : Parkinson's disease, Severe Depression, Lung cancer, Bowel cancer, Prostate cancer, Breast cancer. If any of codes -11, -13 or -17 were selected then no additional Group 1 choices were allowed. If any of codes -21, -23 or -27 were selected then no additional Group 2 choices were allowed. If the participant activated the Help button they were shown the message: Answer this question for blood relations only. Include any sisters or brothers who have died. If you are not sure if your sisters or brothers suffered from any of the listed illnesses please select Do not know. If more than one sister or brother has suffered from any of the listed illnesses, you only need to select the illness once. The information was collected from participants who indicated they were not adopted as a child, as defined by their answers to ~F1767~ and that they had at least one natural brother or sister, as defined by their answers to ~F1873~ and ~F1883~.-Variable type:binary	0.70605
binary.22601_61143103.txt	1738628909237mAD_Male_batch_PC_Allchr_ldsc.txt.gz	-0.1377	0.1323	-1.041	0.2979	0.01609	0.005287	0.9949	0.006381	0.01574	0.009309	Job coding: houseparent, child careworker, residential warden, sheltered accommodation warden, foster parent	89866	633	89233	UK Biobank	https://docs.google.com/spreadsheets/d/1kvPoupSzsSFBNSztMzl04xMoSC3Kcx3CrjVf4yBmESU/edit?ts=5b5f17db#gid=227859291	PHESANT Transformation:22601_0 || CAT-MUL-BINARY-VAR 61143103 || Indicator name x22599_0_0 || Remove indicator var NAs: 271328 || Remove indicator var <0: 0 || Removed 0 examples != 61143103 but with missing value (<0) || sample 89233/633(89866) ||-Notes:Participants were asked to select a job group by navigating down a three-level tree. This field records the code they selected at the final level of the tree.-Variable type:binary	0.70605
binary.22609_1.txt	1738628909237mAD_Male_batch_PC_Allchr_ldsc.txt.gz	0.1093	0.1059	1.032	0.302	0.01695	0.00496	1.02	0.006807	-0.00884	0.006582	Workplace very dusty: Sometimes	89965	31586	58379	UK Biobank	https://docs.google.com/spreadsheets/d/1kvPoupSzsSFBNSztMzl04xMoSC3Kcx3CrjVf4yBmESU/edit?ts=5b5f17db#gid=227859291	PHESANT Transformation:22609_0 || CAT-MUL-BINARY-VAR 1 || NO_NAN Remove NA participants 270347 || Removed 882 examples != 1 but with missing value (<0) || sample 58379/31586(89965) || SKIP_val:-121 < 0 ||-Notes:Participant asked Thinking about the place where you worked: Was it very dusty? Participants were allowed to skip answering this question.-Variable type:binary	0.70605
binary.22615_2.txt	1738628909237mAD_Male_batch_PC_Allchr_ldsc.txt.gz	-0.1128	0.1079	-1.045	0.2961	0.01407	0.005255	1.004	0.006579	0.005203	0.005718	Workplace had a lot of diesel exhaust: Often	89104	3483	85621	UK Biobank	https://docs.google.com/spreadsheets/d/1kvPoupSzsSFBNSztMzl04xMoSC3Kcx3CrjVf4yBmESU/edit?ts=5b5f17db#gid=227859291	PHESANT Transformation:22615_0 || CAT-MUL-BINARY-VAR 2 || NO_NAN Remove NA participants 270410 || Removed 1680 examples != 2 but with missing value (<0) || sample 85621/3483(89104) ||-Notes:Participant asked Thinking about the place where you worked: Was there a lot of diesel exhaust? Participants were allowed to skip answering this question.-Variable type:binary	0.70605
binary.5855_3.txt	1738628909237mAD_Male_batch_PC_Allchr_ldsc.txt.gz	0.1595	0.1546	1.032	0.3022	0.07398	0.04149	0.9957	0.006201	-0.001832	0.006779	Which eye(s) affected by astigmatism: Both eyes	9749	6704	3045	UK Biobank	https://docs.google.com/spreadsheets/d/1kvPoupSzsSFBNSztMzl04xMoSC3Kcx3CrjVf4yBmESU/edit?ts=5b5f17db#gid=227859291	PHESANT Transformation:5855_0 || CAT-SINGLE || CAT-SINGLE-BINARY-VAR: 3 || Inc(>=10): 3(6704) ||-Notes:ACE touchscreen question Which eye(s) are affected by astigmatism? ~F5855~ was collected from participants who indicated they wear glasses or contact lenses to correct their astigmatism, as defined by their answers to ~F6147~-Variable type:binary	0.70605
binary.6143_1.txt	1738628909237mAD_Male_batch_PC_Allchr_ldsc.txt.gz	-0.06462	0.06229	-1.037	0.2996	0.02004	0.002652	1.031	0.006923	-0.0112	0.00614	Transport type for commuting to job workplace: Car/motor vehicle	190832	152481	38351	UK Biobank	https://docs.google.com/spreadsheets/d/1kvPoupSzsSFBNSztMzl04xMoSC3Kcx3CrjVf4yBmESU/edit?ts=5b5f17db#gid=227859291	PHESANT Transformation:6143_0 || CAT-MUL-BINARY-VAR 1 || NO_NAN Remove NA participants 170220 || Removed 142 examples != 1 but with missing value (<0) || sample 38351/152481(190832) ||-Notes:ACE touchscreen question What types of transport do you use to get to and from work? (You can select more than one answer) The following checks were performed: If code -7 was selected, then no additional choices were allowed. If code -3 was selected, then no additional choices were allowed. If the participant activated the Help button they were shown the message: If you have more than one 'current job' then answer this question for your MAIN job only. If you use more than one form of transport then select all that apply ~F6143~ was collected from participants who indicated they were in paid employment or self-employed, as defined by their answers to ~F6142~ except those who indicated they always work from home, as defined by their answers to ~F6142~-Variable type:binary	0.70605
binary.6145_100.txt	1738628909237mAD_Male_batch_PC_Allchr_ldsc.txt.gz	-0.04856	0.04684	-1.037	0.2998	0.01981	0.001483	1.02	0.007002	0.01172	0.006606	Illness, injury, bereavement, stress in last 2 years: None of the above	358836	201851	156985	UK Biobank	https://docs.google.com/spreadsheets/d/1kvPoupSzsSFBNSztMzl04xMoSC3Kcx3CrjVf4yBmESU/edit?ts=5b5f17db#gid=227859291	PHESANT Transformation:6145_0 || CAT-MUL-BINARY-VAR 100 || NO_NAN Remove NA participants 512 || Removed 1846 examples != 100 but with missing value (<0) || sample 156985/201851(358836) ||-Notes:ACE touchscreen question In the last 2 years have you experienced any of the following? (You can select more than one answer) The following checks were performed: If code -7 was selected, then no additional choices were allowed. If code -3 was selected, then no additional choices were allowed.-Variable type:binary	0.70605
binary.6153_2.txt	1738628909237mAD_Male_batch_PC_Allchr_ldsc.txt.gz	0.0469	0.04504	1.041	0.2978	0.1036	0.006729	1.065	0.01341	-0.003272	0.007335	Medication for cholesterol, blood pressure, diabetes, or take exogenous hormones: Blood pressure medication	193148	33519	159629	UK Biobank	https://docs.google.com/spreadsheets/d/1kvPoupSzsSFBNSztMzl04xMoSC3Kcx3CrjVf4yBmESU/edit?ts=5b5f17db#gid=227859291	PHESANT Transformation:6153_0 || CAT-MUL-BINARY-VAR 2 || NO_NAN Remove NA participants 167294 || Removed 752 examples != 2 but with missing value (<0) || sample 159629/33519(193148) ||-Notes:ACE touchscreen question Do you regularly take any of the following medications? (You can select more than one answer) The following checks were performed: If code -7 was selected, then no additional choices were allowed. If code -1 was selected, then no additional choices were allowed. If code -3 was selected, then no additional choices were allowed. If the participant activated the Help button they were shown the message: If you are not sure if you take any of the types of medications, enter Do not know. You will be asked to provide all of the medications that you take later in the visit.-Variable type:binary	0.70605
categorical.H26.txt	1738628909237mAD_Male_batch_PC_Allchr_ldsc.txt.gz	0.07071	0.06795	1.041	0.298	0.00966	0.001701	1.012	0.007409	0.001222	0.006394	Diagnoses - main ICD10: H26 Other cataract	361194	11306	349888	UK Biobank	https://docs.google.com/spreadsheets/d/1kvPoupSzsSFBNSztMzl04xMoSC3Kcx3CrjVf4yBmESU/edit?ts=5b5f17db#gid=227859291	PHESANT Transformation:NA-Notes:NA-Variable type:categorical-Phenotype ID:H26	0.70605
categorical.I48.txt	1738628909237mAD_Male_batch_PC_Allchr_ldsc.txt.gz	0.06287	0.06048	1.039	0.2986	0.01497	0.002459	1.03	0.01017	0.01162	0.006598	Diagnoses - main ICD10: I48 Atrial fibrillation and flutter	361194	6356	354838	UK Biobank	https://docs.google.com/spreadsheets/d/1kvPoupSzsSFBNSztMzl04xMoSC3Kcx3CrjVf4yBmESU/edit?ts=5b5f17db#gid=227859291	PHESANT Transformation:NA-Notes:NA-Variable type:categorical-Phenotype ID:I48	0.70605
categorical.K11_BARRET.txt	1738628909237mAD_Male_batch_PC_Allchr_ldsc.txt.gz	-0.09613	0.09209	-1.044	0.2965	0.005351	0.001353	0.9993	0.007211	0.01232	0.00675	Barret oesophagus	361194	1791	359403	UK Biobank	https://docs.google.com/spreadsheets/d/1kvPoupSzsSFBNSztMzl04xMoSC3Kcx3CrjVf4yBmESU/edit?ts=5b5f17db#gid=227859291	PHESANT Transformation:NA-Notes:NA-Variable type:categorical-Phenotype ID:K11_BARRET	0.70605
categorical.KNEE_ARTHROSIS.txt	1738628909237mAD_Male_batch_PC_Allchr_ldsc.txt.gz	0.05394	0.05195	1.038	0.2991	0.02102	0.001925	1.025	0.00921	-0.01427	0.00675	Gonarthrosis [arthrosis of knee](FG)	361194	11900	349294	UK Biobank	https://docs.google.com/spreadsheets/d/1kvPoupSzsSFBNSztMzl04xMoSC3Kcx3CrjVf4yBmESU/edit?ts=5b5f17db#gid=227859291	PHESANT Transformation:NA-Notes:NA-Variable type:categorical-Phenotype ID:KNEE_ARTHROSIS	0.70605
categorical.M17.txt	1738628909237mAD_Male_batch_PC_Allchr_ldsc.txt.gz	0.05394	0.05195	1.038	0.2991	0.02102	0.001925	1.025	0.00921	-0.01427	0.00675	Diagnoses - main ICD10: M17 Gonarthrosis [arthrosis of knee]	361194	11497	349697	UK Biobank	https://docs.google.com/spreadsheets/d/1kvPoupSzsSFBNSztMzl04xMoSC3Kcx3CrjVf4yBmESU/edit?ts=5b5f17db#gid=227859291	PHESANT Transformation:NA-Notes:NA-Variable type:categorical-Phenotype ID:M17	0.70605
GCST90446063.h.tsv.gz.ctg	1738628909237mAD_Male_batch_PC_Allchr_ldsc.txt.gz	0.05505	0.05326	1.034	0.3013	0.04901	0.01083	1.102	0.05012	0.02709	0.01004	Total Esterified Cholesterol	95372			UKB (EUR)	https://www.nature.com/articles/s41467-024-52310-9	GCST90446063. NMR	0.70605
MVP_R4.1000G_AGR.Phe_038.EUR.GIA.dbGaP.txt.gz_ldsc	1738628909237mAD_Male_batch_PC_Allchr_ldsc.txt.gz	0.06386	0.0619	1.032	0.3022	0.0087	0.0012	1.0906	0.0068	-0.0026243	0.0067	Septicemia	435913	22268	413645	MVP	https://phenomics.va.ornl.gov/web/cipher/pheweb	https://www.science.org/doi/10.1126/science.adj1511	0.70605
MVP_R4.1000G_AGR.Phe_153_3.EUR.GIA.dbGaP.txt.gz.ctg	1738628909237mAD_Male_batch_PC_Allchr_ldsc.txt.gz	0.1498	0.1451	1.032	0.302	0.001662	0.001006	1.006	0.007441	0.004219	0.00587	Malignant neoplasm of rectum, rectosigmoid junction, and anus	449858	3185	446673	MVP (EUR)	https://ftp.ncbi.nlm.nih.gov/dbgap/studies/phs002453/analyses/GIA/	Phe_153_3. PheCodes_Neoplasms	0.70605
MVP_R4.1000G_AGR.Phe_289_4.EUR.GIA.dbGaP.txt.gz_ldsc	1738628909237mAD_Male_batch_PC_Allchr_ldsc.txt.gz	0.1259	0.1211	1.04	0.2985	0.002	0.001	1.0311	0.0074	-0.0070902	0.0061	Lymphadenitis	433500	11312	422188	MVP	https://phenomics.va.ornl.gov/web/cipher/pheweb	https://www.science.org/doi/10.1126/science.adj1813	0.70605
MVP_R4.1000G_AGR.Phe_327_7.EUR.GIA.dbGaP.txt.gz_ldsc	1738628909237mAD_Male_batch_PC_Allchr_ldsc.txt.gz	-0.05646	0.05443	-1.037	0.2996	0.0149	0.0027	1.1393	0.0221	0.0019225	0.0062	Sleep related movement disorders	435255	21024	414231	MVP	https://phenomics.va.ornl.gov/web/cipher/pheweb	https://www.science.org/doi/10.1126/science.adj1892	0.70605
MVP_R4.1000G_AGR.Phe_592.EUR.GIA.dbGaP.txt.gz_ldsc	1738628909237mAD_Male_batch_PC_Allchr_ldsc.txt.gz	-0.1178	0.1139	-1.034	0.3012	0.0025	0.0009	1.0127	0.0068	0.0044933	0.0059	Cystitis and urethritis	438514	5889	432625	MVP	https://phenomics.va.ornl.gov/web/cipher/pheweb	https://www.science.org/doi/10.1126/science.adj2431	0.70605
MVP_R4.1000G_AGR.SlpWakeAM.EUR.GIA.dbGaP.txt.gz_ldsc	1738628909237mAD_Male_batch_PC_Allchr_ldsc.txt.gz	0.06218	0.05987	1.039	0.299	0.0205	0.0023	1.0672	0.0079	-0.015274	0.007	Waking up in the morning earlier than planned or desired	243876	86413	157463	MVP	https://phenomics.va.ornl.gov/web/cipher/pheweb	https://www.science.org/doi/10.1126/science.adj2895	0.70605
MVP_R4.1000G_AGR.Phe_686.EUR.GIA.dbGaP.txt.gz_ldsc	1738628909237mAD_Male_batch_PC_Allchr_ldsc.txt.gz	-0.1139	0.1107	-1.029	0.3034	0.0028	0.001	1.0122	0.0067	0.0045454	0.0061	Other local infections of skin and subcutaneous tissue	434048	5032	429016	MVP	https://phenomics.va.ornl.gov/web/cipher/pheweb	https://www.science.org/doi/10.1126/science.adj2540	0.70675
MVP_R4.1000G_AGR.Phe_751_2.EUR.GIA.dbGaP.txt.gz_ldsc	1738628909237mAD_Male_batch_PC_Allchr_ldsc.txt.gz	-0.144	0.14	-1.029	0.3035	0.0023	0.0011	1.0309	0.0077	-0.007304	0.0061	Congenital anomalies of urinary system	442894	6399	436495	MVP	https://phenomics.va.ornl.gov/web/cipher/pheweb	https://www.science.org/doi/10.1126/science.adj2704	0.70675
binary.22601_23113399.txt	1738628909237mAD_Male_batch_PC_Allchr_ldsc.txt.gz	0.09046	0.0881	1.027	0.3045	0.0221	0.00507	0.9885	0.006544	-0.004227	0.005782	Job coding: higher education teaching professional, university lecturer/professor (including college/university head/vice chancellor)	89866	2631	87235	UK Biobank	https://docs.google.com/spreadsheets/d/1kvPoupSzsSFBNSztMzl04xMoSC3Kcx3CrjVf4yBmESU/edit?ts=5b5f17db#gid=227859291	PHESANT Transformation:22601_0 || CAT-MUL-BINARY-VAR 23113399 || Indicator name x22599_0_0 || Remove indicator var NAs: 271328 || Remove indicator var <0: 0 || Removed 0 examples != 23113399 but with missing value (<0) || sample 87235/2631(89866) ||-Notes:Participants were asked to select a job group by navigating down a three-level tree. This field records the code they selected at the final level of the tree.-Variable type:binary	0.708495
GCST90445844.tsv.common.ctg	1738628909237mAD_Male_batch_PC_Allchr_ldsc.txt.gz	0.05003	0.04885	1.024	0.3057	0.04293	0.01008	1.096	0.05704	0.01134	0.00824	Clinical LDL Cholesterol	95372			UKB (EUR)	https://www.nature.com/articles/s41467-024-52310-9	GCST90445844. NMR	0.708953
mch_N172332_narrow_form.txt.common	1738628909237mAD_Male_batch_PC_Allchr_ldsc.txt.gz	-0.04507	0.04401	-1.024	0.3057	0.2641	0.04439	0.977	0.05897	0.00471	0.008837	Mean corpuscular hemoglobin	173498			UK Biobank and INTERVAL	http://www.bloodcellgenetics.org/	Average mass of hemoglobin per red cell	0.708953
MVP_R4.1000G_AGR.Phe_522_5.EUR.GIA.dbGaP.txt.gz_ldsc	1738628909237mAD_Male_batch_PC_Allchr_ldsc.txt.gz	-0.1297	0.1266	-1.024	0.3057	0.0022	0.001	1.0156	0.0077	-0.0026003	0.0063	Periapical abscess	437408	5636	431772	MVP	https://phenomics.va.ornl.gov/web/cipher/pheweb	https://www.science.org/doi/10.1126/science.adj2274	0.708953
MVP_R4.1000G_AGR.Phe_522_5.EUR.GIA.dbGaP.txt.gz.ctg	1738628909237mAD_Male_batch_PC_Allchr_ldsc.txt.gz	-0.1298	0.1266	-1.025	0.3053	0.002231	0.001035	1.016	0.007731	-0.002592	0.006299	Periapical abscess	437408	5636	431772	MVP (EUR)	https://ftp.ncbi.nlm.nih.gov/dbgap/studies/phs002453/analyses/GIA/	Phe_522_5. PheCodes_Digestive System	0.708953
MVP_R4.1000G_AGR.KDDial.EUR.GIA.dbGaP.txt.gz_ldsc	1738628909237mAD_Male_batch_PC_Allchr_ldsc.txt.gz	-0.1083	0.1059	-1.023	0.3065	0.0041	0.0015	1.0044	0.0065	0.014607	0.0054	Kidney disease with dialysis	315668	1640	314028	MVP	https://phenomics.va.ornl.gov/web/cipher/pheweb	https://www.science.org/doi/10.1126/science.adj1388	0.709876
MVP_R4.1000G_AGR.Phe_364_2.EUR.GIA.dbGaP.txt.gz_ldsc	1738628909237mAD_Male_batch_PC_Allchr_ldsc.txt.gz	-0.1051	0.1028	-1.022	0.3066	0.003	0.0011	0.9934	0.0075	0.0063185	0.0062	Corneal edema	449482	1822	447660	MVP	https://phenomics.va.ornl.gov/web/cipher/pheweb	https://www.science.org/doi/10.1126/science.adj1969	0.709876
MVP_R4.1000G_AGR.SibCircStrk.EUR.GIA.dbGaP.txt.gz_ldsc	1738628909237mAD_Male_batch_PC_Allchr_ldsc.txt.gz	0.1617	0.1583	1.021	0.3072	0.0018	0.0014	1.044	0.0067	-0.0012519	0.0065	Biological Sibling: Stroke / Transient Ischemic Attack (TIA)	315668	10472	305196	MVP	https://phenomics.va.ornl.gov/web/cipher/pheweb	https://www.science.org/doi/10.1126/science.adj2870	0.710683
binary.20002_1466.txt	1738628909237mAD_Male_batch_PC_Allchr_ldsc.txt.gz	-0.06748	0.06643	-1.016	0.3097	0.02309	0.00666	1.005	0.01962	-0.009347	0.01015	Non-cancer illness code, self-reported: gout	361141	5174	355967	UK Biobank	https://docs.google.com/spreadsheets/d/1kvPoupSzsSFBNSztMzl04xMoSC3Kcx3CrjVf4yBmESU/edit?ts=5b5f17db#gid=227859291	PHESANT Transformation:20002_0 || CAT-MUL-BINARY-VAR 1466 || Indicator name x135_0_0 || Remove indicator var NAs: 53 || Remove indicator var <0: 0 || Removed 0 examples != 1466 but with missing value (<0) || sample 355967/5174(361141) ||-Notes:Code for non-cancer illness. If the participant was uncertain of the type of illness they had had, then they described it to the interviewer (a trained nurse) who attempted to place it within the coding tree. If the illness could not be located in the coding tree then the interviewer entered a free-text description of it. These free-text descriptions were subsequently examined by a doctor and, where possible, matched to entries in the coding tree. Free-text descriptions which could not be matched with very high probability have been marked as unclassifiable.-Variable type:binary	0.712036
binary.2877_3.txt	1738628909237mAD_Male_batch_PC_Allchr_ldsc.txt.gz	0.1447	0.1424	1.016	0.3095	0.00873	0.004609	0.9993	0.006653	-0.0007872	0.008298	Type of tobacco previously smoked: Cigars or pipes	89224	4133	85091	UK Biobank	https://docs.google.com/spreadsheets/d/1kvPoupSzsSFBNSztMzl04xMoSC3Kcx3CrjVf4yBmESU/edit?ts=5b5f17db#gid=227859291	PHESANT Transformation:2877_0 || CAT-SINGLE || CAT-SINGLE-BINARY-VAR: 3 || Inc(>=10): 3(4133) ||-Notes:ACE touchscreen question What type of tobacco did you usually smoke? If the participant activated the Help button they were shown the message: If you smoked both hand-rolled and manufactured cigarettes select the one that you smoked more of. ~F2877~ was collected from participants who indicated that in the past they smoked on most or all days, as defined by their answers to ~F1249~-Variable type:binary	0.712036
categorical.I9_HYPTENS.txt	1738628909237mAD_Male_batch_PC_Allchr_ldsc.txt.gz	0.1139	0.1121	1.016	0.3097	0.003089	0.001255	0.9959	0.006603	0.007253	0.005753	Hypertension	361194	1237	359957	UK Biobank	https://docs.google.com/spreadsheets/d/1kvPoupSzsSFBNSztMzl04xMoSC3Kcx3CrjVf4yBmESU/edit?ts=5b5f17db#gid=227859291	PHESANT Transformation:NA-Notes:NA-Variable type:categorical-Phenotype ID:I9_HYPTENS	0.712036
MVP_R4.1000G_AGR.GIIBS.EUR.GIA.dbGaP.txt.gz_ldsc	1738628909237mAD_Male_batch_PC_Allchr_ldsc.txt.gz	-0.08746	0.08602	-1.017	0.3093	0.0085	0.0017	1.0453	0.0079	0.00073474	0.0075	Irritable Bowel Syndrome (IBS)	315668	15794	299874	MVP	https://phenomics.va.ornl.gov/web/cipher/pheweb	https://www.science.org/doi/10.1126/science.adj1329	0.712036
MVP_R4.1000G_AGR.Height_Min_INT.EUR.GIA.dbGaP.txt.gz_ldsc	1738628909237mAD_Male_batch_PC_Allchr_ldsc.txt.gz	0.02742	0.02698	1.017	0.3093	1.2633	0.0675	3.5941	0.243	-0.027859	0.0237	height (minimum, inv-normal transformed)	424306			MVP	https://phenomics.va.ornl.gov/web/cipher/pheweb	https://www.science.org/doi/10.1126/science.adj1363	0.712036
MVP_R4.1000G_AGR.Phe_270.EUR.GIA.dbGaP.txt.gz_ldsc	1738628909237mAD_Male_batch_PC_Allchr_ldsc.txt.gz	0.1285	0.1266	1.016	0.3098	0.0018	0.0011	1.0161	0.0077	0.00031263	0.0073	Disorders of protein plasma/amino-acid transport and metabolism	442829	8103	434726	MVP	https://phenomics.va.ornl.gov/web/cipher/pheweb	https://www.science.org/doi/10.1126/science.adj1730	0.712036
MVP_R4.1000G_AGR.Phe_433_6.EUR.GIA.dbGaP.txt.gz_ldsc	1738628909237mAD_Male_batch_PC_Allchr_ldsc.txt.gz	0.06796	0.0668	1.017	0.309	0.0079	0.0012	1.0643	0.0073	-0.0053849	0.0061	Acute, but ill-defined cerebrovascular disease	445252	12412	432840	MVP	https://phenomics.va.ornl.gov/web/cipher/pheweb	https://www.science.org/doi/10.1126/science.adj2148	0.712036
MVP_R4.1000G_AGR.Phe_596_1.EUR.GIA.dbGaP.txt.gz_ldsc	1738628909237mAD_Male_batch_PC_Allchr_ldsc.txt.gz	0.1739	0.1712	1.016	0.3097	0.0012	0.0009	1.0388	0.0068	-0.0087259	0.0089	Bladder neck obstruction	444389	5569	438820	MVP	https://phenomics.va.ornl.gov/web/cipher/pheweb	https://www.science.org/doi/10.1126/science.adj2444	0.712036
MVP_R4.1000G_AGR.Phe_729.EUR.GIA.dbGaP.txt.gz_ldsc	1738628909237mAD_Male_batch_PC_Allchr_ldsc.txt.gz	0.1922	0.1894	1.015	0.3101	0.0015	0.0011	1.0115	0.0073	-0.0025303	0.0073	Other disorders of soft tissues	433071	6255	426816	MVP	https://phenomics.va.ornl.gov/web/cipher/pheweb	https://www.science.org/doi/10.1126/science.adj2648	0.712147
30210_raw.txt	1738628909237mAD_Male_batch_PC_Allchr_ldsc.txt.gz	0.03434	0.03391	1.013	0.3112	0.1485	0.01651	1.105	0.04782	0.01575	0.01044	Eosinophill percentage	349861			UK Biobank	https://docs.google.com/spreadsheets/d/1kvPoupSzsSFBNSztMzl04xMoSC3Kcx3CrjVf4yBmESU/edit?ts=5b5f17db#gid=227859291	PHESANT Transformation:30210_0|| CONTINUOUS MAIN || CONTINUOUS || ||-Notes:Result of Eosinophils Percentage assay, performed on blood sample, obtained from UK Biobank assessment centre visit. Eosinophils (Percentage) is calculated as the proportion of eosinophils in the leukocytes.-Variable type:continuous_raw	0.712816
50_raw.txt	1738628909237mAD_Male_batch_PC_Allchr_ldsc.txt.gz	0.02909	0.02873	1.012	0.3114	0.5027	0.02738	1.269	0.07872	-0.00729	0.01449	Standing height	360388			UK Biobank	https://docs.google.com/spreadsheets/d/1kvPoupSzsSFBNSztMzl04xMoSC3Kcx3CrjVf4yBmESU/edit?ts=5b5f17db#gid=227859291	PHESANT Transformation:50_0|| CONTINUOUS MAIN || CONTINUOUS || ||-Notes:Standing height was measured using a Seca 202 device-Variable type:continuous_raw	0.712816
GCST90446066.h.tsv.gz.ctg	1738628909237mAD_Male_batch_PC_Allchr_ldsc.txt.gz	0.0544	0.0537	1.013	0.311	0.04862	0.01109	1.105	0.05164	0.02689	0.009941	Total Cholesterol	95372			UKB (EUR)	https://www.nature.com/articles/s41467-024-52310-9	GCST90446066. NMR	0.712816
MVP_R4.1000G_AGR.Phe_443_1.EUR.GIA.dbGaP.txt.gz_ldsc	1738628909237mAD_Male_batch_PC_Allchr_ldsc.txt.gz	-0.1064	0.1051	-1.012	0.3114	0.0031	0.001	1.0081	0.0075	0.010325	0.0067	Raynaud's syndrome	450003	2156	447847	MVP	https://phenomics.va.ornl.gov/web/cipher/pheweb	https://www.science.org/doi/10.1126/science.adj2162	0.712816
MVP_R4.1000G_AGR.Phe_704_1.EUR.GIA.dbGaP.txt.gz.ctg	1738628909237mAD_Male_batch_PC_Allchr_ldsc.txt.gz	-0.1558	0.1541	-1.011	0.3118	0.00117	0.0009267	1.015	0.006287	-0.001843	0.005967	Alopecia	447789	2139	445650	MVP (EUR)	https://ftp.ncbi.nlm.nih.gov/dbgap/studies/phs002453/analyses/GIA/	Phe_704_1. PheCodes_Dermatological System	0.713154
binary.22617_2111.txt	1738628909237mAD_Male_batch_PC_Allchr_ldsc.txt.gz	-0.1215	0.1204	-1.009	0.3132	0.009211	0.004583	1.001	0.006743	0.005397	0.007028	Job SOC coding: Chemists	91149	1080	90069	UK Biobank	https://docs.google.com/spreadsheets/d/1kvPoupSzsSFBNSztMzl04xMoSC3Kcx3CrjVf4yBmESU/edit?ts=5b5f17db#gid=227859291	PHESANT Transformation:22617_0 || CAT-MUL-BINARY-VAR 2111 || NO_NAN Remove NA participants 270045 || Removed 0 examples != 2111 but with missing value (<0) || sample 90069/1080(91149) ||-Notes:Each self-coded job group was mapped to a 4-digit SOC2003 coding. In some cases several self-coded job groups map to the same SOC2003 coding as the input interface was designed to help untrained users classify their job according to the criteria/paths that would seem most natural to them. It was not thought practical to ask participants to code their job to the more detailed levels of the SOC2003 coding.-Variable type:binary	0.714622
MVP_R4.1000G_AGR.HVHearMed.EUR.GIA.dbGaP.txt.gz_ldsc	1738628909237mAD_Male_batch_PC_Allchr_ldsc.txt.gz	-0.1268	0.1256	-1.01	0.3127	0.0033	0.0013	1.037	0.0067	-0.0023328	0.0065	Takes medication for severe hearing loss or partial deafness in one or both ears?	315668	10007	305661	MVP	https://phenomics.va.ornl.gov/web/cipher/pheweb	https://www.science.org/doi/10.1126/science.adj1375	0.714622
MVP_R4.1000G_AGR.Phe_253_4.EUR.GIA.dbGaP.txt.gz_ldsc	1738628909237mAD_Male_batch_PC_Allchr_ldsc.txt.gz	-0.1051	0.1042	-1.008	0.3132	0.0026	0.0009	0.997	0.0067	-0.0061037	0.0063	Anterior pituitary disorders	448776	2904	445872	MVP	https://phenomics.va.ornl.gov/web/cipher/pheweb	https://www.science.org/doi/10.1126/science.adj1706	0.714622
23106_raw.txt	1738628909237mAD_Male_batch_PC_Allchr_ldsc.txt.gz	-0.03282	0.03257	-1.007	0.3137	0.2579	0.01001	1.122	0.02447	-0.01943	0.0105	Impedance of whole body	354795			UK Biobank	https://docs.google.com/spreadsheets/d/1kvPoupSzsSFBNSztMzl04xMoSC3Kcx3CrjVf4yBmESU/edit?ts=5b5f17db#gid=227859291	PHESANT Transformation:23106_0|| CONTINUOUS MAIN || CONTINUOUS || ||-Notes:Body composition estimation by impedance measurement. Impedance of whole body. is Range 150 - 1200ohms in 1ohm increments.-Variable type:continuous_raw	0.715185
MVP_R4.1000G_AGR.Phe_401_2.EUR.GIA.dbGaP.txt.gz_ldsc	1738628909237mAD_Male_batch_PC_Allchr_ldsc.txt.gz	0.04741	0.04709	1.007	0.314	0.0344	0.0024	1.2077	0.0117	0.0060606	0.0079	Hypertensive heart and/or renal disease	419579	60962	358617	MVP	https://phenomics.va.ornl.gov/web/cipher/pheweb	https://www.science.org/doi/10.1126/science.adj2063	0.715293
MVP_R4.1000G_AGR.HVGlauc.EUR.GIA.dbGaP.txt.gz_ldsc	1738628909237mAD_Male_batch_PC_Allchr_ldsc.txt.gz	-0.04934	0.04903	-1.006	0.3143	0.0307	0.0032	1.1358	0.0129	0.0021029	0.008	Glaucoma	315668	20090	295578	MVP	https://phenomics.va.ornl.gov/web/cipher/pheweb	https://www.science.org/doi/10.1126/science.adj1372	0.715399
binary.20003_1140888552.txt	1738628909237mAD_Male_batch_PC_Allchr_ldsc.txt.gz	0.08168	0.08126	1.005	0.3148	0.00481	0.001249	1.008	0.007645	-0.0004939	0.006064	Treatment/medication code: enalapril	361141	2803	358338	UK Biobank	https://docs.google.com/spreadsheets/d/1kvPoupSzsSFBNSztMzl04xMoSC3Kcx3CrjVf4yBmESU/edit?ts=5b5f17db#gid=227859291	PHESANT Transformation:20003_0 || CAT-MUL-BINARY-VAR 1140888552 || Indicator name x137_0_0 || Remove indicator var NAs: 53 || Remove indicator var <0: 0 || Removed 0 examples != 1140888552 but with missing value (<0) || sample 358338/2803(361141) ||-Notes:Code for treatment Negative codes indicate free-text entry.-Variable type:binary	0.715719
MVP_R4.1000G_AGR.Phe_696.EUR.GIA.dbGaP.txt.gz.ctg	1738628909237mAD_Male_batch_PC_Allchr_ldsc.txt.gz	0.0546	0.05434	1.005	0.315	0.01642	0.002039	1.143	0.01351	-0.004261	0.007203	Psoriasis and related disorder	443794	16702	427092	MVP (EUR)	https://ftp.ncbi.nlm.nih.gov/dbgap/studies/phs002453/analyses/GIA/	Phe_696. PheCodes_Dermatological System	0.715719
MVP_R4.1000G_AGR.Phe_704_1.EUR.GIA.dbGaP.txt.gz_ldsc	1738628909237mAD_Male_batch_PC_Allchr_ldsc.txt.gz	-0.1549	0.1542	-1.004	0.3152	0.0012	0.0009	1.0154	0.0063	-0.0019183	0.006	Alopecia	447789	2139	445650	MVP	https://phenomics.va.ornl.gov/web/cipher/pheweb	https://www.science.org/doi/10.1126/science.adj2579	0.715719
MVP_R4.1000G_AGR.Phe_610_4.EUR.GIA.dbGaP.txt.gz_ldsc	1738628909237mAD_Male_batch_PC_Allchr_ldsc.txt.gz	-0.1406	0.1401	-1.003	0.3158	0.0017	0.0009	0.9969	0.0067	0.006957	0.0067	Benign neoplasm of breast	449943	750	449193	MVP	https://phenomics.va.ornl.gov/web/cipher/pheweb	https://www.science.org/doi/10.1126/science.adj2482	0.715932
MVP_R4.1000G_AGR.Phe_696.EUR.GIA.dbGaP.txt.gz_ldsc	1738628909237mAD_Male_batch_PC_Allchr_ldsc.txt.gz	0.05454	0.05435	1.003	0.3156	0.0164	0.002	1.143	0.0135	-0.0042312	0.0072	Psoriasis and related disorder	443794	16702	427092	MVP	https://phenomics.va.ornl.gov/web/cipher/pheweb	https://www.science.org/doi/10.1126/science.adj2562	0.715932
binary.6139_2.txt	1738628909237mAD_Male_batch_PC_Allchr_ldsc.txt.gz	-0.08442	0.08427	-1.002	0.3164	0.006111	0.001346	1.033	0.007358	0.007504	0.007622	Gas or solid-fuel cooking/heating: A gas fire that you use regularly in winter time	360066	145315	214751	UK Biobank	https://docs.google.com/spreadsheets/d/1kvPoupSzsSFBNSztMzl04xMoSC3Kcx3CrjVf4yBmESU/edit?ts=5b5f17db#gid=227859291	PHESANT Transformation:6139_0 || CAT-MUL-BINARY-VAR 2 || NO_NAN Remove NA participants 510 || Removed 618 examples != 2 but with missing value (<0) || sample 214751/145315(360066) || SKIP_val:-3 < 0 || SKIP_val:-1 < 0 ||-Notes:ACE touchscreen question Do you have any of the following in your home? (You can select more than one answer) The following checks were performed: If code -7 was selected, then no additional choices were allowed. If code -1 was selected, then no additional choices were allowed. If code -3 was selected, then no additional choices were allowed. If the participant activated the Help button they were shown the message: Solid fuel refers to wood or coal. Regular use is when you use this for most days of the week in the winter time.-Variable type:binary	0.716023
binary.6150_4.txt	1738628909237mAD_Male_batch_PC_Allchr_ldsc.txt.gz	0.03748	0.03742	1.001	0.3166	0.1184	0.00536	1.106	0.01756	0.008762	0.008262	Vascular/heart problems diagnosed by doctor: High blood pressure	360420	97139	263281	UK Biobank	https://docs.google.com/spreadsheets/d/1kvPoupSzsSFBNSztMzl04xMoSC3Kcx3CrjVf4yBmESU/edit?ts=5b5f17db#gid=227859291	PHESANT Transformation:6150_0 || CAT-MUL-BINARY-VAR 4 || NO_NAN Remove NA participants 180 || Removed 594 examples != 4 but with missing value (<0) || sample 263281/97139(360420) ||-Notes:ACE touchscreen question Has a doctor ever told you that you have had any of the following conditions? (You can select more than one answer) The following checks were performed: If code -7 was selected, then no additional choices were allowed. If code -3 was selected, then no additional choices were allowed. If the participant activated the Help button they were shown the message: If you do not know if you have had any of the listed conditions, enter None of the above. You can check this with an interviewer later in the visit.-Variable type:binary	0.716023
GCST90446012.h.tsv.gz.ctg	1738628909237mAD_Male_batch_PC_Allchr_ldsc.txt.gz	0.04711	0.04701	1.002	0.3162	0.05092	0.01152	1.106	0.05096	0.01587	0.008061	Remnant Cholesterol	95372			UKB (EUR)	https://www.nature.com/articles/s41467-024-52310-9	GCST90446012. NMR	0.716023
binary.1418_5.txt	1738628909237mAD_Male_batch_PC_Allchr_ldsc.txt.gz	0.1306	0.131	0.9971	0.3187	0.002309	0.00113	1.004	0.00657	0.00427	0.006183	Milk type used: Other type of milk	360806	4213	356593	UK Biobank	https://docs.google.com/spreadsheets/d/1kvPoupSzsSFBNSztMzl04xMoSC3Kcx3CrjVf4yBmESU/edit?ts=5b5f17db#gid=227859291	PHESANT Transformation:1418_0 || CAT-SINGLE || CAT-SINGLE-BINARY-VAR: 5 || Inc(>=10): 5(4213) ||-Notes:ACE touchscreen question What type of milk do you mainly use? If the participant activated the Help button they were shown the message: If you use more than one type of milk, please select the one that you drink the most. If you are unsure, select Do not know.-Variable type:binary	0.716846
binary.22606_1.txt	1738628909237mAD_Male_batch_PC_Allchr_ldsc.txt.gz	-0.1133	0.1137	-0.9966	0.319	0.01552	0.004938	1.02	0.00715	-0.002649	0.006379	Workplace very noisy: Sometimes	90777	51689	39088	UK Biobank	https://docs.google.com/spreadsheets/d/1kvPoupSzsSFBNSztMzl04xMoSC3Kcx3CrjVf4yBmESU/edit?ts=5b5f17db#gid=227859291	PHESANT Transformation:22606_0 || CAT-MUL-BINARY-VAR 1 || NO_NAN Remove NA participants 270211 || Removed 206 examples != 1 but with missing value (<0) || sample 39088/51689(90777) ||-Notes:Participant asked Thinking about the place where you worked: Was it very noisy? Participants were allowed to skip answering this question.-Variable type:binary	0.716846
binary.22617_2321.txt	1738628909237mAD_Male_batch_PC_Allchr_ldsc.txt.gz	0.1104	0.1104	0.9998	0.3174	0.01233	0.004754	1.001	0.00672	0.001781	0.005887	Job SOC coding: Scientific researchers	91149	1190	89959	UK Biobank	https://docs.google.com/spreadsheets/d/1kvPoupSzsSFBNSztMzl04xMoSC3Kcx3CrjVf4yBmESU/edit?ts=5b5f17db#gid=227859291	PHESANT Transformation:22617_0 || CAT-MUL-BINARY-VAR 2321 || NO_NAN Remove NA participants 270045 || Removed 0 examples != 2321 but with missing value (<0) || sample 89959/1190(91149) ||-Notes:Each self-coded job group was mapped to a 4-digit SOC2003 coding. In some cases several self-coded job groups map to the same SOC2003 coding as the input interface was designed to help untrained users classify their job according to the criteria/paths that would seem most natural to them. It was not thought practical to ask participants to code their job to the more detailed levels of the SOC2003 coding.-Variable type:binary	0.716846
binary.6145_3.txt	1738628909237mAD_Male_batch_PC_Allchr_ldsc.txt.gz	-0.0661	0.06633	-0.9965	0.319	0.006452	0.001268	1.001	0.006712	-0.009575	0.005992	Illness, injury, bereavement, stress in last 2 years: Death of a close relative	358836	75305	283531	UK Biobank	https://docs.google.com/spreadsheets/d/1kvPoupSzsSFBNSztMzl04xMoSC3Kcx3CrjVf4yBmESU/edit?ts=5b5f17db#gid=227859291	PHESANT Transformation:6145_0 || CAT-MUL-BINARY-VAR 3 || NO_NAN Remove NA participants 512 || Removed 1846 examples != 3 but with missing value (<0) || sample 283531/75305(358836) ||-Notes:ACE touchscreen question In the last 2 years have you experienced any of the following? (You can select more than one answer) The following checks were performed: If code -7 was selected, then no additional choices were allowed. If code -3 was selected, then no additional choices were allowed.-Variable type:binary	0.716846
binary.6149_2.txt	1738628909237mAD_Male_batch_PC_Allchr_ldsc.txt.gz	0.0985	0.09863	0.9987	0.318	0.00548	0.001225	1.009	0.00665	-0.006909	0.006478	Mouth/teeth dental problems: Painful gums	359841	10115	349726	UK Biobank	https://docs.google.com/spreadsheets/d/1kvPoupSzsSFBNSztMzl04xMoSC3Kcx3CrjVf4yBmESU/edit?ts=5b5f17db#gid=227859291	PHESANT Transformation:6149_0 || CAT-MUL-BINARY-VAR 2 || NO_NAN Remove NA participants 512 || Removed 841 examples != 2 but with missing value (<0) || sample 349726/10115(359841) ||-Notes:ACE touchscreen question Do you have any of the following? (You can select more than one answer) The following checks were performed: If code -7 was selected, then no additional choices were allowed. If code -3 was selected, then no additional choices were allowed. If the participant activated the Help button they were shown the message: Answer this question thinking about the past year.-Variable type:binary	0.716846
categorical.H7_LENS.txt	1738628909237mAD_Male_batch_PC_Allchr_ldsc.txt.gz	0.06521	0.06549	0.9957	0.3194	0.01408	0.001738	1.02	0.008021	0.001322	0.006817	Disorders of lens	361194	17076	344118	UK Biobank	https://docs.google.com/spreadsheets/d/1kvPoupSzsSFBNSztMzl04xMoSC3Kcx3CrjVf4yBmESU/edit?ts=5b5f17db#gid=227859291	PHESANT Transformation:NA-Notes:NA-Variable type:categorical-Phenotype ID:H7_LENS	0.716846
MVP_R4.1000G_AGR.Phe_535_2.EUR.GIA.dbGaP.txt.gz.ctg	1738628909237mAD_Male_batch_PC_Allchr_ldsc.txt.gz	0.1347	0.1353	0.9957	0.3194	0.001746	0.001035	1.015	0.007077	-0.004091	0.006162	Atrophic gastritis	441307	2236	439071	MVP (EUR)	https://ftp.ncbi.nlm.nih.gov/dbgap/studies/phs002453/analyses/GIA/	Phe_535_2. PheCodes_Digestive System	0.716846
MVP_R4.1000G_AGR.Phe_695_7.EUR.GIA.dbGaP.txt.gz_ldsc	1738628909237mAD_Male_batch_PC_Allchr_ldsc.txt.gz	0.08767	0.08806	0.9955	0.3195	0.0034	0.001	1.051	0.0072	-0.0056993	0.0053	Prurigo and Lichen	440420	7448	432972	MVP	https://phenomics.va.ornl.gov/web/cipher/pheweb	https://www.science.org/doi/10.1126/science.adj2560	0.716846
MVP_R4.1000G_AGR.Phe_695_7.EUR.GIA.dbGaP.txt.gz.ctg	1738628909237mAD_Male_batch_PC_Allchr_ldsc.txt.gz	0.08757	0.0879	0.9963	0.3191	0.003395	0.001011	1.051	0.007157	-0.005689	0.00524	Prurigo and Lichen	440420	7448	432972	MVP (EUR)	https://ftp.ncbi.nlm.nih.gov/dbgap/studies/phs002453/analyses/GIA/	Phe_695_7. PheCodes_Dermatological System	0.716846
MVP_R4.1000G_AGR.SkMsGout.EUR.GIA.dbGaP.txt.gz_ldsc	1738628909237mAD_Male_batch_PC_Allchr_ldsc.txt.gz	-0.05128	0.0514	-0.9978	0.3184	0.0896	0.0218	1.111	0.0431	0.0015782	0.011	Gout	315668	31493	284175	MVP	https://phenomics.va.ornl.gov/web/cipher/pheweb	https://www.science.org/doi/10.1126/science.adj2880	0.716846
binary.22601_24413202.txt	1738628909237mAD_Male_batch_PC_Allchr_ldsc.txt.gz	0.1141	0.1148	0.9937	0.3204	0.01216	0.004733	1.001	0.007111	-0.001164	0.00824	Job coding: civil service senior manager outside the senior civil service (former grades 6 and 7)	89866	1324	88542	UK Biobank	https://docs.google.com/spreadsheets/d/1kvPoupSzsSFBNSztMzl04xMoSC3Kcx3CrjVf4yBmESU/edit?ts=5b5f17db#gid=227859291	PHESANT Transformation:22601_0 || CAT-MUL-BINARY-VAR 24413202 || Indicator name x22599_0_0 || Remove indicator var NAs: 271328 || Remove indicator var <0: 0 || Removed 0 examples != 24413202 but with missing value (<0) || sample 88542/1324(89866) ||-Notes:Participants were asked to select a job group by navigating down a three-level tree. This field records the code they selected at the final level of the tree.-Variable type:binary	0.717158
categorical.CARDIAC_ARRHYTM.txt	1738628909237mAD_Male_batch_PC_Allchr_ldsc.txt.gz	0.0643	0.06469	0.9939	0.3203	0.01343	0.00224	1.026	0.009477	0.01299	0.006805	Cardiac arrhytmias, COPD co-morbidities	361194	8801	352393	UK Biobank	https://docs.google.com/spreadsheets/d/1kvPoupSzsSFBNSztMzl04xMoSC3Kcx3CrjVf4yBmESU/edit?ts=5b5f17db#gid=227859291	PHESANT Transformation:NA-Notes:NA-Variable type:categorical-Phenotype ID:CARDIAC_ARRHYTM	0.717158
plt_N166066_narrow_form.txt.common	1738628909237mAD_Male_batch_PC_Allchr_ldsc.txt.gz	-0.04468	0.04497	-0.9936	0.3204	0.233	0.01965	1.019	0.03366	-0.01075	0.009454	Platelet count	173510			UK Biobank and INTERVAL	http://www.bloodcellgenetics.org/	Count of platelets per unit volume of blood	0.717158
MVP_R4.1000G_AGR.BUN_BSP_Min_INT.EUR.GIA.dbGaP.txt.gz_ldsc	1738628909237mAD_Male_batch_PC_Allchr_ldsc.txt.gz	0.04085	0.04115	0.9929	0.3208	0.1171	0.0068	1.6439	0.0288	0.011891	0.0105	blood urea nitrogen (BUN, minimum, inv-norm transformed)	419128			MVP	https://phenomics.va.ornl.gov/web/cipher/pheweb	https://www.science.org/doi/10.1126/science.adj1212	0.717485
binary.20003_99999.txt	1738628909237mAD_Male_batch_PC_Allchr_ldsc.txt.gz	0.1467	0.1479	0.9919	0.3212	0.002141	0.001295	1.008	0.007371	0.003181	0.006599	Treatment/medication code: Free-text entry, unable to be coded	361141	12249	348892	UK Biobank	https://docs.google.com/spreadsheets/d/1kvPoupSzsSFBNSztMzl04xMoSC3Kcx3CrjVf4yBmESU/edit?ts=5b5f17db#gid=227859291	PHESANT Transformation:20003_0 || CAT-MUL-BINARY-VAR 99999 || Indicator name x137_0_0 || Remove indicator var NAs: 53 || Remove indicator var <0: 0 || Removed 0 examples != 99999 but with missing value (<0) || sample 348892/12249(361141) ||-Notes:Code for treatment Negative codes indicate free-text entry.-Variable type:binary	0.717812
MVP_R4.1000G_AGR.Eos_Abs_Mean_INT.EUR.GIA.dbGaP.txt.gz_ldsc	1738628909237mAD_Male_batch_PC_Allchr_ldsc.txt.gz	0.03545	0.03576	0.9912	0.3216	0.2651	0.0329	1.7862	0.0805	0.02194	0.0143	eosinophil (absolute count, mean, inv-norm transformed)	310757			MVP	https://phenomics.va.ornl.gov/web/cipher/pheweb	https://www.science.org/doi/10.1126/science.adj1308	0.718138
binary.20003_1140860806.txt	1738628909237mAD_Male_batch_PC_Allchr_ldsc.txt.gz	0.06316	0.06383	0.9894	0.3224	0.0151	0.001623	1.027	0.007833	0.008401	0.00621	Treatment/medication code: ramipril	361141	16869	344272	UK Biobank	https://docs.google.com/spreadsheets/d/1kvPoupSzsSFBNSztMzl04xMoSC3Kcx3CrjVf4yBmESU/edit?ts=5b5f17db#gid=227859291	PHESANT Transformation:20003_0 || CAT-MUL-BINARY-VAR 1140860806 || Indicator name x137_0_0 || Remove indicator var NAs: 53 || Remove indicator var <0: 0 || Removed 0 examples != 1140860806 but with missing value (<0) || sample 344272/16869(361141) ||-Notes:Code for treatment Negative codes indicate free-text entry.-Variable type:binary	0.718223
binary.20003_1140909674.txt	1738628909237mAD_Male_batch_PC_Allchr_ldsc.txt.gz	-0.1255	0.1268	-0.9897	0.3223	0.002934	0.001345	1.019	0.007119	0.01352	0.006752	Treatment/medication code: cod liver oil capsule	361141	21034	340107	UK Biobank	https://docs.google.com/spreadsheets/d/1kvPoupSzsSFBNSztMzl04xMoSC3Kcx3CrjVf4yBmESU/edit?ts=5b5f17db#gid=227859291	PHESANT Transformation:20003_0 || CAT-MUL-BINARY-VAR 1140909674 || Indicator name x137_0_0 || Remove indicator var NAs: 53 || Remove indicator var <0: 0 || Removed 0 examples != 1140909674 but with missing value (<0) || sample 340107/21034(361141) ||-Notes:Code for treatment Negative codes indicate free-text entry.-Variable type:binary	0.718223
MVP_R4.1000G_AGR.Phe_443_8.EUR.GIA.dbGaP.txt.gz_ldsc	1738628909237mAD_Male_batch_PC_Allchr_ldsc.txt.gz	0.1216	0.1229	0.9897	0.3223	0.0021	0.001	1.0215	0.0073	0.0074762	0.006	Other specified peripheral vascular disease	446795	2685	444110	MVP	https://phenomics.va.ornl.gov/web/cipher/pheweb	https://www.science.org/doi/10.1126/science.adj2163	0.718223
MVP_R4.1000G_AGR.Phe_601_1.EUR.GIA.dbGaP.txt.gz_ldsc	1738628909237mAD_Male_batch_PC_Allchr_ldsc.txt.gz	0.1107	0.1119	0.9888	0.3228	0.0033	0.0013	1.0779	0.0084	-0.0098363	0.0065	Prostatitis	404410	10515	393895	MVP	https://phenomics.va.ornl.gov/web/cipher/pheweb	https://www.science.org/doi/10.1126/science.adj2460	0.718548
MVP_R4.1000G_AGR.Phe_727_4.EUR.GIA.dbGaP.txt.gz_ldsc	1738628909237mAD_Male_batch_PC_Allchr_ldsc.txt.gz	-0.1004	0.1018	-0.9855	0.3244	0.0037	0.0009	1.0103	0.0071	0.0037473	0.0062	Ganglion and cyst of synovium, tendon, and bursa	441688	8083	433605	MVP	https://phenomics.va.ornl.gov/web/cipher/pheweb	https://www.science.org/doi/10.1126/science.adj2642	0.721541
100008_raw.txt	1738628909237mAD_Male_batch_PC_Allchr_ldsc.txt.gz	0.08077	0.08201	0.9849	0.3247	0.04271	0.008837	1.005	0.006876	0.00677	0.005737	Total sugars	51453			UK Biobank	https://docs.google.com/spreadsheets/d/1kvPoupSzsSFBNSztMzl04xMoSC3Kcx3CrjVf4yBmESU/edit?ts=5b5f17db#gid=227859291	PHESANT Transformation:100008_0|| CONTINUOUS MAIN || CONTINUOUS || ||-Notes:Total sugars. Estimated intake, based on food and beverage consumption yesterday, excluding any supplements.-Variable type:continuous_raw	0.721641
mpv_N164454_narrow_form.txt.common	1738628909237mAD_Male_batch_PC_Allchr_ldsc.txt.gz	0.04527	0.046	0.9841	0.3251	0.2863	0.04109	0.9884	0.0549	0.02306	0.01113	Mean platelet volume	173502			UK Biobank and INTERVAL	http://www.bloodcellgenetics.org/	Mean volume of platelets	0.721962
MVP_R4.1000G_AGR.Phe_696_4.EUR.GIA.dbGaP.txt.gz.ctg	1738628909237mAD_Male_batch_PC_Allchr_ldsc.txt.gz	0.05354	0.05446	0.9831	0.3255	0.01614	0.002075	1.144	0.01333	-0.005507	0.007105	Psoriasis	444751	16283	428468	MVP (EUR)	https://ftp.ncbi.nlm.nih.gov/dbgap/studies/phs002453/analyses/GIA/	Phe_696_4. PheCodes_Dermatological System	0.722283
binary.20003_1140875486.txt	1738628909237mAD_Male_batch_PC_Allchr_ldsc.txt.gz	-0.1301	0.1326	-0.9811	0.3266	0.003238	0.001412	0.9954	0.008061	0.006058	0.006894	Treatment/medication code: colchicine	361141	190	360951	UK Biobank	https://docs.google.com/spreadsheets/d/1kvPoupSzsSFBNSztMzl04xMoSC3Kcx3CrjVf4yBmESU/edit?ts=5b5f17db#gid=227859291	PHESANT Transformation:20003_0 || CAT-MUL-BINARY-VAR 1140875486 || Indicator name x137_0_0 || Remove indicator var NAs: 53 || Remove indicator var <0: 0 || Removed 0 examples != 1140875486 but with missing value (<0) || sample 360951/190(361141) ||-Notes:Code for treatment Negative codes indicate free-text entry.-Variable type:binary	0.722996
MVP_R4.1000G_AGR.Phe_280_2.EUR.GIA.dbGaP.txt.gz_ldsc	1738628909237mAD_Male_batch_PC_Allchr_ldsc.txt.gz	-0.1074	0.1096	-0.98	0.3271	0.0026	0.001	1.0148	0.0071	0.0059383	0.006	Iron deficiency anemia secondary to blood loss (chronic)	443063	5000	438063	MVP	https://phenomics.va.ornl.gov/web/cipher/pheweb	https://www.science.org/doi/10.1126/science.adj1780	0.722996
MVP_R4.1000G_AGR.Phe_503.EUR.GIA.dbGaP.txt.gz_ldsc	1738628909237mAD_Male_batch_PC_Allchr_ldsc.txt.gz	-0.1054	0.1075	-0.981	0.3266	0.0026	0.001	1.0088	0.0071	0.0083777	0.0065	Pulmonary congestion and hypostasis	444041	2161	441880	MVP	https://phenomics.va.ornl.gov/web/cipher/pheweb	https://www.science.org/doi/10.1126/science.adj2235	0.722996
MVP_R4.1000G_AGR.Phe_592_1.EUR.GIA.dbGaP.txt.gz_ldsc	1738628909237mAD_Male_batch_PC_Allchr_ldsc.txt.gz	-0.1005	0.1025	-0.9804	0.3269	0.0028	0.001	1.0058	0.0065	0.0057359	0.0057	Cystitis	440542	5069	435473	MVP	https://phenomics.va.ornl.gov/web/cipher/pheweb	https://www.science.org/doi/10.1126/science.adj2432	0.722996
MVP_R4.1000G_AGR.Phe_696_4.EUR.GIA.dbGaP.txt.gz_ldsc	1738628909237mAD_Male_batch_PC_Allchr_ldsc.txt.gz	0.05351	0.05449	0.982	0.3261	0.0161	0.0021	1.1437	0.0133	-0.0054841	0.0071	Psoriasis	444751	16283	428468	MVP	https://phenomics.va.ornl.gov/web/cipher/pheweb	https://www.science.org/doi/10.1126/science.adj2563	0.722996
binary.20111_5.txt	1738628909237mAD_Male_batch_PC_Allchr_ldsc.txt.gz	0.1065	0.1088	0.9788	0.3277	0.004167	0.001679	1.004	0.007353	-0.003726	0.005992	Illnesses of siblings: Breast cancer	279478	12445	267033	UK Biobank	https://docs.google.com/spreadsheets/d/1kvPoupSzsSFBNSztMzl04xMoSC3Kcx3CrjVf4yBmESU/edit?ts=5b5f17db#gid=227859291	PHESANT Transformation:20111_0 || CAT-MUL-BINARY-VAR 5 || NO_NAN Remove NA participants 52692 || Removed 29024 examples != 5 but with missing value (<0) || sample 267033/12445(279478) ||-Notes:This field contains the combined results of 2 ACE touchscreen questions, both asked Have any of your brothers or sisters suffered from any of the following diseases? (You can select more than one answer) for different sets of illnesses. For convenience, the illnesses were arbitrarily divided into two sets: Group 1 : Heart disease, Stroke, High blood pressure, Chronic bronchitis/emphysema, Alzheimer's disease/dementia, Diabetes. Group 2 : Parkinson's disease, Severe Depression, Lung cancer, Bowel cancer, Prostate cancer, Breast cancer. If any of codes -11, -13 or -17 were selected then no additional Group 1 choices were allowed. If any of codes -21, -23 or -27 were selected then no additional Group 2 choices were allowed. If the participant activated the Help button they were shown the message: Answer this question for blood relations only. Include any sisters or brothers who have died. If you are not sure if your sisters or brothers suffered from any of the listed illnesses please select Do not know. If more than one sister or brother has suffered from any of the listed illnesses, you only need to select the illness once. The information was collected from participants who indicated they were not adopted as a child, as defined by their answers to ~F1767~ and that they had at least one natural brother or sister, as defined by their answers to ~F1873~ and ~F1883~.-Variable type:binary	0.723756
5135_raw.txt	1738628909237mAD_Male_batch_PC_Allchr_ldsc.txt.gz	-0.03666	0.03749	-0.9778	0.3282	0.2764	0.02341	1.129	0.02427	0.02155	0.007287	3mm strong meridian (left)	75398			UK Biobank	https://docs.google.com/spreadsheets/d/1kvPoupSzsSFBNSztMzl04xMoSC3Kcx3CrjVf4yBmESU/edit?ts=5b5f17db#gid=227859291	PHESANT Transformation:5135_0|| CONTINUOUS MAIN || CONTINUOUS || ||-Notes:This is the strong meridian angle of keratometry results taken at 3mm for the left eye-Variable type:continuous_raw	0.724295
binary.6151_7.txt	1738628909237mAD_Male_batch_PC_Allchr_ldsc.txt.gz	0.08538	0.08774	0.9731	0.3305	0.006776	0.001472	1.012	0.007126	-0.003813	0.007293	Fractured bone site(s): Other bones	359241	18787	340454	UK Biobank	https://docs.google.com/spreadsheets/d/1kvPoupSzsSFBNSztMzl04xMoSC3Kcx3CrjVf4yBmESU/edit?ts=5b5f17db#gid=227859291	PHESANT Transformation:6151_0 || CAT-MUL-BINARY-VAR 7 || Indicator name x2463_0_0 || Remove indicator var NAs: 181 || Remove indicator var <0: 1772 || Removed 0 examples != 7 but with missing value (<0) || sample 340454/18787(359241) ||-Notes:ACE touchscreen question Which bones did you fracture/break? (You can select more than one answer) The following checks were performed: If code -1 was selected, then no additional choices were allowed. If code -3 was selected, then no additional choices were allowed. ~F6151~ was collected from participants who indicated they have had fractured/broken bones in the last 5 years, as defined by their answers to ~F2463~-Variable type:binary	0.726692
biomarkers-30820-both_sexes-irnt.tsv.bgz	1738628909237mAD_Male_batch_PC_Allchr_ldsc.txt.gz	0.1215	0.1248	0.9739	0.3301	0.02833	0.0114	0.9853	0.006944	-0.0005657	0.006319	Rheumatoid factor	35667	35667		UK Biobank (EUR)	https://pan-ukb-us-east-1.s3.amazonaws.com/sumstats_flat_files/biomarkers-30820-both_sexes-irnt.tsv.bgz	EUR: biomarkers : 30820 : Biological samples > Assay results > Blood assays > Blood biochemistry	0.726692
GCST90445855.tsv.common.ctg	1738628909237mAD_Male_batch_PC_Allchr_ldsc.txt.gz	0.05335	0.0549	0.9719	0.3311	0.04576	0.01464	1.184	0.0861	0.0441	0.01115	HDL Cholesterol	95372			UKB (EUR)	https://www.nature.com/articles/s41467-024-52310-9	GCST90445855. NMR	0.726692
MVP_R4.1000G_AGR.AST_Min_INT.EUR.GIA.dbGaP.txt.gz_ldsc	1738628909237mAD_Male_batch_PC_Allchr_ldsc.txt.gz	0.05459	0.05606	0.9737	0.3302	0.1138	0.0087	1.5673	0.0369	-0.018248	0.0209	aspartate aminotransferase (AST, minimum, inv-norm transformed)	389315			MVP	https://phenomics.va.ornl.gov/web/cipher/pheweb	https://www.science.org/doi/10.1126/science.adj1194	0.726692
MVP_R4.1000G_AGR.Glucose_Min_INT.EUR.GIA.dbGaP.txt.gz_ldsc	1738628909237mAD_Male_batch_PC_Allchr_ldsc.txt.gz	0.05162	0.05308	0.9726	0.3307	0.0403	0.0044	1.3576	0.0333	-0.0038736	0.0117	glucose (fasting status unknown, minimum, inv-norm transformed)	419287			MVP	https://phenomics.va.ornl.gov/web/cipher/pheweb	https://www.science.org/doi/10.1126/science.adj1351	0.726692
MVP_R4.1000G_AGR.NSMSMed.EUR.GIA.dbGaP.txt.gz_ldsc	1738628909237mAD_Male_batch_PC_Allchr_ldsc.txt.gz	0.1436	0.1478	0.9713	0.3314	0.0019	0.0014	1.0189	0.0067	-0.0018612	0.0067	Takes medication for multiple sclerosis?	315668	1703	313965	MVP	https://phenomics.va.ornl.gov/web/cipher/pheweb	https://www.science.org/doi/10.1126/science.adj1478	0.726692
MVP_R4.1000G_AGR.Phe_368_1.EUR.GIA.dbGaP.txt.gz_ldsc	1738628909237mAD_Male_batch_PC_Allchr_ldsc.txt.gz	-0.05747	0.05919	-0.9711	0.3315	0.0079	0.0011	1.0417	0.0073	-0.0023989	0.0057	Amblyopia	447490	6367	441123	MVP	https://phenomics.va.ornl.gov/web/cipher/pheweb	https://www.science.org/doi/10.1126/science.adj1990	0.726692
MVP_R4.1000G_AGR.Phe_586_2.EUR.GIA.dbGaP.txt.gz_ldsc	1738628909237mAD_Male_batch_PC_Allchr_ldsc.txt.gz	-0.07281	0.07468	-0.975	0.3296	0.0088	0.0016	1.0466	0.0089	-0.0057228	0.0075	Cyst of kidney, acquired	436601	10273	426328	MVP	https://phenomics.va.ornl.gov/web/cipher/pheweb	https://www.science.org/doi/10.1126/science.adj2422	0.726692
MVP_R4.1000G_AGR.Sodium_BSP_Mean_INT.EUR.GIA.dbGaP.txt.gz_ldsc	1738628909237mAD_Male_batch_PC_Allchr_ldsc.txt.gz	-0.03922	0.0404	-0.9709	0.3316	0.1015	0.0066	1.4748	0.0257	3e-05	0.0097	sodium (mean, inv-norm transformed)	421240			MVP	https://phenomics.va.ornl.gov/web/cipher/pheweb	https://www.science.org/doi/10.1126/science.adj2906	0.726692
binary.20546_3.txt	1738628909237mAD_Male_batch_PC_Allchr_ldsc.txt.gz	-0.05438	0.05607	-0.9699	0.3321	0.04695	0.004917	1.011	0.007956	-0.005629	0.006741	Substances taken for depression: Medication prescribed to you (for at least two weeks)	117763	28351	89412	UK Biobank	https://docs.google.com/spreadsheets/d/1kvPoupSzsSFBNSztMzl04xMoSC3Kcx3CrjVf4yBmESU/edit?ts=5b5f17db#gid=227859291	PHESANT Transformation:20546_0 || CAT-MUL-BINARY-VAR 3 || Indicator name x20446_0_0 || Remove indicator var NAs: 243128 || Remove indicator var <0: 303 || Removed 0 examples != 3 but with missing value (<0) || sample 89412/28351(117763) ||-Notes:Question asked: Did you ever try the following for these problems? (tick all that apply) Participant was offered a set of options which have been combined here into a single answer Question was asked when ~F20446~ was Yes or ~F20441~ was Yes.-Variable type:binary	0.727224
5113_raw.txt	1738628909237mAD_Male_batch_PC_Allchr_ldsc.txt.gz	-0.06253	0.06476	-0.9655	0.3343	0.05226	0.00744	1.024	0.007617	-0.005905	0.007035	6mm cylindrical power angle (left)	65529			UK Biobank	https://docs.google.com/spreadsheets/d/1kvPoupSzsSFBNSztMzl04xMoSC3Kcx3CrjVf4yBmESU/edit?ts=5b5f17db#gid=227859291	PHESANT Transformation:5113_0|| INTEGER || CONTINUOUS || ||-Notes:This is the cylindrical power angle of keratometry results taken at 6mm for the left eye (blank indicates none)-Variable type:continuous_raw	0.727534
binary.20002_1494.txt	1738628909237mAD_Male_batch_PC_Allchr_ldsc.txt.gz	0.1317	0.1361	0.9676	0.3332	0.002271	0.001172	1.017	0.00611	0.004447	0.005623	Non-cancer illness code, self-reported: varicose veins	361141	1299	359842	UK Biobank	https://docs.google.com/spreadsheets/d/1kvPoupSzsSFBNSztMzl04xMoSC3Kcx3CrjVf4yBmESU/edit?ts=5b5f17db#gid=227859291	PHESANT Transformation:20002_0 || CAT-MUL-BINARY-VAR 1494 || Indicator name x135_0_0 || Remove indicator var NAs: 53 || Remove indicator var <0: 0 || Removed 0 examples != 1494 but with missing value (<0) || sample 359842/1299(361141) ||-Notes:Code for non-cancer illness. If the participant was uncertain of the type of illness they had had, then they described it to the interviewer (a trained nurse) who attempted to place it within the coding tree. If the illness could not be located in the coding tree then the interviewer entered a free-text description of it. These free-text descriptions were subsequently examined by a doctor and, where possible, matched to entries in the coding tree. Free-text descriptions which could not be matched with very high probability have been marked as unclassifiable.-Variable type:binary	0.727534
binary.20003_1140862382.txt	1738628909237mAD_Male_batch_PC_Allchr_ldsc.txt.gz	0.1219	0.1259	0.9682	0.333	0.003027	0.001181	1.01	0.007237	-0.007743	0.005886	Treatment/medication code: becotide 50 inhaler	361141	2206	358935	UK Biobank	https://docs.google.com/spreadsheets/d/1kvPoupSzsSFBNSztMzl04xMoSC3Kcx3CrjVf4yBmESU/edit?ts=5b5f17db#gid=227859291	PHESANT Transformation:20003_0 || CAT-MUL-BINARY-VAR 1140862382 || Indicator name x137_0_0 || Remove indicator var NAs: 53 || Remove indicator var <0: 0 || Removed 0 examples != 1140862382 but with missing value (<0) || sample 358935/2206(361141) ||-Notes:Code for treatment Negative codes indicate free-text entry.-Variable type:binary	0.727534
categorical.M13_ARTHROSIS.txt	1738628909237mAD_Male_batch_PC_Allchr_ldsc.txt.gz	0.04788	0.04949	0.9674	0.3333	0.02641	0.002225	1.038	0.009303	-0.009887	0.006667	#Arthrosis	361194	24977	336217	UK Biobank	https://docs.google.com/spreadsheets/d/1kvPoupSzsSFBNSztMzl04xMoSC3Kcx3CrjVf4yBmESU/edit?ts=5b5f17db#gid=227859291	PHESANT Transformation:NA-Notes:NA-Variable type:categorical-Phenotype ID:M13_ARTHROSIS	0.727534
MVP_R4.1000G_AGR.PGpDoLung.EUR.GIA.dbGaP.txt.gz_ldsc	1738628909237mAD_Male_batch_PC_Allchr_ldsc.txt.gz	-0.09096	0.0941	-0.9666	0.3337	0.0041	0.0013	1.0127	0.0066	0.0075031	0.0058	Biological Grandparent (paternal): Chronic Lung Disease including COPD, Emphysema or Bronchitis	315668	7112	308556	MVP	https://phenomics.va.ornl.gov/web/cipher/pheweb	https://www.science.org/doi/10.1126/science.adj1502	0.727534
MVP_R4.1000G_AGR.Phe_364_5.EUR.GIA.dbGaP.txt.gz_ldsc	1738628909237mAD_Male_batch_PC_Allchr_ldsc.txt.gz	-0.05539	0.05738	-0.9655	0.3343	0.0111	0.0045	1.0516	0.0183	0.00064117	0.0062	Corneal dystrophy	447038	5946	441092	MVP	https://phenomics.va.ornl.gov/web/cipher/pheweb	https://www.science.org/doi/10.1126/science.adj1972	0.727534
MVP_R4.1000G_AGR.Phe_701.EUR.GIA.dbGaP.txt.gz.ctg	1738628909237mAD_Male_batch_PC_Allchr_ldsc.txt.gz	-0.0573	0.05933	-0.9658	0.3341	0.0171	0.001622	1.083	0.008602	0.01064	0.00765	Other hypertrophic and atrophic conditions	399076	41322	357754	MVP (EUR)	https://ftp.ncbi.nlm.nih.gov/dbgap/studies/phs002453/analyses/GIA/	Phe_701. PheCodes_Dermatological System	0.727534
MVP_R4.1000G_AGR.Phe_803_3.EUR.GIA.dbGaP.txt.gz_ldsc	1738628909237mAD_Male_batch_PC_Allchr_ldsc.txt.gz	-0.124	0.1283	-0.966	0.334	0.0024	0.0011	1.0163	0.0079	-0.00081392	0.0065	Fracture of clavicle or scapula	449532	3157	446375	MVP	https://phenomics.va.ornl.gov/web/cipher/pheweb	https://www.science.org/doi/10.1126/science.adj2763	0.727534
biomarkers-30640-both_sexes-irnt.tsv.bgz	1738628909237mAD_Male_batch_PC_Allchr_ldsc.txt.gz	0.0618	0.06415	0.9634	0.3353	0.08764	0.01643	1.408	0.1339	0.08577	0.03253	Apolipoprotein B	399003	399003		UK Biobank (EUR)	https://pan-ukb-us-east-1.s3.amazonaws.com/sumstats_flat_files/biomarkers-30640-both_sexes-irnt.tsv.bgz	EUR: biomarkers : 30640 : Biological samples > Assay results > Blood assays > Blood biochemistry	0.728588
categorical.SPONDYLOPATHY_FG.txt	1738628909237mAD_Male_batch_PC_Allchr_ldsc.txt.gz	0.1308	0.1357	0.9637	0.3352	0.002297	0.001282	0.9973	0.007607	0.0004995	0.006736	Spondylopathies (FG)	361194	336	360858	UK Biobank	https://docs.google.com/spreadsheets/d/1kvPoupSzsSFBNSztMzl04xMoSC3Kcx3CrjVf4yBmESU/edit?ts=5b5f17db#gid=227859291	PHESANT Transformation:NA-Notes:NA-Variable type:categorical-Phenotype ID:SPONDYLOPATHY_FG	0.728588
MVP_R4.1000G_AGR.Phe_938.EUR.GIA.dbGaP.txt.gz.ctg	1738628909237mAD_Male_batch_PC_Allchr_ldsc.txt.gz	-0.07479	0.07772	-0.9623	0.3359	0.005888	0.002189	1.061	0.01248	0.001419	0.006917	Dermatitis due to solar radiation	430978	12356	418622	MVP (EUR)	https://ftp.ncbi.nlm.nih.gov/dbgap/studies/phs002453/analyses/GIA/	Phe_938. PheCodes_Dermatological System	0.729331
MVP_R4.1000G_AGR.Phe_569.EUR.GIA.dbGaP.txt.gz_ldsc	1738628909237mAD_Male_batch_PC_Allchr_ldsc.txt.gz	0.1035	0.1077	0.9609	0.3366	0.0036	0.0011	1.0188	0.0071	0.0034975	0.0076	Other disorders of intestine	434371	6366	428005	MVP	https://phenomics.va.ornl.gov/web/cipher/pheweb	https://www.science.org/doi/10.1126/science.adj2367	0.730164
MVP_R4.1000G_AGR.Phe_701.EUR.GIA.dbGaP.txt.gz_ldsc	1738628909237mAD_Male_batch_PC_Allchr_ldsc.txt.gz	-0.05693	0.05928	-0.9605	0.3368	0.0171	0.0016	1.0827	0.0086	0.010562	0.0077	Other hypertrophic and atrophic conditions	399076	41322	357754	MVP	https://phenomics.va.ornl.gov/web/cipher/pheweb	https://www.science.org/doi/10.1126/science.adj2569	0.730164
1706804192846BUN_GSMR.txt.gz	1738628909237mAD_Male_batch_PC_Allchr_ldsc.txt.gz	-1.284	1.339	-0.9591	0.3375	0.01912	0.02455	1.033	0.1785	0.1881	0.1391	Blood urea nitrogen	852678	852678	0	CKDGen Consortium	https://ckdgen.imbi.uni-freiburg.de/datasets/Stanzick_2021	https://ckdgen.imbi.uni-freiburg.de/datasets/Stanzick_2021	0.730435
categorical.R10.txt	1738628909237mAD_Male_batch_PC_Allchr_ldsc.txt.gz	-0.05825	0.06076	-0.9587	0.3377	0.01203	0.001591	1.008	0.008673	0.003394	0.005715	Diagnoses - main ICD10: R10 Abdominal and pelvic pain	361194	20240	340954	UK Biobank	https://docs.google.com/spreadsheets/d/1kvPoupSzsSFBNSztMzl04xMoSC3Kcx3CrjVf4yBmESU/edit?ts=5b5f17db#gid=227859291	PHESANT Transformation:NA-Notes:NA-Variable type:categorical-Phenotype ID:R10	0.730435
MVP_R4.1000G_AGR.Phe_938.EUR.GIA.dbGaP.txt.gz_ldsc	1738628909237mAD_Male_batch_PC_Allchr_ldsc.txt.gz	-0.0744	0.07755	-0.9594	0.3373	0.0059	0.0022	1.0615	0.0125	0.0013893	0.0069	Dermatitis due to solar radiation	430978	12356	418622	MVP	https://phenomics.va.ornl.gov/web/cipher/pheweb	https://www.science.org/doi/10.1126/science.adj2805	0.730435
MVP_R4.1000G_AGR.Phe_411_2.EUR.GIA.dbGaP.txt.gz_ldsc	1738628909237mAD_Male_batch_PC_Allchr_ldsc.txt.gz	0.04299	0.04491	0.9571	0.3385	0.0372	0.0029	1.2346	0.0128	0.0066545	0.0087	Myocardial infarction	432053	39074	392979	MVP	https://phenomics.va.ornl.gov/web/cipher/pheweb	https://www.science.org/doi/10.1126/science.adj2070	0.731605
MVP_R4.1000G_AGR.Phe_242.EUR.GIA.dbGaP.txt.gz_ldsc	1738628909237mAD_Male_batch_PC_Allchr_ldsc.txt.gz	0.0701	0.0733	0.9563	0.3389	0.0058	0.0013	1.036	0.0079	-0.0018559	0.0059	Thyrotoxicosis with or without goiter	446946	5526	441420	MVP	https://phenomics.va.ornl.gov/web/cipher/pheweb	https://www.science.org/doi/10.1126/science.adj1670	0.73191
MVP_R4.1000G_AGR.Phe_274_1.EUR.GIA.dbGaP.txt.gz_ldsc	1738628909237mAD_Male_batch_PC_Allchr_ldsc.txt.gz	-0.04882	0.05108	-0.9557	0.3392	0.0977	0.0216	1.1805	0.0514	-0.016399	0.0148	Gout	440023	42034	397989	MVP	https://phenomics.va.ornl.gov/web/cipher/pheweb	https://www.science.org/doi/10.1126/science.adj1744	0.731999
categorical.M15.txt	1738628909237mAD_Male_batch_PC_Allchr_ldsc.txt.gz	-0.1522	0.1594	-0.9546	0.3398	0.00188	0.001192	1.009	0.006985	0.01272	0.005954	Diagnoses - main ICD10: M15 Polyarthrosis	361194	1264	359930	UK Biobank	https://docs.google.com/spreadsheets/d/1kvPoupSzsSFBNSztMzl04xMoSC3Kcx3CrjVf4yBmESU/edit?ts=5b5f17db#gid=227859291	PHESANT Transformation:NA-Notes:NA-Variable type:categorical-Phenotype ID:M15	0.732734
binary.20003_1140865634.txt	1738628909237mAD_Male_batch_PC_Allchr_ldsc.txt.gz	0.05897	0.06184	0.9535	0.3404	0.01296	0.001424	1.042	0.007668	0.00304	0.007012	Treatment/medication code: omeprazole	361141	21119	340022	UK Biobank	https://docs.google.com/spreadsheets/d/1kvPoupSzsSFBNSztMzl04xMoSC3Kcx3CrjVf4yBmESU/edit?ts=5b5f17db#gid=227859291	PHESANT Transformation:20003_0 || CAT-MUL-BINARY-VAR 1140865634 || Indicator name x137_0_0 || Remove indicator var NAs: 53 || Remove indicator var <0: 0 || Removed 0 examples != 1140865634 but with missing value (<0) || sample 340022/21119(361141) ||-Notes:Code for treatment Negative codes indicate free-text entry.-Variable type:binary	0.73287
irf_N170548_narrow_form.txt.common	1738628909237mAD_Male_batch_PC_Allchr_ldsc.txt.gz	-0.04104	0.04307	-0.9528	0.3407	0.1264	0.01495	1.01	0.02974	0.008267	0.01176	Immature fraction of reticulocytes	173490			UK Biobank and INTERVAL	http://www.bloodcellgenetics.org/	Fraction of reticulocytes with high RNA content, as measured by light scatter	0.73287
MVP_R4.1000G_AGR.Baso_Fra_Max_INT.EUR.GIA.dbGaP.txt.gz_ldsc	1738628909237mAD_Male_batch_PC_Allchr_ldsc.txt.gz	0.04868	0.05112	0.9523	0.3409	0.0998	0.0284	1.5817	0.0987	-0.0164	0.0107	basophil (fraction, maximum, inv-norm transformed)	221657			MVP	https://phenomics.va.ornl.gov/web/cipher/pheweb	https://www.science.org/doi/10.1126/science.adj1198	0.73287
MVP_R4.1000G_AGR.Phe_740_2.EUR.GIA.dbGaP.txt.gz_ldsc	1738628909237mAD_Male_batch_PC_Allchr_ldsc.txt.gz	-0.06947	0.07283	-0.9539	0.3402	0.0058	0.0011	1.0502	0.0075	0.0048558	0.0063	Osteoarthrosis, generalized	433263	18307	414956	MVP	https://phenomics.va.ornl.gov/web/cipher/pheweb	https://www.science.org/doi/10.1126/science.adj2677	0.73287
binary.20002_1465.txt	1738628909237mAD_Male_batch_PC_Allchr_ldsc.txt.gz	-0.05494	0.0578	-0.9505	0.3418	0.01779	0.001695	1.034	0.007758	0.001685	0.00716	Non-cancer illness code, self-reported: osteoarthritis	361141	30046	331095	UK Biobank	https://docs.google.com/spreadsheets/d/1kvPoupSzsSFBNSztMzl04xMoSC3Kcx3CrjVf4yBmESU/edit?ts=5b5f17db#gid=227859291	PHESANT Transformation:20002_0 || CAT-MUL-BINARY-VAR 1465 || Indicator name x135_0_0 || Remove indicator var NAs: 53 || Remove indicator var <0: 0 || Removed 0 examples != 1465 but with missing value (<0) || sample 331095/30046(361141) ||-Notes:Code for non-cancer illness. If the participant was uncertain of the type of illness they had had, then they described it to the interviewer (a trained nurse) who attempted to place it within the coding tree. If the illness could not be located in the coding tree then the interviewer entered a free-text description of it. These free-text descriptions were subsequently examined by a doctor and, where possible, matched to entries in the coding tree. Free-text descriptions which could not be matched with very high probability have been marked as unclassifiable.-Variable type:binary	0.733561
categorical.G6_SLEEPAPNO.txt	1738628909237mAD_Male_batch_PC_Allchr_ldsc.txt.gz	0.08887	0.09353	0.9501	0.342	0.004846	0.001323	0.9991	0.007188	-0.001467	0.005773	Sleep apnoea	361194	2249	358945	UK Biobank	https://docs.google.com/spreadsheets/d/1kvPoupSzsSFBNSztMzl04xMoSC3Kcx3CrjVf4yBmESU/edit?ts=5b5f17db#gid=227859291	PHESANT Transformation:NA-Notes:NA-Variable type:categorical-Phenotype ID:G6_SLEEPAPNO	0.733561
MVP_R4.1000G_AGR.Phe_371_3.EUR.GIA.dbGaP.txt.gz_ldsc	1738628909237mAD_Male_batch_PC_Allchr_ldsc.txt.gz	0.0673	0.07077	0.951	0.3416	0.0117	0.0015	1.0762	0.0083	-0.0018396	0.0074	Inflammation of eyelids	406693	37507	369186	MVP	https://phenomics.va.ornl.gov/web/cipher/pheweb	https://www.science.org/doi/10.1126/science.adj2008	0.733561
binary.2227.txt	1738628909237mAD_Male_batch_PC_Allchr_ldsc.txt.gz	0.07796	0.08227	0.9476	0.3433	0.00821	0.00137	1.028	0.007496	0.001867	0.007497	Other eye problems	360134	51720	308414	UK Biobank	https://docs.google.com/spreadsheets/d/1kvPoupSzsSFBNSztMzl04xMoSC3Kcx3CrjVf4yBmESU/edit?ts=5b5f17db#gid=227859291	PHESANT Transformation:2227_0|| CAT-SINGLE || Inc(>=10): 1(51720) || Inc(>=10): 0(308414) || CAT-SINGLE-BINARY || sample 308414/51720(360134) ||-Notes:ACE touchscreen question Do you have any other problems with your eyes or eyesight?-Variable type:binary	0.734678
binary.22610_1.txt	1738628909237mAD_Male_batch_PC_Allchr_ldsc.txt.gz	0.08953	0.09447	0.9477	0.3433	0.0206	0.004931	1.02	0.006566	-0.006057	0.006304	Workplace full of chemical or other fumes: Sometimes	89060	21709	67351	UK Biobank	https://docs.google.com/spreadsheets/d/1kvPoupSzsSFBNSztMzl04xMoSC3Kcx3CrjVf4yBmESU/edit?ts=5b5f17db#gid=227859291	PHESANT Transformation:22610_0 || CAT-MUL-BINARY-VAR 1 || NO_NAN Remove NA participants 270338 || Removed 1797 examples != 1 but with missing value (<0) || sample 67351/21709(89060) ||-Notes:Participant asked Thinking about the place where you worked: Was it full of chemical or other fumes? Participants were allowed to skip answering this question.-Variable type:binary	0.734678
MVP_R4.1000G_AGR.Phe_535.EUR.GIA.dbGaP.txt.gz_ldsc	1738628909237mAD_Male_batch_PC_Allchr_ldsc.txt.gz	0.07208	0.07602	0.9482	0.343	0.0071	0.0013	1.0553	0.0082	-0.0061238	0.0061	Gastritis and duodenitis	415784	20797	394987	MVP	https://phenomics.va.ornl.gov/web/cipher/pheweb	https://www.science.org/doi/10.1126/science.adj2316	0.734678
MVP_R4.1000G_AGR.Phe_535.EUR.GIA.dbGaP.txt.gz.ctg	1738628909237mAD_Male_batch_PC_Allchr_ldsc.txt.gz	0.07191	0.076	0.9462	0.3441	0.00712	0.001253	1.055	0.008169	-0.006109	0.006151	Gastritis and duodenitis	415784	20797	394987	MVP (EUR)	https://ftp.ncbi.nlm.nih.gov/dbgap/studies/phs002453/analyses/GIA/	Phe_535. PheCodes_Digestive System	0.735833
MVP_R4.1000G_AGR.Phe_531.EUR.GIA.dbGaP.txt.gz_ldsc	1738628909237mAD_Male_batch_PC_Allchr_ldsc.txt.gz	0.07547	0.07987	0.9449	0.3447	0.0054	0.0012	1.0618	0.0081	-0.0095955	0.006	Peptic ulcer (excl. esophageal)	438625	16413	422212	MVP	https://phenomics.va.ornl.gov/web/cipher/pheweb	https://www.science.org/doi/10.1126/science.adj2310	0.736559
binary.1707_3.txt	1738628909237mAD_Male_batch_PC_Allchr_ldsc.txt.gz	0.08992	0.09524	0.9441	0.3451	0.004093	0.001271	1.005	0.00679	-0.007191	0.005877	Handedness (chirality/laterality): Use both right and left hands equally	360913	6086	354827	UK Biobank	https://docs.google.com/spreadsheets/d/1kvPoupSzsSFBNSztMzl04xMoSC3Kcx3CrjVf4yBmESU/edit?ts=5b5f17db#gid=227859291	PHESANT Transformation:1707_0 || CAT-SINGLE || CAT-SINGLE-BINARY-VAR: 3 || Inc(>=10): 3(6086) ||-Notes:ACE touchscreen question Are you right or left handed?-Variable type:binary	0.736727
MVP_R4.1000G_AGR.Phe_241.EUR.GIA.dbGaP.txt.gz_ldsc	1738628909237mAD_Male_batch_PC_Allchr_ldsc.txt.gz	0.05841	0.06189	0.9437	0.3453	0.0129	0.0032	1.0821	0.0134	-0.0070244	0.0079	Nontoxic nodular goiter	446291	15286	431005	MVP	https://phenomics.va.ornl.gov/web/cipher/pheweb	https://www.science.org/doi/10.1126/science.adj1667	0.736727
binary.22608_2.txt	1738628909237mAD_Male_batch_PC_Allchr_ldsc.txt.gz	-0.06804	0.07222	-0.942	0.3462	0.02403	0.005031	1.001	0.007026	-4.16e-05	0.005696	Workplace very hot: Often	90165	10169	79996	UK Biobank	https://docs.google.com/spreadsheets/d/1kvPoupSzsSFBNSztMzl04xMoSC3Kcx3CrjVf4yBmESU/edit?ts=5b5f17db#gid=227859291	PHESANT Transformation:22608_0 || CAT-MUL-BINARY-VAR 2 || NO_NAN Remove NA participants 270293 || Removed 737 examples != 2 but with missing value (<0) || sample 79996/10169(90165) || SKIP_val:-121 < 0 ||-Notes:Participant asked Thinking about the place where you worked: Was it very hot? Participants were allowed to skip answering this question.-Variable type:binary	0.737488
binary.22617_2329.txt	1738628909237mAD_Male_batch_PC_Allchr_ldsc.txt.gz	0.1042	0.1106	0.9424	0.346	0.01287	0.004545	0.9962	0.00662	-0.004127	0.006043	Job SOC coding: Researchers n.e.c.	91149	1028	90121	UK Biobank	https://docs.google.com/spreadsheets/d/1kvPoupSzsSFBNSztMzl04xMoSC3Kcx3CrjVf4yBmESU/edit?ts=5b5f17db#gid=227859291	PHESANT Transformation:22617_0 || CAT-MUL-BINARY-VAR 2329 || NO_NAN Remove NA participants 270045 || Removed 0 examples != 2329 but with missing value (<0) || sample 90121/1028(91149) ||-Notes:Each self-coded job group was mapped to a 4-digit SOC2003 coding. In some cases several self-coded job groups map to the same SOC2003 coding as the input interface was designed to help untrained users classify their job according to the criteria/paths that would seem most natural to them. It was not thought practical to ask participants to code their job to the more detailed levels of the SOC2003 coding.-Variable type:binary	0.737488
MVP_R4.1000G_AGR.Lymph_Fra_Max_INT.EUR.GIA.dbGaP.txt.gz_ldsc	1738628909237mAD_Male_batch_PC_Allchr_ldsc.txt.gz	-0.03919	0.04165	-0.941	0.3467	0.1401	0.0116	1.493	0.0263	0.0075648	0.0115	lymphocyte (fraction, maximum, inv-norm transformed)	290958			MVP	https://phenomics.va.ornl.gov/web/cipher/pheweb	https://www.science.org/doi/10.1126/science.adj1398	0.737488
MVP_R4.1000G_AGR.Phe_531.EUR.GIA.dbGaP.txt.gz.ctg	1738628909237mAD_Male_batch_PC_Allchr_ldsc.txt.gz	0.07535	0.08006	0.9411	0.3466	0.005425	0.001212	1.062	0.00808	-0.009571	0.005986	Peptic ulcer (excl. esophageal)	438625	16413	422212	MVP (EUR)	https://ftp.ncbi.nlm.nih.gov/dbgap/studies/phs002453/analyses/GIA/	Phe_531. PheCodes_Digestive System	0.737488
binary.22617_3412.txt	1738628909237mAD_Male_batch_PC_Allchr_ldsc.txt.gz	-0.1275	0.1356	-0.9403	0.3471	0.009939	0.004758	0.9869	0.007634	0.003791	0.006987	Job SOC coding: Authors, writers	91149	313	90836	UK Biobank	https://docs.google.com/spreadsheets/d/1kvPoupSzsSFBNSztMzl04xMoSC3Kcx3CrjVf4yBmESU/edit?ts=5b5f17db#gid=227859291	PHESANT Transformation:22617_0 || CAT-MUL-BINARY-VAR 3412 || NO_NAN Remove NA participants 270045 || Removed 0 examples != 3412 but with missing value (<0) || sample 90836/313(91149) ||-Notes:Each self-coded job group was mapped to a 4-digit SOC2003 coding. In some cases several self-coded job groups map to the same SOC2003 coding as the input interface was designed to help untrained users classify their job according to the criteria/paths that would seem most natural to them. It was not thought practical to ask participants to code their job to the more detailed levels of the SOC2003 coding.-Variable type:binary	0.737783
5133_raw.txt	1738628909237mAD_Male_batch_PC_Allchr_ldsc.txt.gz	-0.03778	0.04024	-0.939	0.3477	0.3109	0.02508	1.125	0.02232	0.02328	0.007366	6mm strong meridian (right)	66256			UK Biobank	https://docs.google.com/spreadsheets/d/1kvPoupSzsSFBNSztMzl04xMoSC3Kcx3CrjVf4yBmESU/edit?ts=5b5f17db#gid=227859291	PHESANT Transformation:5133_0|| CONTINUOUS MAIN || CONTINUOUS || ||-Notes:This is the strong meridian angle of keratometry results taken at 6mm for the right eye-Variable type:continuous_raw	0.737949
MVP_R4.1000G_AGR.Phe_588.EUR.GIA.dbGaP.txt.gz_ldsc	1738628909237mAD_Male_batch_PC_Allchr_ldsc.txt.gz	0.07691	0.08189	0.9392	0.3476	0.0048	0.0011	1.0473	0.0076	-0.0067816	0.0056	Disorders resulting from impaired renal function	447143	7038	440105	MVP	https://phenomics.va.ornl.gov/web/cipher/pheweb	https://www.science.org/doi/10.1126/science.adj2425	0.737949
5096_raw.txt	1738628909237mAD_Male_batch_PC_Allchr_ldsc.txt.gz	-0.03574	0.0382	-0.9354	0.3496	0.2945	0.02463	1.126	0.02458	0.02229	0.007263	3mm weak meridian (left)	75398			UK Biobank	https://docs.google.com/spreadsheets/d/1kvPoupSzsSFBNSztMzl04xMoSC3Kcx3CrjVf4yBmESU/edit?ts=5b5f17db#gid=227859291	PHESANT Transformation:5096_0|| CONTINUOUS MAIN || CONTINUOUS || ||-Notes:This is the weak meridian of keratometry results taken at 3mm for the left eye-Variable type:continuous_raw	0.737992
5117_raw.txt	1738628909237mAD_Male_batch_PC_Allchr_ldsc.txt.gz	0.089	0.09772	0.9108	0.3624	0.02404	0.006151	1.025	0.006443	0.001642	0.00579	6mm cylindrical power (right)	66256			UK Biobank	https://docs.google.com/spreadsheets/d/1kvPoupSzsSFBNSztMzl04xMoSC3Kcx3CrjVf4yBmESU/edit?ts=5b5f17db#gid=227859291	PHESANT Transformation:5117_0|| CONTINUOUS MAIN || CONTINUOUS || ||-Notes:This is the cylindrical power of keratometry results taken at 6mm for the right eye (0 indicates none)-Variable type:continuous_raw	0.737992
binary.20003_1140879760.txt	1738628909237mAD_Male_batch_PC_Allchr_ldsc.txt.gz	0.08197	0.08977	0.9132	0.3612	0.005118	0.001239	1.004	0.006893	0.003464	0.005873	Treatment/medication code: bisoprolol	361141	5304	355837	UK Biobank	https://docs.google.com/spreadsheets/d/1kvPoupSzsSFBNSztMzl04xMoSC3Kcx3CrjVf4yBmESU/edit?ts=5b5f17db#gid=227859291	PHESANT Transformation:20003_0 || CAT-MUL-BINARY-VAR 1140879760 || Indicator name x137_0_0 || Remove indicator var NAs: 53 || Remove indicator var <0: 0 || Removed 0 examples != 1140879760 but with missing value (<0) || sample 355837/5304(361141) ||-Notes:Code for treatment Negative codes indicate free-text entry.-Variable type:binary	0.737992
binary.20086_10.txt	1738628909237mAD_Male_batch_PC_Allchr_ldsc.txt.gz	0.08288	0.09102	0.9106	0.3625	0.03421	0.009105	0.9987	0.00712	0.0003554	0.005575	Type of special diet followed: Low calorie	51427	6077	45350	UK Biobank	https://docs.google.com/spreadsheets/d/1kvPoupSzsSFBNSztMzl04xMoSC3Kcx3CrjVf4yBmESU/edit?ts=5b5f17db#gid=227859291	PHESANT Transformation:20086_0 || CAT-MUL-BINARY-VAR 10 || Indicator name x20082_0_0 || Remove indicator var NAs: 309767 || Remove indicator var <0: 0 || Removed 0 examples != 10 but with missing value (<0) || sample 45350/6077(51427) ||-Notes:This field indicates whether the participant routinely follows a special diet. The data is an amalgamation of 4 individual Yes/No answers. Some of the self-entered data regarding special diets is inconsistent with the actual food intake reported on the same occasion by participants. For instance, around a tenth of people indicating they followed a vegan diet also answered that they had eaten meat the prevous day.-Variable type:binary	0.737992
binary.20110_9.txt	1738628909237mAD_Male_batch_PC_Allchr_ldsc.txt.gz	0.05475	0.06014	0.9103	0.3626	0.01684	0.001744	1.033	0.01107	0.001729	0.007642	Illnesses of mother: Diabetes	331142	30772	300370	UK Biobank	https://docs.google.com/spreadsheets/d/1kvPoupSzsSFBNSztMzl04xMoSC3Kcx3CrjVf4yBmESU/edit?ts=5b5f17db#gid=227859291	PHESANT Transformation:20110_0 || CAT-MUL-BINARY-VAR 9 || NO_NAN Remove NA participants 6165 || Removed 23887 examples != 9 but with missing value (<0) || sample 300370/30772(331142) ||-Notes:This field contains the combined results of 2 ACE touchscreen questions, both asked Has/did your mother ever suffer from? (You can select more than one answer) for different sets of illnesses. For convenience, the illnesses were arbitrarily divided into two sets: Group 1 : Heart disease, Stroke, High blood pressure, Chronic bronchitis/emphysema, Alzheimer's disease/dementia, Diabetes. Group 2 : Parkinson's disease, Severe Depression, Lung cancer, Bowel cancer, Breast cancer. If any of codes -11, -13 or -17 were selected then no additional Group 1 choices were allowed. If any of codes -21, -23 or -27 were selected then no additional Group 2 choices were allowed. If the participant activated the Help button they were shown the message: Answer this question for blood relations only. If you are not sure if your mother suffered from any of the listed illnesses please select Do not know. If you know your mother suffered from certain listed illnesses but are unsure about others, only select the ones you are sure about. The information was collected from participants who indicated they were not adopted as a child, as defined by their answers to ~F1767~ and who indicated whether their natural mother was still alive or had died, as defined by their answers to ~F1835~. Note that although Prostate cancer is present in ~C1010~, participants were not presented with this option when selecting Mother illnesses.-Variable type:binary	0.737992
binary.20405_2.txt	1738628909237mAD_Male_batch_PC_Allchr_ldsc.txt.gz	0.08406	0.08994	0.9346	0.35	0.01613	0.003874	1.005	0.007186	0.004632	0.006765	Ever had known person concerned about, or recommend reduction of, alcohol consumption: Yes, during the last year	117880	4924	112956	UK Biobank	https://docs.google.com/spreadsheets/d/1kvPoupSzsSFBNSztMzl04xMoSC3Kcx3CrjVf4yBmESU/edit?ts=5b5f17db#gid=227859291	PHESANT Transformation:20405_0 || CAT-SINGLE || CAT-SINGLE-BINARY-VAR: 2 || Inc(>=10): 2(4924) ||-Notes:Question asked: Has a relative or friend or a doctor or another health worker been concerned about your drinking or suggested you cut down?-Variable type:binary	0.737992
binary.20425.txt	1738628909237mAD_Male_batch_PC_Allchr_ldsc.txt.gz	-0.05625	0.0611	-0.9205	0.3573	0.05105	0.006169	1.018	0.00786	-0.002697	0.006503	Ever worried more than most people would in similar situation	98990	25623	73367	UK Biobank	https://docs.google.com/spreadsheets/d/1kvPoupSzsSFBNSztMzl04xMoSC3Kcx3CrjVf4yBmESU/edit?ts=5b5f17db#gid=227859291	PHESANT Transformation:20425_0|| CAT-SINGLE || Inc(>=10): 0(73367) || Inc(>=10): 1(25623) || CAT-SINGLE-BINARY || sample 73367/25623(98990) ||-Notes:Question asked: People differ a lot in how much they worry about things. Did you ever have a time when you worried a lot more than most people would in your situation?-Variable type:binary	0.737992
binary.20536_0.txt	1738628909237mAD_Male_batch_PC_Allchr_ldsc.txt.gz	0.06506	0.07044	0.9237	0.3556	0.05915	0.007905	0.9864	0.007032	0.003116	0.006772	Weight change during worst episode of depression: Stayed about the same or was on a diet	56571	22981	33590	UK Biobank	https://docs.google.com/spreadsheets/d/1kvPoupSzsSFBNSztMzl04xMoSC3Kcx3CrjVf4yBmESU/edit?ts=5b5f17db#gid=227859291	PHESANT Transformation:20536_0 || CAT-SINGLE || CAT-SINGLE-BINARY-VAR: 0 || Inc(>=10): 0(22981) ||-Notes:Question asked: Did you gain or lose weight without trying, or did you stay about the same weight? Question was asked when ~F20446~ was Yes or ~F20441~ was Yes.-Variable type:binary	0.737992
binary.2159.txt	1738628909237mAD_Male_batch_PC_Allchr_ldsc.txt.gz	-0.06546	0.07102	-0.9218	0.3566	0.009539	0.001542	1.019	0.007355	0.001906	0.005647	Ever had same-sex intercourse	326849	11109	315740	UK Biobank	https://docs.google.com/spreadsheets/d/1kvPoupSzsSFBNSztMzl04xMoSC3Kcx3CrjVf4yBmESU/edit?ts=5b5f17db#gid=227859291	PHESANT Transformation:2159_0|| CAT-SINGLE || Inc(>=10): 0(315740) || Inc(>=10): 1(11109) || CAT-SINGLE-BINARY || sample 315740/11109(326849) ||-Notes:ACE touchscreen question Have you ever had sexual intercourse with someone of the same sex? If the participant activated the Help button they were shown the message: Sexual intercourse includes vaginal, oral or anal intercourse. ~F2159~ was collected from all participants except those who indicated they never had had sexual intercourse, as defined by their answers to ~F2139~-Variable type:binary	0.737992
binary.2247_0.txt	1738628909237mAD_Male_batch_PC_Allchr_ldsc.txt.gz	0.03692	0.04049	0.9118	0.3619	0.03806	0.002302	1.035	0.009092	0.006927	0.00633	Hearing difficulty/problems: No	346635	255838	90797	UK Biobank	https://docs.google.com/spreadsheets/d/1kvPoupSzsSFBNSztMzl04xMoSC3Kcx3CrjVf4yBmESU/edit?ts=5b5f17db#gid=227859291	PHESANT Transformation:2247_0 || CAT-SINGLE || CAT-SINGLE-BINARY-VAR: 0 || Inc(>=10): 0(255838) ||-Notes:ACE touchscreen question Do you have any difficulty with your hearing? The option to identify oneself as completely deaf was added in 2009 alongside the introduction of the speech-in-noise test.-Variable type:binary	0.737992
binary.22610_0.txt	1738628909237mAD_Male_batch_PC_Allchr_ldsc.txt.gz	0.0875	0.09487	0.9223	0.3564	0.01598	0.004717	0.9997	0.006585	-0.003578	0.005983	Workplace full of chemical or other fumes: Rarely/never	90344	85358	4986	UK Biobank	https://docs.google.com/spreadsheets/d/1kvPoupSzsSFBNSztMzl04xMoSC3Kcx3CrjVf4yBmESU/edit?ts=5b5f17db#gid=227859291	PHESANT Transformation:22610_0 || CAT-MUL-BINARY-VAR 0 || NO_NAN Remove NA participants 270338 || Removed 512 examples != 0 but with missing value (<0) || sample 4986/85358(90344) ||-Notes:Participant asked Thinking about the place where you worked: Was it full of chemical or other fumes? Participants were allowed to skip answering this question.-Variable type:binary	0.737992
binary.22612_0.txt	1738628909237mAD_Male_batch_PC_Allchr_ldsc.txt.gz	0.1225	0.1326	0.9238	0.3556	0.007766	0.005183	1.001	0.006449	-0.001025	0.005554	Worked with materials containing asbestos: Rarely/never	85668	83506	2162	UK Biobank	https://docs.google.com/spreadsheets/d/1kvPoupSzsSFBNSztMzl04xMoSC3Kcx3CrjVf4yBmESU/edit?ts=5b5f17db#gid=227859291	PHESANT Transformation:22612_0 || CAT-MUL-BINARY-VAR 0 || NO_NAN Remove NA participants 270383 || Removed 5143 examples != 0 but with missing value (<0) || sample 2162/83506(85668) || SKIP_val:-121 < 0 ||-Notes:Participant asked Thinking about the place where you worked: Did you work with materials containing asbestos? Participants were allowed to skip answering this question.-Variable type:binary	0.737992
binary.22613_0.txt	1738628909237mAD_Male_batch_PC_Allchr_ldsc.txt.gz	-0.1066	0.1144	-0.9321	0.3513	0.01449	0.004834	1.002	0.006471	0.009093	0.00619	Worked with paints, thinners or glues: Rarely/never	90389	86796	3593	UK Biobank	https://docs.google.com/spreadsheets/d/1kvPoupSzsSFBNSztMzl04xMoSC3Kcx3CrjVf4yBmESU/edit?ts=5b5f17db#gid=227859291	PHESANT Transformation:22613_0 || CAT-MUL-BINARY-VAR 0 || NO_NAN Remove NA participants 270332 || Removed 473 examples != 0 but with missing value (<0) || sample 3593/86796(90389) ||-Notes:Participant asked Thinking about the place where you worked: Did you work with paints, thinners or glues? Participants were allowed to skip answering this question.-Variable type:binary	0.737992
binary.2664_4.txt	1738628909237mAD_Male_batch_PC_Allchr_ldsc.txt.gz	0.08693	0.09404	0.9245	0.3552	0.011	0.003395	0.9958	0.006859	-0.01314	0.006189	Reason for reducing amount of alcohol drunk: Financial reasons	134033	7054	126979	UK Biobank	https://docs.google.com/spreadsheets/d/1kvPoupSzsSFBNSztMzl04xMoSC3Kcx3CrjVf4yBmESU/edit?ts=5b5f17db#gid=227859291	PHESANT Transformation:2664_0 || CAT-SINGLE || CAT-SINGLE-BINARY-VAR: 4 || Inc(>=10): 4(7054) ||-Notes:ACE touchscreen question Why did you reduce the amount you drank? ~F2664~ was collected from participants who indicated they drink alcohol, as defined by their answers to ~F1558~ and they drink less nowadays than 10 years ago, as defined by their answers to ~F1558~-Variable type:binary	0.737992
binary.4294_1.txt	1738628909237mAD_Male_batch_PC_Allchr_ldsc.txt.gz	-0.07394	0.08061	-0.9172	0.359	0.01941	0.00384	1.005	0.006671	0.005013	0.00577	Final attempt correct: yes	119729	115007	4722	UK Biobank	https://docs.google.com/spreadsheets/d/1kvPoupSzsSFBNSztMzl04xMoSC3Kcx3CrjVf4yBmESU/edit?ts=5b5f17db#gid=227859291	PHESANT Transformation:4294_0 || CAT-SINGLE || CAT-SINGLE-BINARY-VAR: 1 || Inc(>=10): 1(115007) ||-Notes:True if final answer given was correct.-Variable type:binary	0.737992
categorical.AB1_INFECTIONS.txt	1738628909237mAD_Male_batch_PC_Allchr_ldsc.txt.gz	0.1357	0.1453	0.9342	0.3502	0.002044	0.001256	1.008	0.006382	-0.0006502	0.006409	Certain infectious and parasitic diseases	361194	7530	353664	UK Biobank	https://docs.google.com/spreadsheets/d/1kvPoupSzsSFBNSztMzl04xMoSC3Kcx3CrjVf4yBmESU/edit?ts=5b5f17db#gid=227859291	PHESANT Transformation:NA-Notes:NA-Variable type:categorical-Phenotype ID:AB1_INFECTIONS	0.737992
categorical.I20.txt	1738628909237mAD_Male_batch_PC_Allchr_ldsc.txt.gz	-0.07574	0.08113	-0.9336	0.3505	0.01114	0.001575	1.013	0.007826	0.01292	0.009059	Diagnoses - main ICD10: I20 Angina pectoris	361194	6246	354948	UK Biobank	https://docs.google.com/spreadsheets/d/1kvPoupSzsSFBNSztMzl04xMoSC3Kcx3CrjVf4yBmESU/edit?ts=5b5f17db#gid=227859291	PHESANT Transformation:NA-Notes:NA-Variable type:categorical-Phenotype ID:I20	0.737992
categorical.I9_PAD.txt	1738628909237mAD_Male_batch_PC_Allchr_ldsc.txt.gz	0.1151	0.1251	0.9199	0.3576	0.002623	0.001159	1.004	0.006293	0.01395	0.00665	Peripheral artery disease	361194	1230	359964	UK Biobank	https://docs.google.com/spreadsheets/d/1kvPoupSzsSFBNSztMzl04xMoSC3Kcx3CrjVf4yBmESU/edit?ts=5b5f17db#gid=227859291	PHESANT Transformation:NA-Notes:NA-Variable type:categorical-Phenotype ID:I9_PAD	0.737992
categorical.N43.txt	1738628909237mAD_Male_batch_PC_Allchr_ldsc.txt.gz	-0.08375	0.092	-0.9104	0.3626	0.005365	0.001271	1.005	0.007467	9.09e-05	0.006665	Diagnoses - main ICD10: N43 Hydrocele and spermatocele	361194	884	360310	UK Biobank	https://docs.google.com/spreadsheets/d/1kvPoupSzsSFBNSztMzl04xMoSC3Kcx3CrjVf4yBmESU/edit?ts=5b5f17db#gid=227859291	PHESANT Transformation:NA-Notes:NA-Variable type:categorical-Phenotype ID:N43	0.737992
categorical.PULM_MEDICATIO_COMORB.txt	1738628909237mAD_Male_batch_PC_Allchr_ldsc.txt.gz	0.06382	0.07004	0.9112	0.3622	0.01062	0.001531	1.023	0.007912	-3.62e-05	0.005896	Medication related adverse effects (Asthma/COPD)	361194	21706	339488	UK Biobank	https://docs.google.com/spreadsheets/d/1kvPoupSzsSFBNSztMzl04xMoSC3Kcx3CrjVf4yBmESU/edit?ts=5b5f17db#gid=227859291	PHESANT Transformation:NA-Notes:NA-Variable type:categorical-Phenotype ID:PULM_MEDICATIO_COMORB	0.737992
categorical.R04.txt	1738628909237mAD_Male_batch_PC_Allchr_ldsc.txt.gz	-0.1137	0.1238	-0.9181	0.3585	0.003157	0.001231	1.003	0.006487	0.006515	0.006129	Diagnoses - main ICD10: R04 Haemorrhage from respiratory passages	361194	2836	358358	UK Biobank	https://docs.google.com/spreadsheets/d/1kvPoupSzsSFBNSztMzl04xMoSC3Kcx3CrjVf4yBmESU/edit?ts=5b5f17db#gid=227859291	PHESANT Transformation:NA-Notes:NA-Variable type:categorical-Phenotype ID:R04	0.737992
categorical.R32.txt	1738628909237mAD_Male_batch_PC_Allchr_ldsc.txt.gz	0.1426	0.1535	0.9288	0.353	0.001943	0.001294	0.9973	0.00752	-0.006584	0.005296	Diagnoses - main ICD10: R32 Unspecified urinary incontinence	361194	871	360323	UK Biobank	https://docs.google.com/spreadsheets/d/1kvPoupSzsSFBNSztMzl04xMoSC3Kcx3CrjVf4yBmESU/edit?ts=5b5f17db#gid=227859291	PHESANT Transformation:NA-Notes:NA-Variable type:categorical-Phenotype ID:R32	0.737992
categorical.Z47.txt	1738628909237mAD_Male_batch_PC_Allchr_ldsc.txt.gz	0.1075	0.1179	0.9118	0.3619	0.003173	0.001228	1	0.007149	0.0007357	0.006119	Diagnoses - main ICD10: Z47 Other orthopaedic follow-up care	361194	2774	358420	UK Biobank	https://docs.google.com/spreadsheets/d/1kvPoupSzsSFBNSztMzl04xMoSC3Kcx3CrjVf4yBmESU/edit?ts=5b5f17db#gid=227859291	PHESANT Transformation:NA-Notes:NA-Variable type:categorical-Phenotype ID:Z47	0.737992
CD_prognosis_GWA_results.csv.ctg2	1738628909237mAD_Male_batch_PC_Allchr_ldsc.txt.gz	0.1139	0.1234	0.923	0.356	0.04223	0.02011	1.004	0.006456	-0.006659	0.005892	Poor prognosis in Crohn's disease	2734	2734		European	https://www.ebi.ac.uk/gwas/publications/28067912	Poor prognosis in Crohn's disease	0.737992
ibd_EAS_EUR_SiKJEF_meta_CD.TBL.txt.eas.ctg	1738628909237mAD_Male_batch_PC_Allchr_ldsc.txt.gz	-0.05641	0.06186	-0.9119	0.3618	0.3266	0.04519	1.094	0.02249	-0.0009271	0.00727	CD (EAS) 2023	22828	7372	15456	IIBDGC	https://www.ibdgenetics.org/	Crohns disease suceptibility East Asian GWAS Meta-analysis	0.737992
MVP_R4.1000G_AGR.Chloride_BSP_Min_INT.EUR.GIA.dbGaP.txt.gz_ldsc	1738628909237mAD_Male_batch_PC_Allchr_ldsc.txt.gz	-0.03778	0.04055	-0.9319	0.3514	0.0845	0.0048	1.5466	0.0205	-0.0049128	0.0095	chloride (minimum, inv-norm transformed)	412365			MVP	https://phenomics.va.ornl.gov/web/cipher/pheweb	https://www.science.org/doi/10.1126/science.adj1230	0.737992
MVP_R4.1000G_AGR.CircCHF.EUR.GIA.dbGaP.txt.gz_ldsc	1738628909237mAD_Male_batch_PC_Allchr_ldsc.txt.gz	0.04431	0.04806	0.9219	0.3566	0.0244	0.0023	1.0827	0.0087	0.0073252	0.0079	Congestive Heart Failure	315668	19350	296318	MVP	https://phenomics.va.ornl.gov/web/cipher/pheweb	https://www.science.org/doi/10.1126/science.adj1233	0.737992
MVP_R4.1000G_AGR.DoBPHMed.EUR.GIA.dbGaP.txt.gz_ldsc	1738628909237mAD_Male_batch_PC_Allchr_ldsc.txt.gz	-0.04872	0.05247	-0.9285	0.3531	0.0218	0.0023	1.0815	0.0103	0.0017297	0.006	Takes medication for enlarged prostrate (Benign prostatic hyperplasia)?	293201	34268	258933	MVP	https://phenomics.va.ornl.gov/web/cipher/pheweb	https://www.science.org/doi/10.1126/science.adj1293	0.737992
MVP_R4.1000G_AGR.DoSkinMed.EUR.GIA.dbGaP.txt.gz_ldsc	1738628909237mAD_Male_batch_PC_Allchr_ldsc.txt.gz	0.06721	0.07381	0.9105	0.3625	0.0117	0.0016	1.0488	0.0082	-0.0068856	0.0069	Takes medication for Skin condition (ex. Eczema, Psoriasis)?	315668	17897	297771	MVP	https://phenomics.va.ornl.gov/web/cipher/pheweb	https://www.science.org/doi/10.1126/science.adj1301	0.737992
MVP_R4.1000G_AGR.Eos_Fra_Mean_INT.EUR.GIA.dbGaP.txt.gz_ldsc	1738628909237mAD_Male_batch_PC_Allchr_ldsc.txt.gz	0.03103	0.03402	0.9119	0.3618	0.2486	0.0321	1.8105	0.0864	0.0070872	0.012	eosinophil (fraction, mean, inv-norm transformed)	335542			MVP	https://phenomics.va.ornl.gov/web/cipher/pheweb	https://www.science.org/doi/10.1126/science.adj1311	0.737992
MVP_R4.1000G_AGR.MGpCircCAD.EUR.GIA.dbGaP.txt.gz_ldsc	1738628909237mAD_Male_batch_PC_Allchr_ldsc.txt.gz	0.06875	0.07351	0.9352	0.3497	0.01	0.0017	1.0474	0.0085	0.00042887	0.0069	Biological Grandparent (maternal): Coronary Artery / Coronary Heart Disease	315668	30474	285194	MVP	https://phenomics.va.ornl.gov/web/cipher/pheweb	https://www.science.org/doi/10.1126/science.adj1419	0.737992
MVP_R4.1000G_AGR.NSSCIMed.EUR.GIA.dbGaP.txt.gz_ldsc	1738628909237mAD_Male_batch_PC_Allchr_ldsc.txt.gz	-0.07279	0.07902	-0.9211	0.357	0.0094	0.0016	1.0197	0.0075	-0.0028328	0.0065	Takes medication for spinal cord injury?	315668	7878	307790	MVP	https://phenomics.va.ornl.gov/web/cipher/pheweb	https://www.science.org/doi/10.1126/science.adj1486	0.737992
MVP_R4.1000G_AGR.Phe_153_2.EUR.GIA.dbGaP.txt.gz_ldsc	1738628909237mAD_Male_batch_PC_Allchr_ldsc.txt.gz	0.05799	0.06292	0.9215	0.3568	0.0078	0.0012	1.0565	0.0079	0.0098206	0.0078	Colon cancer	447221	9125	438096	MVP	https://phenomics.va.ornl.gov/web/cipher/pheweb	https://www.science.org/doi/10.1126/science.adj1579	0.737992
MVP_R4.1000G_AGR.Phe_153_2.EUR.GIA.dbGaP.txt.gz.ctg	1738628909237mAD_Male_batch_PC_Allchr_ldsc.txt.gz	0.0576	0.06292	0.9154	0.36	0.007792	0.001186	1.057	0.007889	0.009862	0.007765	Colon cancer	447221	9125	438096	MVP (EUR)	https://ftp.ncbi.nlm.nih.gov/dbgap/studies/phs002453/analyses/GIA/	Phe_153_2. PheCodes_Neoplasms	0.737992
MVP_R4.1000G_AGR.Phe_153.EUR.GIA.dbGaP.txt.gz.ctg	1738628909237mAD_Male_batch_PC_Allchr_ldsc.txt.gz	0.06169	0.06675	0.9243	0.3553	0.007326	0.001163	1.06	0.007649	0.00845	0.007159	Colorectal cancer	446766	10436	436330	MVP (EUR)	https://ftp.ncbi.nlm.nih.gov/dbgap/studies/phs002453/analyses/GIA/	Phe_153. PheCodes_Neoplasms	0.737992
MVP_R4.1000G_AGR.Phe_208.EUR.GIA.dbGaP.txt.gz_ldsc	1738628909237mAD_Male_batch_PC_Allchr_ldsc.txt.gz	0.0437	0.04745	0.9209	0.3571	0.0355	0.0028	1.2627	0.0153	-0.0029388	0.0084	Benign neoplasm of colon	395250	125095	270155	MVP	https://phenomics.va.ornl.gov/web/cipher/pheweb	https://www.science.org/doi/10.1126/science.adj1639	0.737992
MVP_R4.1000G_AGR.Phe_208.EUR.GIA.dbGaP.txt.gz.ctg	1738628909237mAD_Male_batch_PC_Allchr_ldsc.txt.gz	0.04349	0.04743	0.917	0.3591	0.03553	0.002816	1.263	0.01533	-0.002891	0.008416	Benign neoplasm of colon	395250	125095	270155	MVP (EUR)	https://ftp.ncbi.nlm.nih.gov/dbgap/studies/phs002453/analyses/GIA/	Phe_208. PheCodes_Neoplasms	0.737992
MVP_R4.1000G_AGR.Phe_211.EUR.GIA.dbGaP.txt.gz_ldsc	1738628909237mAD_Male_batch_PC_Allchr_ldsc.txt.gz	-0.08756	0.09604	-0.9118	0.3619	0.0027	0.0009	1.016	0.0065	0.0025102	0.0053	Benign neoplasm of other parts of digestive system	441884	3695	438189	MVP	https://phenomics.va.ornl.gov/web/cipher/pheweb	https://www.science.org/doi/10.1126/science.adj1642	0.737992
MVP_R4.1000G_AGR.Phe_211.EUR.GIA.dbGaP.txt.gz.ctg	1738628909237mAD_Male_batch_PC_Allchr_ldsc.txt.gz	-0.08738	0.09591	-0.911	0.3623	0.002704	0.000951	1.016	0.006561	0.002488	0.005298	Benign neoplasm of other parts of digestive system	441884	3695	438189	MVP (EUR)	https://ftp.ncbi.nlm.nih.gov/dbgap/studies/phs002453/analyses/GIA/	Phe_211. PheCodes_Neoplasms	0.737992
MVP_R4.1000G_AGR.Phe_216_1.EUR.GIA.dbGaP.txt.gz_ldsc	1738628909237mAD_Male_batch_PC_Allchr_ldsc.txt.gz	-0.09907	0.1073	-0.9231	0.356	0.0031	0.0013	1.0419	0.0077	0.0041114	0.0076	Screening for malignant neopla	429176	12830	416346	MVP	https://phenomics.va.ornl.gov/web/cipher/pheweb	https://www.science.org/doi/10.1126/science.adj1649	0.737992
MVP_R4.1000G_AGR.Phe_216_1.EUR.GIA.dbGaP.txt.gz.ctg	1738628909237mAD_Male_batch_PC_Allchr_ldsc.txt.gz	-0.09958	0.1073	-0.9279	0.3535	0.003128	0.001319	1.042	0.007667	0.004141	0.007632	Screening for malignant neopla	429176	12830	416346	MVP (EUR)	https://ftp.ncbi.nlm.nih.gov/dbgap/studies/phs002453/analyses/GIA/	Phe_216_1. PheCodes_Neoplasms	0.737992
MVP_R4.1000G_AGR.Phe_337.EUR.GIA.dbGaP.txt.gz_ldsc	1738628909237mAD_Male_batch_PC_Allchr_ldsc.txt.gz	-0.07111	0.0758	-0.9382	0.3482	0.0066	0.0012	1.0393	0.0076	0.0048	0.007	Disorders of the autonomic nervous system	435643	14559	421084	MVP	https://phenomics.va.ornl.gov/web/cipher/pheweb	https://www.science.org/doi/10.1126/science.adj1904	0.737992
MVP_R4.1000G_AGR.Phe_429_2.EUR.GIA.dbGaP.txt.gz_ldsc	1738628909237mAD_Male_batch_PC_Allchr_ldsc.txt.gz	-0.09978	0.1094	-0.9121	0.3617	0.0024	0.001	1.0067	0.0068	0.0026433	0.0057	Abnormal function study of cardiovascular system	437237	4984	432253	MVP	https://phenomics.va.ornl.gov/web/cipher/pheweb	https://www.science.org/doi/10.1126/science.adj2133	0.737992
MVP_R4.1000G_AGR.Phe_480_1.EUR.GIA.dbGaP.txt.gz_ldsc	1738628909237mAD_Male_batch_PC_Allchr_ldsc.txt.gz	0.06213	0.06765	0.9185	0.3584	0.0063	0.0012	1.0595	0.0077	-0.0012207	0.006	Bacterial pneumonia	436508	12031	424477	MVP	https://phenomics.va.ornl.gov/web/cipher/pheweb	https://www.science.org/doi/10.1126/science.adj2213	0.737992
MVP_R4.1000G_AGR.Phe_530_12.EUR.GIA.dbGaP.txt.gz_ldsc	1738628909237mAD_Male_batch_PC_Allchr_ldsc.txt.gz	0.1044	0.1132	0.9222	0.3564	0.0024	0.001	1.035	0.0068	0.0014142	0.006	Ulcer of esophagus	447518	2694	444824	MVP	https://phenomics.va.ornl.gov/web/cipher/pheweb	https://www.science.org/doi/10.1126/science.adj2303	0.737992
MVP_R4.1000G_AGR.Phe_530_12.EUR.GIA.dbGaP.txt.gz.ctg	1738628909237mAD_Male_batch_PC_Allchr_ldsc.txt.gz	0.1044	0.113	0.9233	0.3559	0.002358	0.0009853	1.035	0.006765	0.001413	0.006039	Ulcer of esophagus	447518	2694	444824	MVP (EUR)	https://ftp.ncbi.nlm.nih.gov/dbgap/studies/phs002453/analyses/GIA/	Phe_530_12. PheCodes_Digestive System	0.737992
MVP_R4.1000G_AGR.Phe_531_1.EUR.GIA.dbGaP.txt.gz.ctg	1738628909237mAD_Male_batch_PC_Allchr_ldsc.txt.gz	0.1962	0.2121	0.925	0.355	0.0009885	0.0009168	1.014	0.006423	-0.01008	0.006139	Hemorrhage from gastrointestinal ulcer	448277	2163	446114	MVP (EUR)	https://ftp.ncbi.nlm.nih.gov/dbgap/studies/phs002453/analyses/GIA/	Phe_531_1. PheCodes_Digestive System	0.737992
MVP_R4.1000G_AGR.Phe_561_2.EUR.GIA.dbGaP.txt.gz_ldsc	1738628909237mAD_Male_batch_PC_Allchr_ldsc.txt.gz	0.1052	0.1145	0.9191	0.3581	0.0023	0.001	1.0285	0.0064	-0.0048265	0.0058	Flatulence	436852	5831	431021	MVP	https://phenomics.va.ornl.gov/web/cipher/pheweb	https://www.science.org/doi/10.1126/science.adj2353	0.737992
MVP_R4.1000G_AGR.Phe_577_2.EUR.GIA.dbGaP.txt.gz_ldsc	1738628909237mAD_Male_batch_PC_Allchr_ldsc.txt.gz	-0.09835	0.1072	-0.9176	0.3588	0.0032	0.0011	1.0057	0.0071	0.0041021	0.0071	Chronic pancreatitis	449133	2972	446161	MVP	https://phenomics.va.ornl.gov/web/cipher/pheweb	https://www.science.org/doi/10.1126/science.adj2394	0.737992
MVP_R4.1000G_AGR.Phe_613.EUR.GIA.dbGaP.txt.gz_ldsc	1738628909237mAD_Male_batch_PC_Allchr_ldsc.txt.gz	0.117	0.1282	0.9126	0.3615	0.0018	0.001	1.0064	0.0073	-0.0065131	0.0062	Other nonmalignant breast conditions	443147	5501	437646	MVP	https://phenomics.va.ornl.gov/web/cipher/pheweb	https://www.science.org/doi/10.1126/science.adj2490	0.737992
MVP_R4.1000G_AGR.Phe_722_1.EUR.GIA.dbGaP.txt.gz_ldsc	1738628909237mAD_Male_batch_PC_Allchr_ldsc.txt.gz	-0.0592	0.06355	-0.9316	0.3516	0.0116	0.0015	1.0685	0.0084	-0.0063205	0.0067	Displacement of intervertebral disc	431004	17528	413476	MVP	https://phenomics.va.ornl.gov/web/cipher/pheweb	https://www.science.org/doi/10.1126/science.adj2624	0.737992
MVP_R4.1000G_AGR.Phe_743_1.EUR.GIA.dbGaP.txt.gz_ldsc	1738628909237mAD_Male_batch_PC_Allchr_ldsc.txt.gz	0.05073	0.05453	0.9302	0.3523	0.0189	0.002	1.0848	0.0093	-0.0055413	0.0074	Osteoporosis	442537	20117	422420	MVP	https://phenomics.va.ornl.gov/web/cipher/pheweb	https://www.science.org/doi/10.1126/science.adj2689	0.737992
MVP_R4.1000G_AGR.Phe_763.EUR.GIA.dbGaP.txt.gz_ldsc	1738628909237mAD_Male_batch_PC_Allchr_ldsc.txt.gz	-0.04301	0.04709	-0.9135	0.361	0.0268	0.0021	1.142	0.0108	-0.013799	0.0064	Thoracic or lumbosacral neuritis or radiculitis, unspecified	425392	44425	380967	MVP	https://phenomics.va.ornl.gov/web/cipher/pheweb	https://www.science.org/doi/10.1126/science.adj2715	0.737992
MVP_R4.1000G_AGR.Phe_871_3.EUR.GIA.dbGaP.txt.gz_ldsc	1738628909237mAD_Male_batch_PC_Allchr_ldsc.txt.gz	0.07233	0.07865	0.9197	0.3577	0.0048	0.0011	1.0375	0.0083	0.007443	0.0058	Open wound of foot except toe(s) alone	444003	4819	439184	MVP	https://phenomics.va.ornl.gov/web/cipher/pheweb	https://www.science.org/doi/10.1126/science.adj2791	0.737992
MVP_R4.1000G_AGR.SlpUnsat.EUR.GIA.dbGaP.txt.gz_ldsc	1738628909237mAD_Male_batch_PC_Allchr_ldsc.txt.gz	-0.04371	0.04729	-0.9243	0.3553	0.0355	0.0027	1.0987	0.0087	0.0011917	0.0065	Feeling unsatisfied or not rested by your night's sleep	243876	94290	149586	MVP	https://phenomics.va.ornl.gov/web/cipher/pheweb	https://www.science.org/doi/10.1126/science.adj2894	0.737992
MVP_R4.1000G_AGR.Sodium_BSP_Max_INT.EUR.GIA.dbGaP.txt.gz_ldsc	1738628909237mAD_Male_batch_PC_Allchr_ldsc.txt.gz	-0.03771	0.04095	-0.9208	0.3572	0.0787	0.0054	1.3762	0.0218	0.003147	0.009	sodium (maximum, inv-norm transformed)	421132			MVP	https://phenomics.va.ornl.gov/web/cipher/pheweb	https://www.science.org/doi/10.1126/science.adj2905	0.737992
MVP_R4.1000G_AGR.TotalCK_Max_INT.EUR.GIA.dbGaP.txt.gz_ldsc	1738628909237mAD_Male_batch_PC_Allchr_ldsc.txt.gz	-0.05891	0.06455	-0.9126	0.3615	0.0998	0.0108	1.1126	0.0113	0.0014409	0.0089	total creatine kinase (maximum, inv-norm transformed)	82557			MVP	https://phenomics.va.ornl.gov/web/cipher/pheweb	https://www.science.org/doi/10.1126/science.adj2914	0.737992
binary.20111_9.txt	1738628909237mAD_Male_batch_PC_Allchr_ldsc.txt.gz	0.06142	0.0676	0.9087	0.3635	0.01805	0.002049	1.018	0.008716	0.00352	0.008621	Illnesses of siblings: Diabetes	280211	23446	256765	UK Biobank	https://docs.google.com/spreadsheets/d/1kvPoupSzsSFBNSztMzl04xMoSC3Kcx3CrjVf4yBmESU/edit?ts=5b5f17db#gid=227859291	PHESANT Transformation:20111_0 || CAT-MUL-BINARY-VAR 9 || NO_NAN Remove NA participants 52692 || Removed 28292 examples != 9 but with missing value (<0) || sample 256765/23446(280211) ||-Notes:This field contains the combined results of 2 ACE touchscreen questions, both asked Have any of your brothers or sisters suffered from any of the following diseases? (You can select more than one answer) for different sets of illnesses. For convenience, the illnesses were arbitrarily divided into two sets: Group 1 : Heart disease, Stroke, High blood pressure, Chronic bronchitis/emphysema, Alzheimer's disease/dementia, Diabetes. Group 2 : Parkinson's disease, Severe Depression, Lung cancer, Bowel cancer, Prostate cancer, Breast cancer. If any of codes -11, -13 or -17 were selected then no additional Group 1 choices were allowed. If any of codes -21, -23 or -27 were selected then no additional Group 2 choices were allowed. If the participant activated the Help button they were shown the message: Answer this question for blood relations only. Include any sisters or brothers who have died. If you are not sure if your sisters or brothers suffered from any of the listed illnesses please select Do not know. If more than one sister or brother has suffered from any of the listed illnesses, you only need to select the illness once. The information was collected from participants who indicated they were not adopted as a child, as defined by their answers to ~F1767~ and that they had at least one natural brother or sister, as defined by their answers to ~F1873~ and ~F1883~.-Variable type:binary	0.73876
binary.22617_2441.txt	1738628909237mAD_Male_batch_PC_Allchr_ldsc.txt.gz	0.11	0.1211	0.9088	0.3635	0.0108	0.004624	1.002	0.007065	-0.001374	0.008149	Job SOC coding: Public service administrative professionals	91149	1352	89797	UK Biobank	https://docs.google.com/spreadsheets/d/1kvPoupSzsSFBNSztMzl04xMoSC3Kcx3CrjVf4yBmESU/edit?ts=5b5f17db#gid=227859291	PHESANT Transformation:22617_0 || CAT-MUL-BINARY-VAR 2441 || NO_NAN Remove NA participants 270045 || Removed 0 examples != 2441 but with missing value (<0) || sample 89797/1352(91149) ||-Notes:Each self-coded job group was mapped to a 4-digit SOC2003 coding. In some cases several self-coded job groups map to the same SOC2003 coding as the input interface was designed to help untrained users classify their job according to the criteria/paths that would seem most natural to them. It was not thought practical to ask participants to code their job to the more detailed levels of the SOC2003 coding.-Variable type:binary	0.73876
binary.1508_1.txt	1738628909237mAD_Male_batch_PC_Allchr_ldsc.txt.gz	-0.06088	0.0671	-0.9073	0.3642	0.01385	0.001857	1.016	0.007119	0.0009121	0.006492	Coffee type: Decaffeinated coffee (any type)	283449	55310	228139	UK Biobank	https://docs.google.com/spreadsheets/d/1kvPoupSzsSFBNSztMzl04xMoSC3Kcx3CrjVf4yBmESU/edit?ts=5b5f17db#gid=227859291	PHESANT Transformation:1508_0 || CAT-SINGLE || CAT-SINGLE-BINARY-VAR: 1 || Inc(>=10): 1(55310) ||-Notes:ACE touchscreen question What type of coffee do you usually drink? If the participant activated the Help button they were shown the message: If you drink more than one type of coffee, please select the one that you drink the most. If you are unsure, select Do not know. ~F1508~ was collected from participants who indicated that they drank at least 1 cup of coffee each day or less than one cup each day, as defined by their answers to ~F1498~-Variable type:binary	0.73965
22644_raw.txt	1738628909237mAD_Male_batch_PC_Allchr_ldsc.txt.gz	0.1472	0.1627	0.9047	0.3656	0.02722	0.01888	0.9974	0.006404	-0.007376	0.006172	Consecutive night shifts during mixed shift periods	19344			UK Biobank	https://docs.google.com/spreadsheets/d/1kvPoupSzsSFBNSztMzl04xMoSC3Kcx3CrjVf4yBmESU/edit?ts=5b5f17db#gid=227859291	PHESANT Transformation:22644_0|| INTEGER || reassignments: -1=NA || CONTINUOUS || ||-Notes:Participants who worked a mix of day and night shifts were asked: Please tell us about the most common night shift pattern you had during this time: How many night shifts in a row did you usually work before a change of shift or rest day?-Variable type:continuous_raw	0.739789
5984_raw.txt	1738628909237mAD_Male_batch_PC_Allchr_ldsc.txt.gz	-0.08971	0.09927	-0.9037	0.3661	0.03427	0.008702	1.014	0.006499	-0.01019	0.006829	ECG, load	53843			UK Biobank	https://docs.google.com/spreadsheets/d/1kvPoupSzsSFBNSztMzl04xMoSC3Kcx3CrjVf4yBmESU/edit?ts=5b5f17db#gid=227859291	PHESANT Transformation:5984_0|| INTEGER || CONTINUOUS || ||-Notes:ECG, load The Bike Test consists of many phases. A phase is generally divided into number of stages. At various points during the test, called trends, readings about heart rate, workload etc are recorded. This field contains load in Watts at the time of the trend entry.-Variable type:continuous_raw	0.739789
MVP_R4.1000G_AGR.Diastolic_Max_INT.EUR.GIA.dbGaP.txt.gz_ldsc	1738628909237mAD_Male_batch_PC_Allchr_ldsc.txt.gz	0.03014	0.03328	0.9056	0.3651	0.1259	0.0058	1.5877	0.0244	-0.013285	0.0091	diastolic blood pressure (DBP, maximum, inv-normal transformed)	425680			MVP	https://phenomics.va.ornl.gov/web/cipher/pheweb	https://www.science.org/doi/10.1126/science.adj1285	0.739789
MVP_R4.1000G_AGR.MomMHBPD.EUR.GIA.dbGaP.txt.gz_ldsc	1738628909237mAD_Male_batch_PC_Allchr_ldsc.txt.gz	-0.1181	0.1302	-0.9066	0.3646	0.0029	0.0013	1.0142	0.0073	0.0026755	0.0069	Biological Mother: Bipolar Disorder	315668	4609	311059	MVP	https://phenomics.va.ornl.gov/web/cipher/pheweb	https://www.science.org/doi/10.1126/science.adj1446	0.739789
MVP_R4.1000G_AGR.Phe_227.EUR.GIA.dbGaP.txt.gz.ctg	1738628909237mAD_Male_batch_PC_Allchr_ldsc.txt.gz	-0.1795	0.1983	-0.9054	0.3653	0.00122	0.001032	1.019	0.00784	0.0005205	0.006482	Benign neoplasm of other endocrine glands and other related structures	448062	5212	442850	MVP (EUR)	https://ftp.ncbi.nlm.nih.gov/dbgap/studies/phs002453/analyses/GIA/	Phe_227. PheCodes_Neoplasms	0.739789
MVP_R4.1000G_AGR.Phe_272_13.EUR.GIA.dbGaP.txt.gz_ldsc	1738628909237mAD_Male_batch_PC_Allchr_ldsc.txt.gz	-0.06478	0.07165	-0.9041	0.3659	0.0256	0.0032	1.1644	0.0158	0.010552	0.0095	Mixed hyperlipidemia	413728	98406	315322	MVP	https://phenomics.va.ornl.gov/web/cipher/pheweb	https://www.science.org/doi/10.1126/science.adj1741	0.739789
MVP_R4.1000G_AGR.Phe_427_1.EUR.GIA.dbGaP.txt.gz_ldsc	1738628909237mAD_Male_batch_PC_Allchr_ldsc.txt.gz	0.05485	0.06065	0.9043	0.3658	0.0093	0.0012	1.0624	0.0079	-0.001933	0.006	Paroxysmal tachycardia, unspecified	438169	15548	422621	MVP	https://phenomics.va.ornl.gov/web/cipher/pheweb	https://www.science.org/doi/10.1126/science.adj2110	0.739789
100006_raw.txt	1738628909237mAD_Male_batch_PC_Allchr_ldsc.txt.gz	0.1073	0.1192	0.8997	0.3683	0.02523	0.008872	1.007	0.006482	-0.01195	0.005923	Saturated fat	51453			UK Biobank	https://docs.google.com/spreadsheets/d/1kvPoupSzsSFBNSztMzl04xMoSC3Kcx3CrjVf4yBmESU/edit?ts=5b5f17db#gid=227859291	PHESANT Transformation:100006_0|| CONTINUOUS MAIN || CONTINUOUS || ||-Notes:Saturated fat. Estimated intake, based on food and beverage consumption yesterday, excluding any supplements.-Variable type:continuous_raw	0.739879
24018_raw.txt	1738628909237mAD_Male_batch_PC_Allchr_ldsc.txt.gz	0.04917	0.0546	0.9005	0.3679	0.0213	0.001929	1.084	0.008058	-0.003479	0.006825	Nitrogen dioxide air pollution; 2007	356078			UK Biobank	https://docs.google.com/spreadsheets/d/1kvPoupSzsSFBNSztMzl04xMoSC3Kcx3CrjVf4yBmESU/edit?ts=5b5f17db#gid=227859291	PHESANT Transformation:24018_0|| CONTINUOUS MAIN || CONTINUOUS || ||-Notes:Nitrogen dioxide; Land Use Regression (LUR) estimate for annual average 2007.-Variable type:continuous_raw	0.739879
binary.22502.txt	1738628909237mAD_Male_batch_PC_Allchr_ldsc.txt.gz	-0.05927	0.0659	-0.8993	0.3685	0.03961	0.005645	1.006	0.007331	0.01104	0.006003	Cough on most days	91787	12593	79194	UK Biobank	https://docs.google.com/spreadsheets/d/1kvPoupSzsSFBNSztMzl04xMoSC3Kcx3CrjVf4yBmESU/edit?ts=5b5f17db#gid=227859291	PHESANT Transformation:22502_0|| CAT-SINGLE || reassignments: 9=NA || Inc(>=10): 1(12593) || Inc(>=10): 0(79194) || CAT-SINGLE-BINARY || sample 79194/12593(91787) ||-Notes:Participant asked Do you cough on most days?-Variable type:binary	0.739879
categorical.R79.txt	1738628909237mAD_Male_batch_PC_Allchr_ldsc.txt.gz	0.1088	0.1208	0.9005	0.3679	0.00241	0.001298	1.013	0.007755	0.01318	0.005809	Diagnoses - main ICD10: R79 Other abnormal findings of blood chemistry	361194	2622	358572	UK Biobank	https://docs.google.com/spreadsheets/d/1kvPoupSzsSFBNSztMzl04xMoSC3Kcx3CrjVf4yBmESU/edit?ts=5b5f17db#gid=227859291	PHESANT Transformation:NA-Notes:NA-Variable type:categorical-Phenotype ID:R79	0.739879
MVP_R4.1000G_AGR.AST_Mean_INT.EUR.GIA.dbGaP.txt.gz_ldsc	1738628909237mAD_Male_batch_PC_Allchr_ldsc.txt.gz	0.05269	0.05838	0.9026	0.3667	0.1167	0.0093	1.5803	0.0384	-0.020059	0.0201	aspartate aminotransferase (AST, mean, inv-norm transformed)	389192			MVP	https://phenomics.va.ornl.gov/web/cipher/pheweb	https://www.science.org/doi/10.1126/science.adj1193	0.739879
MVP_R4.1000G_AGR.Phe_426_3.EUR.GIA.dbGaP.txt.gz_ldsc	1738628909237mAD_Male_batch_PC_Allchr_ldsc.txt.gz	0.06079	0.06755	0.8999	0.3682	0.0088	0.0013	1.0407	0.0077	-0.0060809	0.0071	Bundle branch block	435856	13081	422775	MVP	https://phenomics.va.ornl.gov/web/cipher/pheweb	https://www.science.org/doi/10.1126/science.adj2101	0.739879
MVP_R4.1000G_AGR.Phe_523_3.EUR.GIA.dbGaP.txt.gz_ldsc	1738628909237mAD_Male_batch_PC_Allchr_ldsc.txt.gz	0.05342	0.05932	0.9006	0.3678	0.0102	0.0011	1.0565	0.0078	-0.005343	0.0071	Periodontitis (acute or chronic)	430715	34270	396445	MVP	https://phenomics.va.ornl.gov/web/cipher/pheweb	https://www.science.org/doi/10.1126/science.adj2277	0.739879
MVP_R4.1000G_AGR.Phe_523_3.EUR.GIA.dbGaP.txt.gz.ctg	1738628909237mAD_Male_batch_PC_Allchr_ldsc.txt.gz	0.05343	0.05936	0.9001	0.3681	0.01024	0.001144	1.057	0.007763	-0.005349	0.00713	Periodontitis (acute or chronic)	430715	34270	396445	MVP (EUR)	https://ftp.ncbi.nlm.nih.gov/dbgap/studies/phs002453/analyses/GIA/	Phe_523_3. PheCodes_Digestive System	0.739879
MVP_R4.1000G_AGR.Phe_733_6.EUR.GIA.dbGaP.txt.gz_ldsc	1738628909237mAD_Male_batch_PC_Allchr_ldsc.txt.gz	0.1302	0.1447	0.9	0.3681	0.0018	0.001	0.9991	0.0069	-0.0019801	0.0054	Costochondritis	448173	588	447585	MVP	https://phenomics.va.ornl.gov/web/cipher/pheweb	https://www.science.org/doi/10.1126/science.adj2655	0.739879
categorical.H7_EYELIDFUNC.txt	1738628909237mAD_Male_batch_PC_Allchr_ldsc.txt.gz	0.1249	0.139	0.8984	0.369	0.002339	0.001261	0.9884	0.008831	-0.001309	0.007682	Other disorders affecting eyelid function	361194	134	361060	UK Biobank	https://docs.google.com/spreadsheets/d/1kvPoupSzsSFBNSztMzl04xMoSC3Kcx3CrjVf4yBmESU/edit?ts=5b5f17db#gid=227859291	PHESANT Transformation:NA-Notes:NA-Variable type:categorical-Phenotype ID:H7_EYELIDFUNC	0.740357
binary.2247_1.txt	1738628909237mAD_Male_batch_PC_Allchr_ldsc.txt.gz	-0.03627	0.0404	-0.8978	0.3693	0.03805	0.002294	1.035	0.009067	-0.006797	0.006376	Hearing difficulty/problems: Yes	346635	90710	255925	UK Biobank	https://docs.google.com/spreadsheets/d/1kvPoupSzsSFBNSztMzl04xMoSC3Kcx3CrjVf4yBmESU/edit?ts=5b5f17db#gid=227859291	PHESANT Transformation:2247_0 || CAT-SINGLE || CAT-SINGLE-BINARY-VAR: 1 || Inc(>=10): 1(90710) ||-Notes:ACE touchscreen question Do you have any difficulty with your hearing? The option to identify oneself as completely deaf was added in 2009 alongside the introduction of the speech-in-noise test.-Variable type:binary	0.740433
binary.20003_1140911658.txt	1738628909237mAD_Male_batch_PC_Allchr_ldsc.txt.gz	-0.1066	0.1188	-0.8971	0.3696	0.003172	0.001333	1	0.007042	0.0009782	0.007244	Treatment/medication code: imigran 50mg tablet	361141	590	360551	UK Biobank	https://docs.google.com/spreadsheets/d/1kvPoupSzsSFBNSztMzl04xMoSC3Kcx3CrjVf4yBmESU/edit?ts=5b5f17db#gid=227859291	PHESANT Transformation:20003_0 || CAT-MUL-BINARY-VAR 1140911658 || Indicator name x137_0_0 || Remove indicator var NAs: 53 || Remove indicator var <0: 0 || Removed 0 examples != 1140911658 but with missing value (<0) || sample 360551/590(361141) ||-Notes:Code for treatment Negative codes indicate free-text entry.-Variable type:binary	0.74051
binary.6139_100.txt	1738628909237mAD_Male_batch_PC_Allchr_ldsc.txt.gz	0.08735	0.09757	0.8953	0.3706	0.004079	0.001216	1.002	0.007038	-0.002283	0.006109	Gas or solid-fuel cooking/heating: None of the above	360066	63653	296413	UK Biobank	https://docs.google.com/spreadsheets/d/1kvPoupSzsSFBNSztMzl04xMoSC3Kcx3CrjVf4yBmESU/edit?ts=5b5f17db#gid=227859291	PHESANT Transformation:6139_0 || CAT-MUL-BINARY-VAR 100 || NO_NAN Remove NA participants 510 || Removed 618 examples != 100 but with missing value (<0) || sample 296413/63653(360066) ||-Notes:ACE touchscreen question Do you have any of the following in your home? (You can select more than one answer) The following checks were performed: If code -7 was selected, then no additional choices were allowed. If code -1 was selected, then no additional choices were allowed. If code -3 was selected, then no additional choices were allowed. If the participant activated the Help button they were shown the message: Solid fuel refers to wood or coal. Regular use is when you use this for most days of the week in the winter time.-Variable type:binary	0.741462
MVP_R4.1000G_AGR.Phe_512_8.EUR.GIA.dbGaP.txt.gz_ldsc	1738628909237mAD_Male_batch_PC_Allchr_ldsc.txt.gz	0.04416	0.04931	0.8955	0.3705	0.0252	0.002	1.1268	0.0095	0.0017909	0.0066	Cough	378806	72542	306264	MVP	https://phenomics.va.ornl.gov/web/cipher/pheweb	https://www.science.org/doi/10.1126/science.adj2252	0.741462
MVP_R4.1000G_AGR.AST_Max_INT.EUR.GIA.dbGaP.txt.gz_ldsc	1738628909237mAD_Male_batch_PC_Allchr_ldsc.txt.gz	0.05316	0.05942	0.8948	0.3709	0.0863	0.0072	1.4362	0.0287	-0.01463	0.0166	aspartate aminotransferase (AST, maximum, inv-norm transformed)	389396			MVP	https://phenomics.va.ornl.gov/web/cipher/pheweb	https://www.science.org/doi/10.1126/science.adj1192	0.741538
100005_raw.txt	1738628909237mAD_Male_batch_PC_Allchr_ldsc.txt.gz	0.09534	0.1068	0.8923	0.3722	0.02628	0.008922	1.009	0.006342	-0.00328	0.005799	Carbohydrate	51453			UK Biobank	https://docs.google.com/spreadsheets/d/1kvPoupSzsSFBNSztMzl04xMoSC3Kcx3CrjVf4yBmESU/edit?ts=5b5f17db#gid=227859291	PHESANT Transformation:100005_0|| CONTINUOUS MAIN || CONTINUOUS || ||-Notes:Carbohydrate. Estimated intake, based on food and beverage consumption yesterday, excluding any supplements.-Variable type:continuous_raw	0.742063
3147_raw.txt	1738628909237mAD_Male_batch_PC_Allchr_ldsc.txt.gz	-0.02902	0.03258	-0.8908	0.373	0.2485	0.0258	1.118	0.03561	0.002823	0.008921	Heel quantitative ultrasound index (QUI), direct entry	206589			UK Biobank	https://docs.google.com/spreadsheets/d/1kvPoupSzsSFBNSztMzl04xMoSC3Kcx3CrjVf4yBmESU/edit?ts=5b5f17db#gid=227859291	PHESANT Transformation:3147_0|| CONTINUOUS MAIN || CONTINUOUS || ||-Notes:The QUI or 'stiffness' is based on measure of the speed of sound and broadband ultrasound attenuation. Direct entry.-Variable type:continuous_raw	0.742063
5084_raw.txt	1738628909237mAD_Male_batch_PC_Allchr_ldsc.txt.gz	0.03552	0.03987	0.891	0.373	0.2356	0.01533	1.101	0.0137	-0.005729	0.007192	Spherical power (right)	77983			UK Biobank	https://docs.google.com/spreadsheets/d/1kvPoupSzsSFBNSztMzl04xMoSC3Kcx3CrjVf4yBmESU/edit?ts=5b5f17db#gid=227859291	PHESANT Transformation:5084_0|| CONTINUOUS MAIN || CONTINUOUS || ||-Notes:This is the spherical power of refractometry results for the right eye (0.00 indicates none)-Variable type:continuous_raw	0.742063
binary.20003_1141166006.txt	1738628909237mAD_Male_batch_PC_Allchr_ldsc.txt.gz	0.09866	0.1107	0.8913	0.3728	0.002713	0.00125	0.9952	0.007608	-0.006489	0.006237	Treatment/medication code: telmisartan	361141	582	360559	UK Biobank	https://docs.google.com/spreadsheets/d/1kvPoupSzsSFBNSztMzl04xMoSC3Kcx3CrjVf4yBmESU/edit?ts=5b5f17db#gid=227859291	PHESANT Transformation:20003_0 || CAT-MUL-BINARY-VAR 1141166006 || Indicator name x137_0_0 || Remove indicator var NAs: 53 || Remove indicator var <0: 0 || Removed 0 examples != 1141166006 but with missing value (<0) || sample 360559/582(361141) ||-Notes:Code for treatment Negative codes indicate free-text entry.-Variable type:binary	0.742063
categorical.G6_NERPLEX.txt	1738628909237mAD_Male_batch_PC_Allchr_ldsc.txt.gz	-0.05191	0.05823	-0.8915	0.3726	0.0169	0.001736	1.016	0.00783	0.00837	0.006398	Nerve, nerve root and plexus disorders	361194	10898	350296	UK Biobank	https://docs.google.com/spreadsheets/d/1kvPoupSzsSFBNSztMzl04xMoSC3Kcx3CrjVf4yBmESU/edit?ts=5b5f17db#gid=227859291	PHESANT Transformation:NA-Notes:NA-Variable type:categorical-Phenotype ID:G6_NERPLEX	0.742063
MVP_R4.1000G_AGR.Phe_384.EUR.GIA.dbGaP.txt.gz_ldsc	1738628909237mAD_Male_batch_PC_Allchr_ldsc.txt.gz	0.09519	0.1066	0.8928	0.372	0.0032	0.001	1.0264	0.0071	-0.0033021	0.007	Other disorders of tympanic membrane	447699	3465	444234	MVP	https://phenomics.va.ornl.gov/web/cipher/pheweb	https://www.science.org/doi/10.1126/science.adj2039	0.742063
MVP_R4.1000G_AGR.Phe_735.EUR.GIA.dbGaP.txt.gz_ldsc	1738628909237mAD_Male_batch_PC_Allchr_ldsc.txt.gz	-0.04278	0.04793	-0.8925	0.3721	0.0251	0.002	1.1336	0.0086	0.011768	0.0067	Acquired foot deformities	416267	60833	355434	MVP	https://phenomics.va.ornl.gov/web/cipher/pheweb	https://www.science.org/doi/10.1126/science.adj2658	0.742063
binary.1538_1.txt	1738628909237mAD_Male_batch_PC_Allchr_ldsc.txt.gz	0.04501	0.05067	0.8883	0.3744	0.02292	0.001775	1.039	0.008482	0.02135	0.007571	Major dietary changes in the last 5 years: Yes, because of illness	360294	38051	322243	UK Biobank	https://docs.google.com/spreadsheets/d/1kvPoupSzsSFBNSztMzl04xMoSC3Kcx3CrjVf4yBmESU/edit?ts=5b5f17db#gid=227859291	PHESANT Transformation:1538_0 || CAT-SINGLE || CAT-SINGLE-BINARY-VAR: 1 || Inc(>=10): 1(38051) ||-Notes:ACE touchscreen question Have you made any major changes to your diet in the last 5 years?-Variable type:binary	0.742973
binary.20003_1140909786.txt	1738628909237mAD_Male_batch_PC_Allchr_ldsc.txt.gz	0.1059	0.1199	0.8834	0.377	0.003522	0.001189	0.9975	0.006811	0.002167	0.006672	Treatment/medication code: beclometasone	361141	3299	357842	UK Biobank	https://docs.google.com/spreadsheets/d/1kvPoupSzsSFBNSztMzl04xMoSC3Kcx3CrjVf4yBmESU/edit?ts=5b5f17db#gid=227859291	PHESANT Transformation:20003_0 || CAT-MUL-BINARY-VAR 1140909786 || Indicator name x137_0_0 || Remove indicator var NAs: 53 || Remove indicator var <0: 0 || Removed 0 examples != 1140909786 but with missing value (<0) || sample 357842/3299(361141) ||-Notes:Code for treatment Negative codes indicate free-text entry.-Variable type:binary	0.742973
binary.20548_1.txt	1738628909237mAD_Male_batch_PC_Allchr_ldsc.txt.gz	-0.06511	0.07358	-0.8849	0.3762	0.0235	0.003862	1.002	0.006512	0.002146	0.006913	Manifestations of mania or irritability: I was more talkative than usual	114422	5465	108957	UK Biobank	https://docs.google.com/spreadsheets/d/1kvPoupSzsSFBNSztMzl04xMoSC3Kcx3CrjVf4yBmESU/edit?ts=5b5f17db#gid=227859291	PHESANT Transformation:20548_0 || CAT-MUL-BINARY-VAR 1 || Indicator name x20502_0_0 || Remove indicator var NAs: 243128 || Remove indicator var <0: 3644 || Removed 0 examples != 1 but with missing value (<0) || sample 108957/5465(114422) ||-Notes:Question asked: Please try to remember a period when you were in a high or irritable state and select all of the following that apply: Participant was offered a set of options which have been combined here into a single answer Question was asked when ~F20501~ was Yes or ~F20502~ was Yes.-Variable type:binary	0.742973
binary.22133.txt	1738628909237mAD_Male_batch_PC_Allchr_ldsc.txt.gz	-0.102	0.1155	-0.8836	0.3769	0.01341	0.004988	0.9934	0.007243	0.008431	0.008244	Doctor diagnosed sarcoidosis	91787	395	91392	UK Biobank	https://docs.google.com/spreadsheets/d/1kvPoupSzsSFBNSztMzl04xMoSC3Kcx3CrjVf4yBmESU/edit?ts=5b5f17db#gid=227859291	PHESANT Transformation:22133_0|| CAT-SINGLE || reassignments: 9=NA || Inc(>=10): 0(91392) || Inc(>=10): 1(395) || CAT-SINGLE-BINARY || sample 91392/395(91787) ||-Notes:User asked Has a doctor ever told you that you have had any of the conditions below? sarcoidosis was one of the options listed.-Variable type:binary	0.742973
binary.22611_2.txt	1738628909237mAD_Male_batch_PC_Allchr_ldsc.txt.gz	-0.07077	0.07966	-0.8884	0.3743	0.0272	0.005756	1.009	0.007943	0.005299	0.006578	Workplace had a lot of cigarette smoke from other people smoking: Often	89803	14941	74862	UK Biobank	https://docs.google.com/spreadsheets/d/1kvPoupSzsSFBNSztMzl04xMoSC3Kcx3CrjVf4yBmESU/edit?ts=5b5f17db#gid=227859291	PHESANT Transformation:22611_0 || CAT-MUL-BINARY-VAR 2 || NO_NAN Remove NA participants 270296 || Removed 1096 examples != 2 but with missing value (<0) || sample 74862/14941(89803) || SKIP_val:-121 < 0 ||-Notes:Participant asked Thinking about the place where you worked: Was there a lot of cigarette smoke from other people smoking? Participants were allowed to skip answering this question.-Variable type:binary	0.742973
binary.6138_5.txt	1738628909237mAD_Male_batch_PC_Allchr_ldsc.txt.gz	-0.05278	0.05976	-0.8831	0.3772	0.01311	0.001466	1.009	0.006746	0.001116	0.006528	Qualifications: NVQ or HND or HNC or equivalent	357549	66544	291005	UK Biobank	https://docs.google.com/spreadsheets/d/1kvPoupSzsSFBNSztMzl04xMoSC3Kcx3CrjVf4yBmESU/edit?ts=5b5f17db#gid=227859291	PHESANT Transformation:6138_0 || CAT-MUL-BINARY-VAR 5 || NO_NAN Remove NA participants 510 || Removed 3135 examples != 5 but with missing value (<0) || sample 291005/66544(357549) ||-Notes:ACE touchscreen question Which of the following qualifications do you have? (You can select more than one) The following checks were performed: If code -7 was selected, then no additional choices were allowed. If code -3 was selected, then no additional choices were allowed. If the participant activated the Help button they were shown the message: A levels/AS levels and equivalent includes the Higher School Certificate O levels/GCSEs and equivalent includes the School Certificate.-Variable type:binary	0.742973
biomarkers-30770-both_sexes-irnt.tsv.bgz	1738628909237mAD_Male_batch_PC_Allchr_ldsc.txt.gz	0.03731	0.04217	0.8848	0.3762	0.2404	0.01883	1.362	0.05062	-0.02961	0.01262	IGF-1	398797	398797		UK Biobank (EUR)	https://pan-ukb-us-east-1.s3.amazonaws.com/sumstats_flat_files/biomarkers-30770-both_sexes-irnt.tsv.bgz	EUR: biomarkers : 30770 : Biological samples > Assay results > Blood assays > Blood biochemistry	0.742973
categorical.E04.txt	1738628909237mAD_Male_batch_PC_Allchr_ldsc.txt.gz	0.073	0.08252	0.8846	0.3764	0.004896	0.001377	1.005	0.007246	0.00352	0.006237	Diagnoses - main ICD10: E04 Other non-toxic goitre	361194	1052	360142	UK Biobank	https://docs.google.com/spreadsheets/d/1kvPoupSzsSFBNSztMzl04xMoSC3Kcx3CrjVf4yBmESU/edit?ts=5b5f17db#gid=227859291	PHESANT Transformation:NA-Notes:NA-Variable type:categorical-Phenotype ID:E04	0.742973
categorical.E4_DM2.txt	1738628909237mAD_Male_batch_PC_Allchr_ldsc.txt.gz	0.09616	0.1087	0.8844	0.3765	0.003658	0.001181	0.9994	0.006562	0.004983	0.006341	Type 2 diabetes	361194	888	360306	UK Biobank	https://docs.google.com/spreadsheets/d/1kvPoupSzsSFBNSztMzl04xMoSC3Kcx3CrjVf4yBmESU/edit?ts=5b5f17db#gid=227859291	PHESANT Transformation:NA-Notes:NA-Variable type:categorical-Phenotype ID:E4_DM2	0.742973
MVP_R4.1000G_AGR.Neut_Abs_Min_INT.EUR.GIA.dbGaP.txt.gz_ldsc	1738628909237mAD_Male_batch_PC_Allchr_ldsc.txt.gz	0.04005	0.04525	0.885	0.3761	0.1427	0.0131	1.5248	0.0303	0.012625	0.0101	neutrophil (absolute count, minimum, inv-norm transformed)	275068			MVP	https://phenomics.va.ornl.gov/web/cipher/pheweb	https://www.science.org/doi/10.1126/science.adj1462	0.742973
MVP_R4.1000G_AGR.Phe_155.EUR.GIA.dbGaP.txt.gz_ldsc	1738628909237mAD_Male_batch_PC_Allchr_ldsc.txt.gz	-0.07672	0.08691	-0.8828	0.3773	0.0048	0.001	1.0184	0.0079	-0.0029629	0.0073	Cancer of liver and intrahepatic bile duct	450110	3353	446757	MVP	https://phenomics.va.ornl.gov/web/cipher/pheweb	https://www.science.org/doi/10.1126/science.adj1581	0.742973
MVP_R4.1000G_AGR.Phe_155.EUR.GIA.dbGaP.txt.gz.ctg	1738628909237mAD_Male_batch_PC_Allchr_ldsc.txt.gz	-0.07673	0.08692	-0.8828	0.3773	0.004843	0.001035	1.018	0.007881	-0.002963	0.007286	Cancer of liver and intrahepatic bile duct	450110	3353	446757	MVP (EUR)	https://ftp.ncbi.nlm.nih.gov/dbgap/studies/phs002453/analyses/GIA/	Phe_155. PheCodes_Neoplasms	0.742973
MVP_R4.1000G_AGR.Phe_261.EUR.GIA.dbGaP.txt.gz_ldsc	1738628909237mAD_Male_batch_PC_Allchr_ldsc.txt.gz	-0.05755	0.06484	-0.8876	0.3748	0.0209	0.0056	1.0969	0.0147	-0.0012978	0.0145	Vitamin deficiency	409645	90650	318995	MVP	https://phenomics.va.ornl.gov/web/cipher/pheweb	https://www.science.org/doi/10.1126/science.adj1723	0.742973
MVP_R4.1000G_AGR.Phe_519.EUR.GIA.dbGaP.txt.gz_ldsc	1738628909237mAD_Male_batch_PC_Allchr_ldsc.txt.gz	0.07269	0.08234	0.8828	0.3774	0.0053	0.0011	1.0728	0.0073	0.00082913	0.006	Other diseases of respiratory system, not elsewhere classified	424288	17452	406836	MVP	https://phenomics.va.ornl.gov/web/cipher/pheweb	https://www.science.org/doi/10.1126/science.adj2263	0.742973
MVP_R4.1000G_AGR.Phe_593.EUR.GIA.dbGaP.txt.gz_ldsc	1738628909237mAD_Male_batch_PC_Allchr_ldsc.txt.gz	0.05683	0.06404	0.8874	0.3749	0.0113	0.0013	1.1188	0.008	-0.0048107	0.0088	Hematuria	425075	39920	385155	MVP	https://phenomics.va.ornl.gov/web/cipher/pheweb	https://www.science.org/doi/10.1126/science.adj2435	0.742973
MVP_R4.1000G_AGR.Phe_217.EUR.GIA.dbGaP.txt.gz_ldsc	1738628909237mAD_Male_batch_PC_Allchr_ldsc.txt.gz	-0.07376	0.08372	-0.8811	0.3783	0.0061	0.0015	1.0329	0.0075	-6.87e-07	0.0082	Vascular hamartomas and non-neoplastic nevi	422515	13491	409024	MVP	https://phenomics.va.ornl.gov/web/cipher/pheweb	https://www.science.org/doi/10.1126/science.adj1650	0.743906
MVP_R4.1000G_AGR.Phe_414.EUR.GIA.dbGaP.txt.gz_ldsc	1738628909237mAD_Male_batch_PC_Allchr_ldsc.txt.gz	-0.07218	0.08195	-0.8808	0.3784	0.0055	0.0011	1.0403	0.0075	0.0097015	0.0065	Other forms of chronic heart disease	433619	13586	420033	MVP	https://phenomics.va.ornl.gov/web/cipher/pheweb	https://www.science.org/doi/10.1126/science.adj2075	0.743906
MVP_R4.1000G_AGR.Mg_BSP_Max_INT.EUR.GIA.dbGaP.txt.gz_ldsc	1738628909237mAD_Male_batch_PC_Allchr_ldsc.txt.gz	0.0443	0.05033	0.8801	0.3788	0.0555	0.0089	1.14	0.0159	-0.0011962	0.0089	magnesium (Mg, maximum, inv-norm transformed)	145398			MVP	https://phenomics.va.ornl.gov/web/cipher/pheweb	https://www.science.org/doi/10.1126/science.adj1410	0.744175
binary.20530.txt	1738628909237mAD_Male_batch_PC_Allchr_ldsc.txt.gz	0.08624	0.09807	0.8794	0.3792	0.02147	0.004204	1.012	0.007731	-0.007224	0.009612	Witnessed sudden violent death	117862	15959	101903	UK Biobank	https://docs.google.com/spreadsheets/d/1kvPoupSzsSFBNSztMzl04xMoSC3Kcx3CrjVf4yBmESU/edit?ts=5b5f17db#gid=227859291	PHESANT Transformation:20530_0|| CAT-SINGLE || reassignments: 2=1 || Inc(>=10): 0(101903) || Inc(>=10): 1(15959) || CAT-SINGLE-BINARY || sample 101903/15959(117862) ||-Notes:Question asked: In your life, have you...? Witnessed a sudden violent death (eg. murder, suicide, aftermath of an accident)-Variable type:binary	0.744319
binary.22126.txt	1738628909237mAD_Male_batch_PC_Allchr_ldsc.txt.gz	-0.04934	0.05613	-0.879	0.3794	0.06581	0.008361	1.027	0.009033	0.009585	0.007088	Doctor diagnosed hayfever or allergic rhinitis	91787	20904	70883	UK Biobank	https://docs.google.com/spreadsheets/d/1kvPoupSzsSFBNSztMzl04xMoSC3Kcx3CrjVf4yBmESU/edit?ts=5b5f17db#gid=227859291	PHESANT Transformation:22126_0|| CAT-SINGLE || reassignments: 9=NA || Inc(>=10): 0(70883) || Inc(>=10): 1(20904) || CAT-SINGLE-BINARY || sample 70883/20904(91787) ||-Notes:User asked Has a doctor ever told you that you have had any of the conditions below? hayfever or allergic rhinitis was one of the options listed.-Variable type:binary	0.744319
MVP_R4.1000G_AGR.Phe_217.EUR.GIA.dbGaP.txt.gz.ctg	1738628909237mAD_Male_batch_PC_Allchr_ldsc.txt.gz	-0.07349	0.08366	-0.8784	0.3797	0.00614	0.001453	1.033	0.00752	-5.97e-05	0.008245	Vascular hamartomas and non-neoplastic nevi	422515	13491	409024	MVP (EUR)	https://ftp.ncbi.nlm.nih.gov/dbgap/studies/phs002453/analyses/GIA/	Phe_217. PheCodes_Neoplasms	0.744391
categorical.COPD_EARLYANDLATER.txt	1738628909237mAD_Male_batch_PC_Allchr_ldsc.txt.gz	0.06751	0.07697	0.8771	0.3804	0.007183	0.001337	0.9987	0.006655	0.005561	0.006493	COPD, early/later onset	361194	1897	359297	UK Biobank	https://docs.google.com/spreadsheets/d/1kvPoupSzsSFBNSztMzl04xMoSC3Kcx3CrjVf4yBmESU/edit?ts=5b5f17db#gid=227859291	PHESANT Transformation:NA-Notes:NA-Variable type:categorical-Phenotype ID:COPD_EARLYANDLATER	0.74473
categorical.E11.txt	1738628909237mAD_Male_batch_PC_Allchr_ldsc.txt.gz	0.0944	0.1076	0.8772	0.3804	0.003752	0.001175	0.9996	0.00655	0.005064	0.006347	Diagnoses - main ICD10: E11 Non-insulin-dependent diabetes mellitus	361194	705	360489	UK Biobank	https://docs.google.com/spreadsheets/d/1kvPoupSzsSFBNSztMzl04xMoSC3Kcx3CrjVf4yBmESU/edit?ts=5b5f17db#gid=227859291	PHESANT Transformation:NA-Notes:NA-Variable type:categorical-Phenotype ID:E11	0.74473
binary.22601_22113066.txt	1738628909237mAD_Male_batch_PC_Allchr_ldsc.txt.gz	-0.0702	0.08031	-0.8741	0.3821	0.02344	0.005338	0.999	0.007065	0.01543	0.006307	Job coding: medical doctor, general practitioner, hospital consultant	89866	1467	88399	UK Biobank	https://docs.google.com/spreadsheets/d/1kvPoupSzsSFBNSztMzl04xMoSC3Kcx3CrjVf4yBmESU/edit?ts=5b5f17db#gid=227859291	PHESANT Transformation:22601_0 || CAT-MUL-BINARY-VAR 22113066 || Indicator name x22599_0_0 || Remove indicator var NAs: 271328 || Remove indicator var <0: 0 || Removed 0 examples != 22113066 but with missing value (<0) || sample 88399/1467(89866) ||-Notes:Participants were asked to select a job group by navigating down a three-level tree. This field records the code they selected at the final level of the tree.-Variable type:binary	0.745353
categorical.M13_ARTHROSIS_OTH.txt	1738628909237mAD_Male_batch_PC_Allchr_ldsc.txt.gz	-0.07314	0.0836	-0.8749	0.3816	0.004743	0.00144	1.02	0.007532	-0.005149	0.006131	Other arthrosis	361194	5168	356026	UK Biobank	https://docs.google.com/spreadsheets/d/1kvPoupSzsSFBNSztMzl04xMoSC3Kcx3CrjVf4yBmESU/edit?ts=5b5f17db#gid=227859291	PHESANT Transformation:NA-Notes:NA-Variable type:categorical-Phenotype ID:M13_ARTHROSIS_OTH	0.745353
MVP_R4.1000G_AGR.CircPVDMed.EUR.GIA.dbGaP.txt.gz_ldsc	1738628909237mAD_Male_batch_PC_Allchr_ldsc.txt.gz	0.05899	0.06752	0.8737	0.3823	0.0122	0.0017	1.0337	0.0081	0.00096563	0.0063	Takes medication for peripheral vascular disease?	315668	11019	304649	MVP	https://phenomics.va.ornl.gov/web/cipher/pheweb	https://www.science.org/doi/10.1126/science.adj1246	0.745353
MVP_R4.1000G_AGR.Phe_210.EUR.GIA.dbGaP.txt.gz.ctg	1738628909237mAD_Male_batch_PC_Allchr_ldsc.txt.gz	0.2456	0.2811	0.8739	0.3822	0.0007765	0.001101	1.014	0.008033	0.00495	0.007694	Benign neoplasm of lip, oral cavity, and pharynx	445901	3119	442782	MVP (EUR)	https://ftp.ncbi.nlm.nih.gov/dbgap/studies/phs002453/analyses/GIA/	Phe_210. PheCodes_Neoplasms	0.745353
MVP_R4.1000G_AGR.Phe_217_1.EUR.GIA.dbGaP.txt.gz_ldsc	1738628909237mAD_Male_batch_PC_Allchr_ldsc.txt.gz	-0.07125	0.08155	-0.8737	0.3823	0.0063	0.0015	1.0329	0.0075	-0.00036018	0.0082	Nevus, non-neoplastic	422967	13068	409899	MVP	https://phenomics.va.ornl.gov/web/cipher/pheweb	https://www.science.org/doi/10.1126/science.adj1651	0.745353
MVP_R4.1000G_AGR.TotalCK_Mean_INT.EUR.GIA.dbGaP.txt.gz_ldsc	1738628909237mAD_Male_batch_PC_Allchr_ldsc.txt.gz	-0.0539	0.06155	-0.8757	0.3812	0.1144	0.0122	1.1309	0.013	-0.0011543	0.0086	total creatine kinase (mean, inv-norm transformed)	82594			MVP	https://phenomics.va.ornl.gov/web/cipher/pheweb	https://www.science.org/doi/10.1126/science.adj2915	0.745353
binary.20428.txt	1738628909237mAD_Male_batch_PC_Allchr_ldsc.txt.gz	0.07948	0.0911	0.8725	0.3829	0.04043	0.01097	0.9958	0.006487	-0.01065	0.006455	Professional informed about anxiety	36366	22238	14128	UK Biobank	https://docs.google.com/spreadsheets/d/1kvPoupSzsSFBNSztMzl04xMoSC3Kcx3CrjVf4yBmESU/edit?ts=5b5f17db#gid=227859291	PHESANT Transformation:20428_0|| CAT-SINGLE || Inc(>=10): 1(22238) || Inc(>=10): 0(14128) || CAT-SINGLE-BINARY || sample 14128/22238(36366) ||-Notes:Question asked: Did you ever tell a professional about these problems (medical doctor, psychologist, social worker, counsellor, nurse, clergy, or other helping professional)? Question was asked when ~F20425~ was Yes or ~F20420~ was at least 6 months.-Variable type:binary	0.746008
categorical.J18.txt	1738628909237mAD_Male_batch_PC_Allchr_ldsc.txt.gz	-0.09944	0.1144	-0.8692	0.3848	0.002773	0.001153	1.002	0.00621	0.01841	0.005939	Diagnoses - main ICD10: J18 Pneumonia, organism unspecified	361194	4630	356564	UK Biobank	https://docs.google.com/spreadsheets/d/1kvPoupSzsSFBNSztMzl04xMoSC3Kcx3CrjVf4yBmESU/edit?ts=5b5f17db#gid=227859291	PHESANT Transformation:NA-Notes:NA-Variable type:categorical-Phenotype ID:J18	0.746623
MVP_R4.1000G_AGR.Neut_Fra_Min_INT.EUR.GIA.dbGaP.txt.gz_ldsc	1738628909237mAD_Male_batch_PC_Allchr_ldsc.txt.gz	0.03693	0.04246	0.8697	0.3845	0.1454	0.0152	1.4797	0.0334	-0.014957	0.0114	neutrophil (fraction, minimum, inv-norm transformed)	261863			MVP	https://phenomics.va.ornl.gov/web/cipher/pheweb	https://www.science.org/doi/10.1126/science.adj1465	0.746623
MVP_R4.1000G_AGR.Phe_217_1.EUR.GIA.dbGaP.txt.gz.ctg	1738628909237mAD_Male_batch_PC_Allchr_ldsc.txt.gz	-0.07098	0.0815	-0.8709	0.3838	0.006305	0.00146	1.033	0.007505	-0.0004181	0.008221	Nevus, non-neoplastic	422967	13068	409899	MVP (EUR)	https://ftp.ncbi.nlm.nih.gov/dbgap/studies/phs002453/analyses/GIA/	Phe_217_1. PheCodes_Neoplasms	0.746623
MVP_R4.1000G_AGR.Phe_270_32.EUR.GIA.dbGaP.txt.gz_ldsc	1738628909237mAD_Male_batch_PC_Allchr_ldsc.txt.gz	0.09213	0.106	0.8695	0.3846	0.0028	0.0011	1.0076	0.0076	-0.0012142	0.0059	Paraproteinemia	450165	4168	445997	MVP	https://phenomics.va.ornl.gov/web/cipher/pheweb	https://www.science.org/doi/10.1126/science.adj1733	0.746623
MVP_R4.1000G_AGR.Phe_274.EUR.GIA.dbGaP.txt.gz_ldsc	1738628909237mAD_Male_batch_PC_Allchr_ldsc.txt.gz	-0.04427	0.05083	-0.8711	0.3837	0.0959	0.021	1.1866	0.05	-0.014451	0.0151	Gout and other crystal arthrop	437979	44197	393782	MVP	https://phenomics.va.ornl.gov/web/cipher/pheweb	https://www.science.org/doi/10.1126/science.adj1743	0.746623
MVP_R4.1000G_AGR.Phe_425_12.EUR.GIA.dbGaP.txt.gz_ldsc	1738628909237mAD_Male_batch_PC_Allchr_ldsc.txt.gz	-0.09167	0.1053	-0.8703	0.3841	0.0024	0.001	0.9896	0.0069	0.0012082	0.006	Other hypertrophic cardiomyopathy	450941	538	450403	MVP	https://phenomics.va.ornl.gov/web/cipher/pheweb	https://www.science.org/doi/10.1126/science.adj2092	0.746623
MVP_R4.1000G_AGR.Phe_720.EUR.GIA.dbGaP.txt.gz_ldsc	1738628909237mAD_Male_batch_PC_Allchr_ldsc.txt.gz	-0.04538	0.05235	-0.8668	0.3861	0.0409	0.0026	1.1813	0.013	0.0058492	0.0082	Spinal stenosis	427948	43559	384389	MVP	https://phenomics.va.ornl.gov/web/cipher/pheweb	https://www.science.org/doi/10.1126/science.adj2617	0.748118
MVP_R4.1000G_AGR.Phe_745.EUR.GIA.dbGaP.txt.gz_ldsc	1738628909237mAD_Male_batch_PC_Allchr_ldsc.txt.gz	-0.03807	0.04391	-0.8671	0.3859	0.0443	0.0024	1.1828	0.0106	-0.0093692	0.0078	Pain in joint	398498	270046	128452	MVP	https://phenomics.va.ornl.gov/web/cipher/pheweb	https://www.science.org/doi/10.1126/science.adj2694	0.748118
binary.6154_5.txt	1738628909237mAD_Male_batch_PC_Allchr_ldsc.txt.gz	0.04718	0.05449	0.8658	0.3866	0.0163	0.001554	1.033	0.007715	-0.0008404	0.006297	Medication for pain relief, constipation, heartburn: Omeprazole (e.g. Zanprol)	357084	21464	335620	UK Biobank	https://docs.google.com/spreadsheets/d/1kvPoupSzsSFBNSztMzl04xMoSC3Kcx3CrjVf4yBmESU/edit?ts=5b5f17db#gid=227859291	PHESANT Transformation:6154_0 || CAT-MUL-BINARY-VAR 5 || NO_NAN Remove NA participants 514 || Removed 3596 examples != 5 but with missing value (<0) || sample 335620/21464(357084) ||-Notes:ACE touchscreen question Do you regularly take any of the following? (You can select more than one answer) The following checks were performed: If code -7 was selected, then no additional choices were allowed. If code -1 was selected, then no additional choices were allowed. If code -3 was selected, then no additional choices were allowed. If the participant activated the Help button they were shown the message: Some over the counter medicines are known by other names. Please enter the corresponding name if you take any of the following REGULARLY (that is, most days of the week for the last 4 weeks): Aspirin: Alka Rapid Crystals, Alka-Seltzer XS, Anadin Extra, Anadin Original, Askit powders, Aspro Clear, Codis 500, Disprin, Disprin Extra Ibuprofen: Anadin Ultra, Anadin Ibuprofen, Cuprofen Plus, Nurofen, Solpaflex, Ibuleve Paracetamol: Anadin Extra, Hedex Extra, Panadol, Paracodol, Paramol, Solpadeine, Syndol, Veganin, Feminax, Midrid, Migraleve Codeine: Codis 500, Cuprofen Plus, Nurofen Plus, Panadol Ultra, Paracodol, Paramol, Solpadeine Max, Sopadeine Plus, Solpafelx, Syndol, Veganin, Feminax, Migraleve-Variable type:binary	0.748574
2794_raw.txt	1738628909237mAD_Male_batch_PC_Allchr_ldsc.txt.gz	0.04845	0.05614	0.863	0.3882	0.04031	0.0038	1.019	0.007545	-0.008486	0.006419	Age started oral contraceptive pill	154112			UK Biobank	https://docs.google.com/spreadsheets/d/1kvPoupSzsSFBNSztMzl04xMoSC3Kcx3CrjVf4yBmESU/edit?ts=5b5f17db#gid=227859291	PHESANT Transformation:2794_0|| INTEGER || reassignments: -1=NA|-3=NA || CONTINUOUS || ||-Notes:ACE touchscreen question About how old were you when you first went on the contraceptive pill? The following checks were performed: If answer If answer > Participants age then rejected If answer If answer > 50 then participant asked to confirm If the participant activated the Help button they were shown the message: If you are unsure, please provide an estimate or select Do not know. ~F2794~ was collected from women who indicated that they had taken the contraceptive pill, as defined by their answers to ~F2784~-Variable type:continuous_raw	0.750198
categorical.G37.txt	1738628909237mAD_Male_batch_PC_Allchr_ldsc.txt.gz	-0.1422	0.1646	-0.8635	0.3878	0.001893	0.001172	0.9895	0.007654	0.01648	0.006325	Diagnoses - main ICD10: G37 Other demyelinating diseases of central nervous system	361194	200	360994	UK Biobank	https://docs.google.com/spreadsheets/d/1kvPoupSzsSFBNSztMzl04xMoSC3Kcx3CrjVf4yBmESU/edit?ts=5b5f17db#gid=227859291	PHESANT Transformation:NA-Notes:NA-Variable type:categorical-Phenotype ID:G37	0.750198
MVP_R4.1000G_AGR.Phe_527.EUR.GIA.dbGaP.txt.gz.ctg	1738628909237mAD_Male_batch_PC_Allchr_ldsc.txt.gz	0.07766	0.09007	0.8623	0.3885	0.0039	0.001065	0.9961	0.007227	-0.007795	0.005499	Diseases of the salivary glands	438258	9270	428988	MVP (EUR)	https://ftp.ncbi.nlm.nih.gov/dbgap/studies/phs002453/analyses/GIA/	Phe_527. PheCodes_Digestive System	0.750198
MVP_R4.1000G_AGR.Phe_597.EUR.GIA.dbGaP.txt.gz_ldsc	1738628909237mAD_Male_batch_PC_Allchr_ldsc.txt.gz	-0.1429	0.1657	-0.8626	0.3883	0.0016	0.001	1.0388	0.0079	0.0023851	0.0062	Other disorders of urethra and urinary tract	446890	5042	441848	MVP	https://phenomics.va.ornl.gov/web/cipher/pheweb	https://www.science.org/doi/10.1126/science.adj2446	0.750198
binary.100760.txt	1738628909237mAD_Male_batch_PC_Allchr_ldsc.txt.gz	0.08529	0.09902	0.8613	0.3891	0.02795	0.008892	1.017	0.0072	0.0005157	0.006571	Breakfast cereal consumed	51427	34069	17358	UK Biobank	https://docs.google.com/spreadsheets/d/1kvPoupSzsSFBNSztMzl04xMoSC3Kcx3CrjVf4yBmESU/edit?ts=5b5f17db#gid=227859291	PHESANT Transformation:100760_0|| CAT-SINGLE || Inc(>=10): 1(34069) || Inc(>=10): 0(17358) || CAT-SINGLE-BINARY || sample 17358/34069(51427) ||-Notes:Question asked: Did you eat any breakfast cereal yesterday? This could be at any time of the day. Please include hot cereals, but not cereal bars. If the participant activated the Help feature they were shown the message: If you had yogurt on your cereal (instead of milk), please record this later in the dessert section as a serving of yogurt. Two standard size shredded wheat or weetabix biscuits counts as one bowl. Please select the option that best describes your type of cereal, otherwise select the Other category.-Variable type:binary	0.750398
categorical.C43.txt	1738628909237mAD_Male_batch_PC_Allchr_ldsc.txt.gz	-0.1038	0.1207	-0.8607	0.3894	0.002658	0.001495	1.008	0.006713	-0.001246	0.006257	Diagnoses - main ICD10: C43 Malignant melanoma of skin	361194	1672	359522	UK Biobank	https://docs.google.com/spreadsheets/d/1kvPoupSzsSFBNSztMzl04xMoSC3Kcx3CrjVf4yBmESU/edit?ts=5b5f17db#gid=227859291	PHESANT Transformation:NA-Notes:NA-Variable type:categorical-Phenotype ID:C43	0.750398
MVP_R4.1000G_AGR.Phe_527.EUR.GIA.dbGaP.txt.gz_ldsc	1738628909237mAD_Male_batch_PC_Allchr_ldsc.txt.gz	0.07764	0.09015	0.8611	0.3892	0.0039	0.0011	0.9961	0.0072	-0.0077805	0.0055	Diseases of the salivary glands	438258	9270	428988	MVP	https://phenomics.va.ornl.gov/web/cipher/pheweb	https://www.science.org/doi/10.1126/science.adj2291	0.750398
binary.20002_1226.txt	1738628909237mAD_Male_batch_PC_Allchr_ldsc.txt.gz	0.0402	0.04675	0.8598	0.3899	0.04558	0.005898	1.067	0.01699	-0.0001461	0.00827	Non-cancer illness code, self-reported: hypothyroidism/myxoedema	361141	17574	343567	UK Biobank	https://docs.google.com/spreadsheets/d/1kvPoupSzsSFBNSztMzl04xMoSC3Kcx3CrjVf4yBmESU/edit?ts=5b5f17db#gid=227859291	PHESANT Transformation:20002_0 || CAT-MUL-BINARY-VAR 1226 || Indicator name x135_0_0 || Remove indicator var NAs: 53 || Remove indicator var <0: 0 || Removed 0 examples != 1226 but with missing value (<0) || sample 343567/17574(361141) ||-Notes:Code for non-cancer illness. If the participant was uncertain of the type of illness they had had, then they described it to the interviewer (a trained nurse) who attempted to place it within the coding tree. If the illness could not be located in the coding tree then the interviewer entered a free-text description of it. These free-text descriptions were subsequently examined by a doctor and, where possible, matched to entries in the coding tree. Free-text descriptions which could not be matched with very high probability have been marked as unclassifiable.-Variable type:binary	0.75085
categorical.L72.txt	1738628909237mAD_Male_batch_PC_Allchr_ldsc.txt.gz	0.08396	0.09774	0.859	0.3904	0.003608	0.001379	1.017	0.009591	0.0001906	0.005746	Diagnoses - main ICD10: L72 Follicular cysts of skin and subcutaneous tissue	361194	6644	354550	UK Biobank	https://docs.google.com/spreadsheets/d/1kvPoupSzsSFBNSztMzl04xMoSC3Kcx3CrjVf4yBmESU/edit?ts=5b5f17db#gid=227859291	PHESANT Transformation:NA-Notes:NA-Variable type:categorical-Phenotype ID:L72	0.751301
binary.20463.txt	1738628909237mAD_Male_batch_PC_Allchr_ldsc.txt.gz	0.08115	0.0947	0.8569	0.3915	0.01007	0.003662	0.9933	0.006694	-0.006699	0.005137	Ever heard an un-real voice	117503	2009	115494	UK Biobank	https://docs.google.com/spreadsheets/d/1kvPoupSzsSFBNSztMzl04xMoSC3Kcx3CrjVf4yBmESU/edit?ts=5b5f17db#gid=227859291	PHESANT Transformation:20463_0|| CAT-SINGLE || Inc(>=10): 0(115494) || Inc(>=10): 1(2009) || CAT-SINGLE-BINARY || sample 115494/2009(117503) ||-Notes:Question asked: Did you ever hear things that other people said did not exist, like strange voices coming from inside your head talking to you or about you, or voices coming out of the air when there was no one around?-Variable type:binary	0.752905
MVP_R4.1000G_AGR.Phe_110_13.EUR.GIA.dbGaP.txt.gz_ldsc	1738628909237mAD_Male_batch_PC_Allchr_ldsc.txt.gz	-0.09782	0.1144	-0.8552	0.3924	0.0028	0.001	1.0157	0.007	0.0037112	0.0068	Dermatophytosis of the body	433466	6929	426537	MVP	https://phenomics.va.ornl.gov/web/cipher/pheweb	https://www.science.org/doi/10.1126/science.adj1562	0.753611
MVP_R4.1000G_AGR.Phe_351.EUR.GIA.dbGaP.txt.gz_ldsc	1738628909237mAD_Male_batch_PC_Allchr_ldsc.txt.gz	-0.03677	0.04297	-0.8557	0.3922	0.0414	0.0025	1.1838	0.0112	0.0046328	0.0072	Other peripheral nerve disorders	412934	79540	333394	MVP	https://phenomics.va.ornl.gov/web/cipher/pheweb	https://www.science.org/doi/10.1126/science.adj1931	0.753611
MVP_R4.1000G_AGR.Phe_428_2.EUR.GIA.dbGaP.txt.gz_ldsc	1738628909237mAD_Male_batch_PC_Allchr_ldsc.txt.gz	0.1017	0.1191	0.8541	0.393	0.0028	0.0011	1.0417	0.0074	0.0065322	0.0099	Heart failure NOS	443759	4704	439055	MVP	https://phenomics.va.ornl.gov/web/cipher/pheweb	https://www.science.org/doi/10.1126/science.adj2128	0.754251
3148_raw.txt	1738628909237mAD_Male_batch_PC_Allchr_ldsc.txt.gz	-0.02767	0.03246	-0.8522	0.3941	0.2517	0.02608	1.118	0.03576	0.003093	0.008869	Heel bone mineral density (BMD)	206496			UK Biobank	https://docs.google.com/spreadsheets/d/1kvPoupSzsSFBNSztMzl04xMoSC3Kcx3CrjVf4yBmESU/edit?ts=5b5f17db#gid=227859291	PHESANT Transformation:3148_0|| CONTINUOUS MAIN || CONTINUOUS || ||-Notes:Estimation of bone mineral density (BMD) in the heel is based on the Quantitative Ultrasound Index through the calcaneus. Direct entry.-Variable type:continuous_raw	0.754568
categorical.ASTHMA_MEDICATIO_COMORB.txt	1738628909237mAD_Male_batch_PC_Allchr_ldsc.txt.gz	0.05718	0.06701	0.8533	0.3935	0.01185	0.001569	1.017	0.007793	-0.001242	0.005786	Medication related adverse effects	361194	20094	341100	UK Biobank	https://docs.google.com/spreadsheets/d/1kvPoupSzsSFBNSztMzl04xMoSC3Kcx3CrjVf4yBmESU/edit?ts=5b5f17db#gid=227859291	PHESANT Transformation:NA-Notes:NA-Variable type:categorical-Phenotype ID:ASTHMA_MEDICATIO_COMORB	0.754568
categorical.IBD_ENDOMETRIOSIS.txt	1738628909237mAD_Male_batch_PC_Allchr_ldsc.txt.gz	-0.08309	0.09758	-0.8515	0.3945	0.004245	0.001188	0.9952	0.006382	-0.003485	0.00643	Endometriosis, IBD co-morbidity	361194	1516	359678	UK Biobank	https://docs.google.com/spreadsheets/d/1kvPoupSzsSFBNSztMzl04xMoSC3Kcx3CrjVf4yBmESU/edit?ts=5b5f17db#gid=227859291	PHESANT Transformation:NA-Notes:NA-Variable type:categorical-Phenotype ID:IBD_ENDOMETRIOSIS	0.754568
categorical.N80.txt	1738628909237mAD_Male_batch_PC_Allchr_ldsc.txt.gz	-0.08309	0.09758	-0.8515	0.3945	0.004245	0.001188	0.9952	0.006382	-0.003485	0.00643	Diagnoses - main ICD10: N80 Endometriosis	361194	1496	359698	UK Biobank	https://docs.google.com/spreadsheets/d/1kvPoupSzsSFBNSztMzl04xMoSC3Kcx3CrjVf4yBmESU/edit?ts=5b5f17db#gid=227859291	PHESANT Transformation:NA-Notes:NA-Variable type:categorical-Phenotype ID:N80	0.754568
MVP_R4.1000G_AGR.HeightSRCm_INT.EUR.GIA.dbGaP.txt.gz_ldsc	1738628909237mAD_Male_batch_PC_Allchr_ldsc.txt.gz	0.02327	0.02729	0.8528	0.3938	1.0942	0.0597	2.8788	0.1487	-0.019798	0.0175	What is your height? (cm, inv-normal transformed)	283251			MVP	https://phenomics.va.ornl.gov/web/cipher/pheweb	https://www.science.org/doi/10.1126/science.adj1364	0.754568
binary.102080.txt	1738628909237mAD_Male_batch_PC_Allchr_ldsc.txt.gz	0.07207	0.08479	0.85	0.3953	0.03619	0.008934	0.9961	0.007123	0.01549	0.005871	Yogurt/ice-cream consumers	51427	20803	30624	UK Biobank	https://docs.google.com/spreadsheets/d/1kvPoupSzsSFBNSztMzl04xMoSC3Kcx3CrjVf4yBmESU/edit?ts=5b5f17db#gid=227859291	PHESANT Transformation:102080_0|| CAT-SINGLE || Inc(>=10): 0(30624) || Inc(>=10): 1(20803) || CAT-SINGLE-BINARY || sample 30624/20803(51427) ||-Notes:Question asked: Did you eat any yogurt or ice-cream yesterday?-Variable type:binary	0.755458
MVP_R4.1000G_AGR.Phe_275_3.EUR.GIA.dbGaP.txt.gz_ldsc	1738628909237mAD_Male_batch_PC_Allchr_ldsc.txt.gz	0.07848	0.09235	0.8497	0.3955	0.0061	0.0012	1.0666	0.0076	-0.0024123	0.0069	Disorders of magnesium metabolism	439149	9692	429457	MVP	https://phenomics.va.ornl.gov/web/cipher/pheweb	https://www.science.org/doi/10.1126/science.adj1750	0.755458
5264_raw.txt	1738628909237mAD_Male_batch_PC_Allchr_ldsc.txt.gz	-0.04479	0.05295	-0.8459	0.3976	0.09548	0.01001	1.039	0.01042	-0.008487	0.005938	Corneal hysteresis (left)	76510			UK Biobank	https://docs.google.com/spreadsheets/d/1kvPoupSzsSFBNSztMzl04xMoSC3Kcx3CrjVf4yBmESU/edit?ts=5b5f17db#gid=227859291	PHESANT Transformation:5264_0|| CONTINUOUS MAIN || CONTINUOUS || ||-Notes:corneal hysteresis for left eye (a measure of viscuous damping in the cornea)-Variable type:continuous_raw	0.755829
binary.22618_0.txt	1738628909237mAD_Male_batch_PC_Allchr_ldsc.txt.gz	0.0787	0.09314	0.845	0.3981	0.01572	0.004608	1.009	0.006341	0.003495	0.006154	Breathing problems improved/stopped away from workplace or on holiday: No	91149	4382	86767	UK Biobank	https://docs.google.com/spreadsheets/d/1kvPoupSzsSFBNSztMzl04xMoSC3Kcx3CrjVf4yBmESU/edit?ts=5b5f17db#gid=227859291	PHESANT Transformation:22618_0 || CAT-MUL-BINARY-VAR 0 || Indicator name x22616_0_0 || Remove indicator var NAs: 270045 || Remove indicator var <0: 0 || Removed 0 examples != 0 but with missing value (<0) || sample 86767/4382(91149) ||-Notes:Participants who indicated they had breathing problems during a job were asked: Did these problems improve or stop when you were away from the workplace or on holiday? Question only asked if participant has value Yes in ~F22616~-Variable type:binary	0.755829
categorical.ICDMAIN_ANY_ENTRY.txt	1738628909237mAD_Male_batch_PC_Allchr_ldsc.txt.gz	0.03973	0.04697	0.8458	0.3977	0.02448	0.001823	1.03	0.008481	0.01589	0.007548	Any ICDMAIN event in hilmo or causes of death	361194	282009	79185	UK Biobank	https://docs.google.com/spreadsheets/d/1kvPoupSzsSFBNSztMzl04xMoSC3Kcx3CrjVf4yBmESU/edit?ts=5b5f17db#gid=227859291	PHESANT Transformation:NA-Notes:NA-Variable type:categorical-Phenotype ID:ICDMAIN_ANY_ENTRY	0.755829
categorical.R69.txt	1738628909237mAD_Male_batch_PC_Allchr_ldsc.txt.gz	0.07804	0.09233	0.8452	0.398	0.0042	0.001243	0.997	0.006953	0.005915	0.006268	Diagnoses - main ICD10: R69 Unknown and unspecified causes of morbidity	361194	8280	352914	UK Biobank	https://docs.google.com/spreadsheets/d/1kvPoupSzsSFBNSztMzl04xMoSC3Kcx3CrjVf4yBmESU/edit?ts=5b5f17db#gid=227859291	PHESANT Transformation:NA-Notes:NA-Variable type:categorical-Phenotype ID:R69	0.755829
MVP_R4.1000G_AGR.Phe_224_1.EUR.GIA.dbGaP.txt.gz.ctg	1738628909237mAD_Male_batch_PC_Allchr_ldsc.txt.gz	0.05968	0.07063	0.845	0.3981	0.008008	0.001609	1.048	0.01087	-0.006494	0.00835	Benign neoplasm of eye, uveal	442157	18840	423317	MVP (EUR)	https://ftp.ncbi.nlm.nih.gov/dbgap/studies/phs002453/analyses/GIA/	Phe_224_1. PheCodes_Neoplasms	0.755829
MVP_R4.1000G_AGR.Phe_250_42.EUR.GIA.dbGaP.txt.gz_ldsc	1738628909237mAD_Male_batch_PC_Allchr_ldsc.txt.gz	0.06878	0.08119	0.8471	0.3969	0.0062	0.0012	1.0523	0.008	0.0039056	0.0075	Other abnormal glucose	415414	31907	383507	MVP	https://phenomics.va.ornl.gov/web/cipher/pheweb	https://www.science.org/doi/10.1126/science.adj1697	0.755829
MVP_R4.1000G_AGR.Phe_442_1.EUR.GIA.dbGaP.txt.gz_ldsc	1738628909237mAD_Male_batch_PC_Allchr_ldsc.txt.gz	0.04314	0.05085	0.8484	0.3962	0.0297	0.0026	1.1663	0.0118	-0.014156	0.0084	Aortic aneurysm	441700	22049	419651	MVP	https://phenomics.va.ornl.gov/web/cipher/pheweb	https://www.science.org/doi/10.1126/science.adj2157	0.755829
MVP_R4.1000G_AGR.Phe_596.EUR.GIA.dbGaP.txt.gz_ldsc	1738628909237mAD_Male_batch_PC_Allchr_ldsc.txt.gz	0.06342	0.07494	0.8462	0.3974	0.0091	0.0014	1.0701	0.0084	-0.008947	0.0088	Other disorders of bladder	429885	27389	402496	MVP	https://phenomics.va.ornl.gov/web/cipher/pheweb	https://www.science.org/doi/10.1126/science.adj2443	0.755829
MVP_R4.1000G_AGR.Phe_743_11.EUR.GIA.dbGaP.txt.gz_ldsc	1738628909237mAD_Male_batch_PC_Allchr_ldsc.txt.gz	0.04614	0.05448	0.8469	0.3971	0.0191	0.002	1.0827	0.0092	-0.0050392	0.0075	Osteoporosis NOS	442709	19795	422914	MVP	https://phenomics.va.ornl.gov/web/cipher/pheweb	https://www.science.org/doi/10.1126/science.adj2690	0.755829
GCST90445998.tsv.common.ctg	1738628909237mAD_Male_batch_PC_Allchr_ldsc.txt.gz	0.05268	0.06259	0.8416	0.4	0.04516	0.009784	1.134	0.08901	0.04075	0.01948	Omega-3 Fatty Acids	95372			UKB (EUR)	https://www.nature.com/articles/s41467-024-52310-9	GCST90445998. NMR	0.758417
MVP_R4.1000G_AGR.Phe_224_1.EUR.GIA.dbGaP.txt.gz_ldsc	1738628909237mAD_Male_batch_PC_Allchr_ldsc.txt.gz	0.05945	0.07062	0.8417	0.3999	0.008	0.0016	1.0475	0.0109	-0.0064761	0.0084	Benign neoplasm of eye, uveal	442157	18840	423317	MVP	https://phenomics.va.ornl.gov/web/cipher/pheweb	https://www.science.org/doi/10.1126/science.adj1657	0.758417
MVP_R4.1000G_AGR.Phe_411_3.EUR.GIA.dbGaP.txt.gz_ldsc	1738628909237mAD_Male_batch_PC_Allchr_ldsc.txt.gz	0.03799	0.04521	0.8404	0.4007	0.0369	0.0027	1.216	0.0108	0.0043625	0.0091	Angina pectoris	423340	37399	385941	MVP	https://phenomics.va.ornl.gov/web/cipher/pheweb	https://www.science.org/doi/10.1126/science.adj2071	0.759235
24003_raw.txt	1738628909237mAD_Male_batch_PC_Allchr_ldsc.txt.gz	0.04868	0.05806	0.8384	0.4018	0.01423	0.001634	1.039	0.007453	-0.005314	0.006346	Nitrogen dioxide air pollution; 2010	356078			UK Biobank	https://docs.google.com/spreadsheets/d/1kvPoupSzsSFBNSztMzl04xMoSC3Kcx3CrjVf4yBmESU/edit?ts=5b5f17db#gid=227859291	PHESANT Transformation:24003_0|| CONTINUOUS MAIN || CONTINUOUS || ||-Notes:Nitrogen dioxide; Land Use Regression (LUR) estimate for annual average 2010.-Variable type:continuous_raw	0.759343
binary.22609_2.txt	1738628909237mAD_Male_batch_PC_Allchr_ldsc.txt.gz	-0.05506	0.06572	-0.8378	0.4021	0.03308	0.005228	1.01	0.007087	-0.006181	0.006075	Workplace very dusty: Often	89631	9561	80070	UK Biobank	https://docs.google.com/spreadsheets/d/1kvPoupSzsSFBNSztMzl04xMoSC3Kcx3CrjVf4yBmESU/edit?ts=5b5f17db#gid=227859291	PHESANT Transformation:22609_0 || CAT-MUL-BINARY-VAR 2 || NO_NAN Remove NA participants 270347 || Removed 1217 examples != 2 but with missing value (<0) || sample 80070/9561(89631) ||-Notes:Participant asked Thinking about the place where you worked: Was it very dusty? Participants were allowed to skip answering this question.-Variable type:binary	0.759343
MVP_R4.1000G_AGR.Bicarbonate_Min_INT.EUR.GIA.dbGaP.txt.gz_ldsc	1738628909237mAD_Male_batch_PC_Allchr_ldsc.txt.gz	0.0375	0.04472	0.8385	0.4018	0.0817	0.0054	1.4265	0.0206	0.0046166	0.0098	bicarbonate (minimum, inv-norm transformed)	412527			MVP	https://phenomics.va.ornl.gov/web/cipher/pheweb	https://www.science.org/doi/10.1126/science.adj1203	0.759343
MVP_R4.1000G_AGR.MomCaBrst.EUR.GIA.dbGaP.txt.gz_ldsc	1738628909237mAD_Male_batch_PC_Allchr_ldsc.txt.gz	-0.06797	0.08095	-0.8396	0.4011	0.007	0.0016	1.0291	0.0078	1.81e-05	0.0058	Biological Mother: Cancer, Breast	315668	30188	285480	MVP	https://phenomics.va.ornl.gov/web/cipher/pheweb	https://www.science.org/doi/10.1126/science.adj1432	0.759343
MVP_R4.1000G_AGR.Phe_694_1.EUR.GIA.dbGaP.txt.gz_ldsc	1738628909237mAD_Male_batch_PC_Allchr_ldsc.txt.gz	-0.09217	0.11	-0.838	0.402	0.003	0.0011	1.0101	0.0077	0.0098676	0.0072	Vitiligo	450755	1263	449492	MVP	https://phenomics.va.ornl.gov/web/cipher/pheweb	https://www.science.org/doi/10.1126/science.adj2553	0.759343
MVP_R4.1000G_AGR.Neut_Fra_Mean_INT.EUR.GIA.dbGaP.txt.gz_ldsc	1738628909237mAD_Male_batch_PC_Allchr_ldsc.txt.gz	0.03533	0.04222	0.8367	0.4027	0.156	0.0161	1.5301	0.0386	-0.0099632	0.0107	neutrophil (fraction, mean, inv-norm transformed)	261847			MVP	https://phenomics.va.ornl.gov/web/cipher/pheweb	https://www.science.org/doi/10.1126/science.adj1464	0.759969
23115_raw.txt	1738628909237mAD_Male_batch_PC_Allchr_ldsc.txt.gz	0.02486	0.02974	0.8361	0.4031	0.2266	0.007141	1.122	0.01976	-0.01455	0.01041	Leg fat percentage (left)	354791			UK Biobank	https://docs.google.com/spreadsheets/d/1kvPoupSzsSFBNSztMzl04xMoSC3Kcx3CrjVf4yBmESU/edit?ts=5b5f17db#gid=227859291	PHESANT Transformation:23115_0|| CONTINUOUS MAIN || CONTINUOUS || ||-Notes:Body composition estimation by impedance measurement. Left leg fat percentage Range 1-75% in 0.1% increments.-Variable type:continuous_raw	0.760216
1683048093043BCC_33549134-GCST90013410-EFO_0004193.h.tsv.ctg.gz	1738628909237mAD_Male_batch_PC_Allchr_ldsc.txt.gz	0.02122	0.02546	0.8335	0.4046	0.03264	0.0046	1.051	0.01898	-0.00294	0.004859	Basal Cell Carcinoma	392871	17416	375455	European	https://www.ebi.ac.uk/gwas/studies/GCST90013410	GWAS Meta-analysis Basal Cell Carcinoma	0.761029
1706803906180Urate_GSMR.txt.gz	1738628909237mAD_Male_batch_PC_Allchr_ldsc.txt.gz	-0.0392	0.04729	-0.8289	0.4071	0.1423	0.03621	0.9248	0.06822	0.008235	0.009925	Urate	457690	457690	0	CKDGen Consortium (EUR)	https://ckdgen.imbi.uni-freiburg.de/datasets/Tin_2019	https://ckdgen.imbi.uni-freiburg.de/datasets/Tin_2019	0.761029
binary.20003_1141146198.txt	1738628909237mAD_Male_batch_PC_Allchr_ldsc.txt.gz	0.05688	0.06862	0.8288	0.4072	0.006773	0.001242	0.9952	0.006704	0.002934	0.004972	Treatment/medication code: xalatan 0.005% eye drops	361141	1034	360107	UK Biobank	https://docs.google.com/spreadsheets/d/1kvPoupSzsSFBNSztMzl04xMoSC3Kcx3CrjVf4yBmESU/edit?ts=5b5f17db#gid=227859291	PHESANT Transformation:20003_0 || CAT-MUL-BINARY-VAR 1141146198 || Indicator name x137_0_0 || Remove indicator var NAs: 53 || Remove indicator var <0: 0 || Removed 0 examples != 1141146198 but with missing value (<0) || sample 360107/1034(361141) ||-Notes:Code for treatment Negative codes indicate free-text entry.-Variable type:binary	0.761029
binary.20110_4.txt	1738628909237mAD_Male_batch_PC_Allchr_ldsc.txt.gz	-0.09269	0.1115	-0.831	0.406	0.003508	0.001295	1.011	0.006706	0.007209	0.006792	Illnesses of mother: Bowel cancer	330592	17264	313328	UK Biobank	https://docs.google.com/spreadsheets/d/1kvPoupSzsSFBNSztMzl04xMoSC3Kcx3CrjVf4yBmESU/edit?ts=5b5f17db#gid=227859291	PHESANT Transformation:20110_0 || CAT-MUL-BINARY-VAR 4 || NO_NAN Remove NA participants 6165 || Removed 24437 examples != 4 but with missing value (<0) || sample 313328/17264(330592) ||-Notes:This field contains the combined results of 2 ACE touchscreen questions, both asked Has/did your mother ever suffer from? (You can select more than one answer) for different sets of illnesses. For convenience, the illnesses were arbitrarily divided into two sets: Group 1 : Heart disease, Stroke, High blood pressure, Chronic bronchitis/emphysema, Alzheimer's disease/dementia, Diabetes. Group 2 : Parkinson's disease, Severe Depression, Lung cancer, Bowel cancer, Breast cancer. If any of codes -11, -13 or -17 were selected then no additional Group 1 choices were allowed. If any of codes -21, -23 or -27 were selected then no additional Group 2 choices were allowed. If the participant activated the Help button they were shown the message: Answer this question for blood relations only. If you are not sure if your mother suffered from any of the listed illnesses please select Do not know. If you know your mother suffered from certain listed illnesses but are unsure about others, only select the ones you are sure about. The information was collected from participants who indicated they were not adopted as a child, as defined by their answers to ~F1767~ and who indicated whether their natural mother was still alive or had died, as defined by their answers to ~F1835~. Note that although Prostate cancer is present in ~C1010~, participants were not presented with this option when selecting Mother illnesses.-Variable type:binary	0.761029
binary.20114_101.txt	1738628909237mAD_Male_batch_PC_Allchr_ldsc.txt.gz	0.09823	0.1183	0.8306	0.4062	0.5369	0.2218	0.9878	0.006454	0.001358	0.006181	Illnesses of adopted siblings: None of the above (group 2)	1869	1577	292	UK Biobank	https://docs.google.com/spreadsheets/d/1kvPoupSzsSFBNSztMzl04xMoSC3Kcx3CrjVf4yBmESU/edit?ts=5b5f17db#gid=227859291	PHESANT Transformation:20114_0 || CAT-MUL-BINARY-VAR 101 || NO_NAN Remove NA participants 358593 || Removed 733 examples != 101 but with missing value (<0) || sample 292/1577(1869) || SKIP_val:-23 < 0 ||-Notes:This field contains the combined results of 2 ACE touchscreen questions, both asked Have any of your ADOPTED brothers or sisters suffered from any of the following diseases? (You can select more than one answer) for different sets of illnesses. For convenience, the illnesses were arbitrarily divided into two sets: Group 1 : Heart disease, Stroke, High blood pressure, Chronic bronchitis/emphysema, Alzheimer's disease/dementia, Diabetes. Group 2 : Parkinson's disease, Severe Depression, Lung cancer, Bowel cancer, Prostate cancer, Breast cancer. If any of codes -11, -13 or -17 were selected then no additional Group 1 choices were allowed. If any of codes -21, -23 or -27 were selected then no additional Group 2 choices were allowed. If the participant activated the Help button they were shown the message: Answer this question for adopted brothers and sisters only. Include any adopted sisters or brothers who have died. If you are not sure if your adopted sisters or brothers suffered from any of the listed illnesses please select Do not know. If more than one adopted sister or brother has suffered from any of the listed illnesses, you only need to select the illness once. The information was collected from participants who indicated they were adopted as a child, as defined by their answers to ~F1767~ and that they had at least one adopted brother or sister, as defined by their answers to ~F3972~ and ~F3982~.-Variable type:binary	0.761029
binary.6142_3.txt	1738628909237mAD_Male_batch_PC_Allchr_ldsc.txt.gz	0.07084	0.08539	0.8296	0.4068	0.004206	0.00117	1.007	0.006783	-0.001858	0.005806	Current employment status: Looking after home and/or family	359931	18014	341917	UK Biobank	https://docs.google.com/spreadsheets/d/1kvPoupSzsSFBNSztMzl04xMoSC3Kcx3CrjVf4yBmESU/edit?ts=5b5f17db#gid=227859291	PHESANT Transformation:6142_0 || CAT-MUL-BINARY-VAR 3 || NO_NAN Remove NA participants 177 || Removed 1086 examples != 3 but with missing value (<0) || sample 341917/18014(359931) || SKIP_val:-3 < 0 ||-Notes:ACE touchscreen question Which of the following describes your current situation? (You can select more than one answer) The following checks were performed: If code -7 was selected, then no additional choices were allowed. If code -3 was selected, then no additional choices were allowed. If the participant activated the Help button they were shown the message: If more than one situation applies, select all that are appropriate.-Variable type:binary	0.761029
GCST90445885.tsv.common.ctg	1738628909237mAD_Male_batch_PC_Allchr_ldsc.txt.gz	-0.03684	0.04435	-0.8306	0.4062	0.01861	0.002358	1.024	0.008562	-0.003071	0.00466	Lactate	95372			UKB (EUR)	https://www.nature.com/articles/s41467-024-52310-9	GCST90445885. NMR	0.761029
MVP_R4.1000G_AGR.NSLOC.EUR.GIA.dbGaP.txt.gz_ldsc	1738628909237mAD_Male_batch_PC_Allchr_ldsc.txt.gz	0.04691	0.0566	0.8287	0.4073	0.0199	0.0019	1.0487	0.0079	0.0030535	0.0072	Concussion or loss of consciousness	315668	28149	287519	MVP	https://phenomics.va.ornl.gov/web/cipher/pheweb	https://www.science.org/doi/10.1126/science.adj1471	0.761029
MVP_R4.1000G_AGR.Phe_1015.EUR.GIA.dbGaP.txt.gz_ldsc	1738628909237mAD_Male_batch_PC_Allchr_ldsc.txt.gz	0.06251	0.07529	0.8303	0.4063	0.0073	0.0012	1.0788	0.0078	0.0047356	0.0069	Effects of other external causes	411672	28735	382937	MVP	https://phenomics.va.ornl.gov/web/cipher/pheweb	https://www.science.org/doi/10.1126/science.adj1554	0.761029
MVP_R4.1000G_AGR.Phe_426_2.EUR.GIA.dbGaP.txt.gz_ldsc	1738628909237mAD_Male_batch_PC_Allchr_ldsc.txt.gz	0.05211	0.06257	0.8328	0.4049	0.01	0.0014	1.0645	0.009	0.006977	0.0072	Atrioventricular [AV] block	439351	14859	424492	MVP	https://phenomics.va.ornl.gov/web/cipher/pheweb	https://www.science.org/doi/10.1126/science.adj2096	0.761029
MVP_R4.1000G_AGR.Phe_440_2.EUR.GIA.dbGaP.txt.gz_ldsc	1738628909237mAD_Male_batch_PC_Allchr_ldsc.txt.gz	-0.04459	0.05351	-0.8333	0.4047	0.0207	0.0019	1.1233	0.01	0.016931	0.0083	Atherosclerosis of the extremities	438039	15036	423003	MVP	https://phenomics.va.ornl.gov/web/cipher/pheweb	https://www.science.org/doi/10.1126/science.adj2151	0.761029
MVP_R4.1000G_AGR.Phe_526_4.EUR.GIA.dbGaP.txt.gz_ldsc	1738628909237mAD_Male_batch_PC_Allchr_ldsc.txt.gz	0.08055	0.09712	0.8294	0.4069	0.0039	0.001	0.9997	0.0066	-0.0075378	0.0062	Temporomandibular joint disorders	441610	5123	436487	MVP	https://phenomics.va.ornl.gov/web/cipher/pheweb	https://www.science.org/doi/10.1126/science.adj2286	0.761029
MVP_R4.1000G_AGR.Phe_526_4.EUR.GIA.dbGaP.txt.gz.ctg	1738628909237mAD_Male_batch_PC_Allchr_ldsc.txt.gz	0.08078	0.09721	0.831	0.4059	0.003905	0.001028	0.9997	0.006594	-0.007569	0.006248	Temporomandibular joint disorders	441610	5123	436487	MVP (EUR)	https://ftp.ncbi.nlm.nih.gov/dbgap/studies/phs002453/analyses/GIA/	Phe_526_4. PheCodes_Digestive System	0.761029
MVP_R4.1000G_AGR.Platelet_Min_INT.EUR.GIA.dbGaP.txt.gz_ldsc	1738628909237mAD_Male_batch_PC_Allchr_ldsc.txt.gz	-0.03537	0.04252	-0.8318	0.4055	0.2915	0.0211	2.2304	0.078	0.0085255	0.0152	platelet count (minimum, inv-norm transformed)	407168			MVP	https://phenomics.va.ornl.gov/web/cipher/pheweb	https://www.science.org/doi/10.1126/science.adj2836	0.761029
binary.4935.txt	1738628909237mAD_Male_batch_PC_Allchr_ldsc.txt.gz	0.09558	0.1159	0.8248	0.4095	0.009197	0.00359	1.008	0.006442	-0.003478	0.006237	FI1 : numeric addition test	116723	111965	4758	UK Biobank	https://docs.google.com/spreadsheets/d/1kvPoupSzsSFBNSztMzl04xMoSC3Kcx3CrjVf4yBmESU/edit?ts=5b5f17db#gid=227859291	PHESANT Transformation:4935_0|| CAT-SINGLE || reassignments: 13=0|14=0|15=1|16=0|17=0|-1=0 || Inc(>=10): 1(111965) || Inc(>=10): 0(4758) || CAT-SINGLE-BINARY || sample 4758/111965(116723) ||-Notes:ACE touchscreen question Add the following numbers together: 1 2 3 4 5 - is the answer?. Part 1 of Fluid Intelligence test. Asked to choose from 13, 14, 15, 16 or 17.-Variable type:binary	0.764634
categorical.K81.txt	1738628909237mAD_Male_batch_PC_Allchr_ldsc.txt.gz	-0.1679	0.2038	-0.8241	0.4099	0.001251	0.001085	1.009	0.006644	0.004476	0.006617	Diagnoses - main ICD10: K81 Cholecystitis	361194	1930	359264	UK Biobank	https://docs.google.com/spreadsheets/d/1kvPoupSzsSFBNSztMzl04xMoSC3Kcx3CrjVf4yBmESU/edit?ts=5b5f17db#gid=227859291	PHESANT Transformation:NA-Notes:NA-Variable type:categorical-Phenotype ID:K81	0.764876
binary.2907.txt	1738628909237mAD_Male_batch_PC_Allchr_ldsc.txt.gz	-0.08235	0.09999	-0.8236	0.4102	0.01714	0.00498	1.005	0.00708	0.002198	0.00633	Ever stopped smoking for 6+ months	87937	37903	50034	UK Biobank	https://docs.google.com/spreadsheets/d/1kvPoupSzsSFBNSztMzl04xMoSC3Kcx3CrjVf4yBmESU/edit?ts=5b5f17db#gid=227859291	PHESANT Transformation:2907_0|| CAT-SINGLE || Inc(>=10): 1(37903) || Inc(>=10): 0(50034) || CAT-SINGLE-BINARY || sample 50034/37903(87937) ||-Notes:ACE touchscreen question In the time that you smoked, did you ever stop for more than 6 months? ~F2907~ was collected from participants who indicated that in the past they smoked tobacco on most or all days, as defined by their answers to ~F1249~-Variable type:binary	0.764931
MVP_R4.1000G_AGR.Phe_706_1.EUR.GIA.dbGaP.txt.gz_ldsc	1738628909237mAD_Male_batch_PC_Allchr_ldsc.txt.gz	-0.06242	0.07588	-0.8226	0.4107	0.0067	0.0012	1.0214	0.0073	-0.0022219	0.0064	Acne	442965	5873	437092	MVP	https://phenomics.va.ornl.gov/web/cipher/pheweb	https://www.science.org/doi/10.1126/science.adj2588	0.765359
binary.22617_3222.txt	1738628909237mAD_Male_batch_PC_Allchr_ldsc.txt.gz	-0.1089	0.1326	-0.8211	0.4116	0.0107	0.005242	0.9942	0.007645	0.01521	0.007369	Job SOC coding: Occupational therapists	91149	299	90850	UK Biobank	https://docs.google.com/spreadsheets/d/1kvPoupSzsSFBNSztMzl04xMoSC3Kcx3CrjVf4yBmESU/edit?ts=5b5f17db#gid=227859291	PHESANT Transformation:22617_0 || CAT-MUL-BINARY-VAR 3222 || NO_NAN Remove NA participants 270045 || Removed 0 examples != 3222 but with missing value (<0) || sample 90850/299(91149) ||-Notes:Each self-coded job group was mapped to a 4-digit SOC2003 coding. In some cases several self-coded job groups map to the same SOC2003 coding as the input interface was designed to help untrained users classify their job according to the criteria/paths that would seem most natural to them. It was not thought practical to ask participants to code their job to the more detailed levels of the SOC2003 coding.-Variable type:binary	0.76539
categorical.C_SKIN.txt	1738628909237mAD_Male_batch_PC_Allchr_ldsc.txt.gz	-0.04122	0.05022	-0.8208	0.4118	0.02325	0.00449	1.047	0.01501	0.002299	0.007327		361194	16531	344663	UK Biobank	https://docs.google.com/spreadsheets/d/1kvPoupSzsSFBNSztMzl04xMoSC3Kcx3CrjVf4yBmESU/edit?ts=5b5f17db#gid=227859291	PHESANT Transformation:NA-Notes:NA-Variable type:categorical-Phenotype ID:C_SKIN	0.76539
categorical.C3_SKIN.txt	1738628909237mAD_Male_batch_PC_Allchr_ldsc.txt.gz	-0.04122	0.05022	-0.8208	0.4118	0.02325	0.00449	1.047	0.01501	0.002299	0.007327	Malignant neoplasm of skin	361194	16531	344663	UK Biobank	https://docs.google.com/spreadsheets/d/1kvPoupSzsSFBNSztMzl04xMoSC3Kcx3CrjVf4yBmESU/edit?ts=5b5f17db#gid=227859291	PHESANT Transformation:NA-Notes:NA-Variable type:categorical-Phenotype ID:C3_SKIN	0.76539
MVP_R4.1000G_AGR.Phe_706_1.EUR.GIA.dbGaP.txt.gz.ctg	1738628909237mAD_Male_batch_PC_Allchr_ldsc.txt.gz	-0.06236	0.07588	-0.8217	0.4112	0.006704	0.001218	1.021	0.007334	-0.002222	0.006436	Acne	442965	5873	437092	MVP (EUR)	https://ftp.ncbi.nlm.nih.gov/dbgap/studies/phs002453/analyses/GIA/	Phe_706_1. PheCodes_Dermatological System	0.76539
22507_raw.txt	1738628909237mAD_Male_batch_PC_Allchr_ldsc.txt.gz	-0.09376	0.115	-0.8155	0.4148	0.04053	0.01416	1.006	0.006663	0.006557	0.008715	Age of stopping smoking	33335			UK Biobank	https://docs.google.com/spreadsheets/d/1kvPoupSzsSFBNSztMzl04xMoSC3Kcx3CrjVf4yBmESU/edit?ts=5b5f17db#gid=227859291	PHESANT Transformation:22507_0|| INTEGER || CONTINUOUS || ||-Notes:Participants who had stopped smoking where asked: At what age did you give up?-Variable type:continuous_raw	0.766616
5097_raw.txt	1738628909237mAD_Male_batch_PC_Allchr_ldsc.txt.gz	-0.03357	0.04112	-0.8165	0.4142	0.3191	0.02575	1.12	0.02125	0.02453	0.007744	6mm weak meridian (left)	65551			UK Biobank	https://docs.google.com/spreadsheets/d/1kvPoupSzsSFBNSztMzl04xMoSC3Kcx3CrjVf4yBmESU/edit?ts=5b5f17db#gid=227859291	PHESANT Transformation:5097_0|| CONTINUOUS MAIN || CONTINUOUS || ||-Notes:This is the weak meridian of keratometry results taken at 3mm for the left eye-Variable type:continuous_raw	0.766616
binary.4294_0.txt	1738628909237mAD_Male_batch_PC_Allchr_ldsc.txt.gz	0.06675	0.08186	0.8153	0.4149	0.01897	0.003902	1.005	0.006713	-0.004653	0.005766	Final attempt correct: no	119729	4581	115148	UK Biobank	https://docs.google.com/spreadsheets/d/1kvPoupSzsSFBNSztMzl04xMoSC3Kcx3CrjVf4yBmESU/edit?ts=5b5f17db#gid=227859291	PHESANT Transformation:4294_0 || CAT-SINGLE || CAT-SINGLE-BINARY-VAR: 0 || Inc(>=10): 0(4581) ||-Notes:True if final answer given was correct.-Variable type:binary	0.766616
categorical.R91.txt	1738628909237mAD_Male_batch_PC_Allchr_ldsc.txt.gz	0.1538	0.1881	0.8178	0.4135	0.001459	0.001089	0.9949	0.007826	0.005494	0.006632	Diagnoses - main ICD10: R91 Abnormal findings on diagnostic imaging of lung	361194	1130	360064	UK Biobank	https://docs.google.com/spreadsheets/d/1kvPoupSzsSFBNSztMzl04xMoSC3Kcx3CrjVf4yBmESU/edit?ts=5b5f17db#gid=227859291	PHESANT Transformation:NA-Notes:NA-Variable type:categorical-Phenotype ID:R91	0.766616
MVP_R4.1000G_AGR.Phe_497.EUR.GIA.dbGaP.txt.gz_ldsc	1738628909237mAD_Male_batch_PC_Allchr_ldsc.txt.gz	0.04563	0.05592	0.8161	0.4144	0.0103	0.0014	1.0872	0.0087	0.001057	0.0066	Bronchitis	412479	19890	392589	MVP	https://phenomics.va.ornl.gov/web/cipher/pheweb	https://www.science.org/doi/10.1126/science.adj2229	0.766616
MVP_R4.1000G_AGR.Phe_559.EUR.GIA.dbGaP.txt.gz_ldsc	1738628909237mAD_Male_batch_PC_Allchr_ldsc.txt.gz	0.0927	0.1134	0.8174	0.4137	0.0024	0.001	1.0087	0.0068	0.0040227	0.0058	Ileostomy status	450813	1820	448993	MVP	https://phenomics.va.ornl.gov/web/cipher/pheweb	https://www.science.org/doi/10.1126/science.adj2345	0.766616
MVP_R4.1000G_AGR.Phe_858.EUR.GIA.dbGaP.txt.gz_ldsc	1738628909237mAD_Male_batch_PC_Allchr_ldsc.txt.gz	0.07002	0.08572	0.8168	0.4141	0.0065	0.0011	1.0167	0.0076	-0.0059547	0.007	Complication of internal orthopedic device	445712	7278	438434	MVP	https://phenomics.va.ornl.gov/web/cipher/pheweb	https://www.science.org/doi/10.1126/science.adj2783	0.766616
MVP_R4.1000G_AGR.SibCircChol.EUR.GIA.dbGaP.txt.gz_ldsc	1738628909237mAD_Male_batch_PC_Allchr_ldsc.txt.gz	0.05112	0.06263	0.8162	0.4144	0.0192	0.002	1.063	0.0083	0.010684	0.0088	Biological Sibling: High cholesterol	315668	39541	276127	MVP	https://phenomics.va.ornl.gov/web/cipher/pheweb	https://www.science.org/doi/10.1126/science.adj2868	0.766616
Stroke_Bothsex_eur_inv_var_meta_GBMI_052021_nbbkgt1.txt.gz.ctgvl	1738628909237mAD_Male_batch_PC_Allchr_ldsc.txt.gz	0.05802	0.07102	0.817	0.414	0.003399	0.0005206	1.027	0.007666	0.01397	0.006493	Stroke (EUR Biobanks)	1039382	34503	1004879	Global Biobank Meta-analysis Initiative Meta-analysis Initiative: powering genetic discovery across human diseases. 2039	https://www.globalbiobankmeta.org/resources	https://www.sciencedirect.com/science/article/pii/S2666979X22001410?via%3Dihub	0.766616
binary.20003_1141192410.txt	1738628909237mAD_Male_batch_PC_Allchr_ldsc.txt.gz	0.08112	0.09983	0.8126	0.4164	0.003572	0.001208	1.004	0.006738	-0.001531	0.008138	Treatment/medication code: rosuvastatin	361141	2227	358914	UK Biobank	https://docs.google.com/spreadsheets/d/1kvPoupSzsSFBNSztMzl04xMoSC3Kcx3CrjVf4yBmESU/edit?ts=5b5f17db#gid=227859291	PHESANT Transformation:20003_0 || CAT-MUL-BINARY-VAR 1141192410 || Indicator name x137_0_0 || Remove indicator var NAs: 53 || Remove indicator var <0: 0 || Removed 0 examples != 1141192410 but with missing value (<0) || sample 358914/2227(361141) ||-Notes:Code for treatment Negative codes indicate free-text entry.-Variable type:binary	0.767882
binary.6144_3.txt	1738628909237mAD_Male_batch_PC_Allchr_ldsc.txt.gz	0.07957	0.0979	0.8128	0.4164	0.004254	0.001602	1.006	0.007381	0.0005391	0.006721	Never eat eggs, dairy, wheat, sugar: Wheat products	359777	9573	350204	UK Biobank	https://docs.google.com/spreadsheets/d/1kvPoupSzsSFBNSztMzl04xMoSC3Kcx3CrjVf4yBmESU/edit?ts=5b5f17db#gid=227859291	PHESANT Transformation:6144_0 || CAT-MUL-BINARY-VAR 3 || NO_NAN Remove NA participants 1417 || Removed 0 examples != 3 but with missing value (<0) || sample 350204/9573(359777) ||-Notes:ACE touchscreen question Which of the following do you NEVER eat? (You can select more than one answer) The following checks were performed: If code 5 was selected, then no additional choices were allowed. If code -3 was selected, then no additional choices were allowed.-Variable type:binary	0.767882
categorical.H7_RETINALDETACHOTH.txt	1738628909237mAD_Male_batch_PC_Allchr_ldsc.txt.gz	-0.09791	0.1204	-0.8129	0.4163	0.002917	0.001202	1.009	0.007267	0.001926	0.00708	Other, unspecified and serous retinal detachments	361194	923	360271	UK Biobank	https://docs.google.com/spreadsheets/d/1kvPoupSzsSFBNSztMzl04xMoSC3Kcx3CrjVf4yBmESU/edit?ts=5b5f17db#gid=227859291	PHESANT Transformation:NA-Notes:NA-Variable type:categorical-Phenotype ID:H7_RETINALDETACHOTH	0.767882
MVP_R4.1000G_AGR.Phe_370_3.EUR.GIA.dbGaP.txt.gz_ldsc	1738628909237mAD_Male_batch_PC_Allchr_ldsc.txt.gz	0.09701	0.1195	0.8117	0.4169	0.0025	0.0011	1.026	0.0077	-0.0013562	0.0061	Keratoconjunctivitis	440982	5200	435782	MVP	https://phenomics.va.ornl.gov/web/cipher/pheweb	https://www.science.org/doi/10.1126/science.adj2002	0.768303
binary.2020.txt	1738628909237mAD_Male_batch_PC_Allchr_ldsc.txt.gz	-0.03156	0.03914	-0.8064	0.42	0.03256	0.002076	1.041	0.008456	0.0004775	0.007016	Loneliness, isolation	355583	63508	292075	UK Biobank	https://docs.google.com/spreadsheets/d/1kvPoupSzsSFBNSztMzl04xMoSC3Kcx3CrjVf4yBmESU/edit?ts=5b5f17db#gid=227859291	PHESANT Transformation:2020_0|| CAT-SINGLE || Inc(>=10): 0(292075) || Inc(>=10): 1(63508) || CAT-SINGLE-BINARY || sample 292075/63508(355583) ||-Notes:ACE touchscreen question Do you often feel lonely? If the participant activated the Help button they were shown the message: Work through these questions quickly and do not think about the exact meaning of the question-Variable type:binary	0.770467
categorical.K11_APPENDIX.txt	1738628909237mAD_Male_batch_PC_Allchr_ldsc.txt.gz	-0.1009	0.1253	-0.8051	0.4208	0.00399	0.001335	1	0.007539	0.01177	0.00991	Diseases of appendix	361194	2953	358241	UK Biobank	https://docs.google.com/spreadsheets/d/1kvPoupSzsSFBNSztMzl04xMoSC3Kcx3CrjVf4yBmESU/edit?ts=5b5f17db#gid=227859291	PHESANT Transformation:NA-Notes:NA-Variable type:categorical-Phenotype ID:K11_APPENDIX	0.770467
categorical.M65.txt	1738628909237mAD_Male_batch_PC_Allchr_ldsc.txt.gz	0.07505	0.09283	0.8085	0.4188	0.003995	0.001253	1.002	0.006379	-0.005947	0.006105	Diagnoses - main ICD10: M65 Synovitis and tenosynovitis	361194	2812	358382	UK Biobank	https://docs.google.com/spreadsheets/d/1kvPoupSzsSFBNSztMzl04xMoSC3Kcx3CrjVf4yBmESU/edit?ts=5b5f17db#gid=227859291	PHESANT Transformation:NA-Notes:NA-Variable type:categorical-Phenotype ID:M65	0.770467
ibd_EAS_EUR_SiKJEF_meta_UC.TBL.txt.eur.ctg	1738628909237mAD_Male_batch_PC_Allchr_ldsc.txt.gz	0.04902	0.06075	0.807	0.4197	0.4878	0.06814	1.125	0.01936	0.002593	0.008153	UC (EUR) 2023	45975	12366	33609	IIBDGC	https://www.ibdgenetics.org/	Ulcerative colitis suceptibility EUR GWAS Meta-analysis	0.770467
MVP_R4.1000G_AGR.Phe_080.EUR.GIA.dbGaP.txt.gz_ldsc	1738628909237mAD_Male_batch_PC_Allchr_ldsc.txt.gz	0.0905	0.1122	0.8065	0.42	0.003	0.001	1.0349	0.0075	0.0031595	0.0066	Postoperative infection	443176	6115	437061	MVP	https://phenomics.va.ornl.gov/web/cipher/pheweb	https://www.science.org/doi/10.1126/science.adj1533	0.770467
MVP_R4.1000G_AGR.Phe_277_7.EUR.GIA.dbGaP.txt.gz_ldsc	1738628909237mAD_Male_batch_PC_Allchr_ldsc.txt.gz	0.1027	0.1275	0.8056	0.4204	0.0022	0.001	1.0138	0.0067	-0.0086789	0.0066	Dysmetabolic syndrome X	447637	3950	443687	MVP	https://phenomics.va.ornl.gov/web/cipher/pheweb	https://www.science.org/doi/10.1126/science.adj1770	0.770467
MVP_R4.1000G_AGR.Phe_284_1.EUR.GIA.dbGaP.txt.gz_ldsc	1738628909237mAD_Male_batch_PC_Allchr_ldsc.txt.gz	-0.09438	0.117	-0.8069	0.4197	0.0019	0.0009	1.0312	0.0072	9.03e-05	0.007	Pancytopenia	447568	4904	442664	MVP	https://phenomics.va.ornl.gov/web/cipher/pheweb	https://www.science.org/doi/10.1126/science.adj1791	0.770467
MVP_R4.1000G_AGR.Phe_427_3.EUR.GIA.dbGaP.txt.gz_ldsc	1738628909237mAD_Male_batch_PC_Allchr_ldsc.txt.gz	0.04423	0.05483	0.8067	0.4198	0.018	0.002	1.1089	0.0108	0.019884	0.0095	Other specified cardiac dysrhythmias	406827	41516	365311	MVP	https://phenomics.va.ornl.gov/web/cipher/pheweb	https://www.science.org/doi/10.1126/science.adj2116	0.770467
MVP_R4.1000G_AGR.Phe_599_8.EUR.GIA.dbGaP.txt.gz_ldsc	1738628909237mAD_Male_batch_PC_Allchr_ldsc.txt.gz	0.2248	0.2783	0.8075	0.4194	0.0008	0.0011	1.0421	0.0079	-0.0055509	0.0063	Other symptoms involving urinary system	433640	8656	424984	MVP	https://phenomics.va.ornl.gov/web/cipher/pheweb	https://www.science.org/doi/10.1126/science.adj2456	0.770467
MVP_R4.1000G_AGR.Phe_711.EUR.GIA.dbGaP.txt.gz_ldsc	1738628909237mAD_Male_batch_PC_Allchr_ldsc.txt.gz	0.07131	0.08858	0.805	0.4208	0.0035	0.0009	1.0043	0.0064	0.00043768	0.0056	Arthropathy associated with infections	447611	3265	444346	MVP	https://phenomics.va.ornl.gov/web/cipher/pheweb	https://www.science.org/doi/10.1126/science.adj2603	0.770467
3144_raw.txt	1738628909237mAD_Male_batch_PC_Allchr_ldsc.txt.gz	-0.02643	0.03287	-0.8041	0.4214	0.2342	0.02451	1.093	0.03299	0.005722	0.008508	Heel Broadband ultrasound attenuation, direct entry	206576			UK Biobank	https://docs.google.com/spreadsheets/d/1kvPoupSzsSFBNSztMzl04xMoSC3Kcx3CrjVf4yBmESU/edit?ts=5b5f17db#gid=227859291	PHESANT Transformation:3144_0|| CONTINUOUS MAIN || CONTINUOUS || ||-Notes:Broadband ultrasound attenuation through heel-Variable type:continuous_raw	0.771033
categorical.HEARTFAIL.txt	1738628909237mAD_Male_batch_PC_Allchr_ldsc.txt.gz	0.07876	0.09812	0.8027	0.4222	0.0042	0.001271	1.003	0.007019	0.00281	0.006395	Heart failure	361194	1405	359789	UK Biobank	https://docs.google.com/spreadsheets/d/1kvPoupSzsSFBNSztMzl04xMoSC3Kcx3CrjVf4yBmESU/edit?ts=5b5f17db#gid=227859291	PHESANT Transformation:NA-Notes:NA-Variable type:categorical-Phenotype ID:HEARTFAIL	0.771033
categorical.I9_HEARTFAIL_NS.txt	1738628909237mAD_Male_batch_PC_Allchr_ldsc.txt.gz	0.07876	0.09812	0.8027	0.4222	0.0042	0.001271	1.003	0.007019	0.00281	0.006395	Heart failure, not strict	361194	1405	359789	UK Biobank	https://docs.google.com/spreadsheets/d/1kvPoupSzsSFBNSztMzl04xMoSC3Kcx3CrjVf4yBmESU/edit?ts=5b5f17db#gid=227859291	PHESANT Transformation:NA-Notes:NA-Variable type:categorical-Phenotype ID:I9_HEARTFAIL_NS	0.771033
categorical.I9_HEARTFAIL.txt	1738628909237mAD_Male_batch_PC_Allchr_ldsc.txt.gz	0.07876	0.09812	0.8027	0.4222	0.0042	0.001271	1.003	0.007019	0.00281	0.006395	Heart failure,strict	361194	1405	359789	UK Biobank	https://docs.google.com/spreadsheets/d/1kvPoupSzsSFBNSztMzl04xMoSC3Kcx3CrjVf4yBmESU/edit?ts=5b5f17db#gid=227859291	PHESANT Transformation:NA-Notes:NA-Variable type:categorical-Phenotype ID:I9_HEARTFAIL	0.771033
binary.20003_1140888646.txt	1738628909237mAD_Male_batch_PC_Allchr_ldsc.txt.gz	0.07957	0.09936	0.8009	0.4232	0.004111	0.001566	1.012	0.008084	-0.006968	0.006274	Treatment/medication code: felodipine	361141	3090	358051	UK Biobank	https://docs.google.com/spreadsheets/d/1kvPoupSzsSFBNSztMzl04xMoSC3Kcx3CrjVf4yBmESU/edit?ts=5b5f17db#gid=227859291	PHESANT Transformation:20003_0 || CAT-MUL-BINARY-VAR 1140888646 || Indicator name x137_0_0 || Remove indicator var NAs: 53 || Remove indicator var <0: 0 || Removed 0 examples != 1140888646 but with missing value (<0) || sample 358051/3090(361141) ||-Notes:Code for treatment Negative codes indicate free-text entry.-Variable type:binary	0.771729
MVP_R4.1000G_AGR.Phe_525_2.EUR.GIA.dbGaP.txt.gz_ldsc	1738628909237mAD_Male_batch_PC_Allchr_ldsc.txt.gz	0.09323	0.1163	0.8013	0.423	0.0025	0.0009	0.9999	0.0062	-0.0040699	0.0075	Atrophy of edentulous alveolar ridge	445809	4035	441774	MVP	https://phenomics.va.ornl.gov/web/cipher/pheweb	https://www.science.org/doi/10.1126/science.adj2284	0.771729
MVP_R4.1000G_AGR.Phe_736.EUR.GIA.dbGaP.txt.gz_ldsc	1738628909237mAD_Male_batch_PC_Allchr_ldsc.txt.gz	-0.08227	0.1028	-0.8006	0.4234	0.0041	0.0011	1.0196	0.0074	0.0065017	0.0085	Other acquired deformities of limbs	437384	11588	425796	MVP	https://phenomics.va.ornl.gov/web/cipher/pheweb	https://www.science.org/doi/10.1126/science.adj2664	0.771729
lymph_N171643_narrow_form.txt.common	1738628909237mAD_Male_batch_PC_Allchr_ldsc.txt.gz	0.02987	0.03734	0.7998	0.4238	0.1874	0.01688	0.9746	0.02123	0.005078	0.007817	Lymphocyte count	173495			UK Biobank and INTERVAL	http://www.bloodcellgenetics.org/	Aggregate count of lymphoid cells per unit volume of blood	0.771827
MVP_R4.1000G_AGR.Phe_817.EUR.GIA.dbGaP.txt.gz_ldsc	1738628909237mAD_Male_batch_PC_Allchr_ldsc.txt.gz	-0.09919	0.124	-0.7996	0.424	0.002	0.0009	1.0137	0.0065	0.0025222	0.0063	Concussion	443678	4060	439618	MVP	https://phenomics.va.ornl.gov/web/cipher/pheweb	https://www.science.org/doi/10.1126/science.adj2768	0.771827
MVP_R4.1000G_AGR.Phe_798_1.EUR.GIA.dbGaP.txt.gz_ldsc	1738628909237mAD_Male_batch_PC_Allchr_ldsc.txt.gz	0.09762	0.1222	0.7989	0.4243	0.0021	0.001	1.0075	0.0065	-0.0038599	0.0057	Chronic fatigue syndrome	443093	3891	439202	MVP	https://phenomics.va.ornl.gov/web/cipher/pheweb	https://www.science.org/doi/10.1126/science.adj2750	0.771877
MVP_R4.1000G_AGR.Phe_772_2.EUR.GIA.dbGaP.txt.gz_ldsc	1738628909237mAD_Male_batch_PC_Allchr_ldsc.txt.gz	0.07006	0.08778	0.7982	0.4248	0.0044	0.0011	1.0211	0.0073	-0.014732	0.0055	Spasm of muscle	429044	11254	417790	MVP	https://phenomics.va.ornl.gov/web/cipher/pheweb	https://www.science.org/doi/10.1126/science.adj2726	0.772289
binary.20003_1140884412.txt	1738628909237mAD_Male_batch_PC_Allchr_ldsc.txt.gz	0.09328	0.1171	0.7966	0.4257	0.002657	0.001348	1.011	0.007087	-0.00374	0.00556	Treatment/medication code: sumatriptan	361141	986	360155	UK Biobank	https://docs.google.com/spreadsheets/d/1kvPoupSzsSFBNSztMzl04xMoSC3Kcx3CrjVf4yBmESU/edit?ts=5b5f17db#gid=227859291	PHESANT Transformation:20003_0 || CAT-MUL-BINARY-VAR 1140884412 || Indicator name x137_0_0 || Remove indicator var NAs: 53 || Remove indicator var <0: 0 || Removed 0 examples != 1140884412 but with missing value (<0) || sample 360155/986(361141) ||-Notes:Code for treatment Negative codes indicate free-text entry.-Variable type:binary	0.772435
MVP_R4.1000G_AGR.Phe_174_1.EUR.GIA.dbGaP.txt.gz.ctg	1738628909237mAD_Male_batch_PC_Allchr_ldsc.txt.gz	0.303	0.3805	0.7965	0.4257	0.007284	0.01318	1.009	0.007842	-0.002666	0.006203	Breast cancer [female]	32714	2053	30661	MVP (EUR)	https://ftp.ncbi.nlm.nih.gov/dbgap/studies/phs002453/analyses/GIA/	Phe_174_1. PheCodes_Neoplasms	0.772435
MVP_R4.1000G_AGR.Phe_525_2.EUR.GIA.dbGaP.txt.gz.ctg	1738628909237mAD_Male_batch_PC_Allchr_ldsc.txt.gz	0.09272	0.1163	0.7975	0.4252	0.002492	0.0009069	0.9999	0.006247	-0.004019	0.007477	Atrophy of edentulous alveolar ridge	445809	4035	441774	MVP (EUR)	https://ftp.ncbi.nlm.nih.gov/dbgap/studies/phs002453/analyses/GIA/	Phe_525_2. PheCodes_Digestive System	0.772435
24006_raw.txt	1738628909237mAD_Male_batch_PC_Allchr_ldsc.txt.gz	-0.05126	0.0645	-0.7947	0.4268	0.01131	0.001616	1.038	0.007483	0.004158	0.006694	Particulate matter air pollution (pm2.5); 2010	329886			UK Biobank	https://docs.google.com/spreadsheets/d/1kvPoupSzsSFBNSztMzl04xMoSC3Kcx3CrjVf4yBmESU/edit?ts=5b5f17db#gid=227859291	PHESANT Transformation:24006_0|| CONTINUOUS MAIN || CONTINUOUS || ||-Notes:PM10 (particulate matter with diameter less than or equal to 2.5 micrometres); Land Use Regression (LUR) estimate for annual average 2010.-Variable type:continuous_raw	0.772448
binary.22617_3311.txt	1738628909237mAD_Male_batch_PC_Allchr_ldsc.txt.gz	0.07617	0.09579	0.7952	0.4265	0.01439	0.004692	0.9968	0.006683	-0.01567	0.005652	Job SOC coding: NCOs and other ranks	91149	2058	89091	UK Biobank	https://docs.google.com/spreadsheets/d/1kvPoupSzsSFBNSztMzl04xMoSC3Kcx3CrjVf4yBmESU/edit?ts=5b5f17db#gid=227859291	PHESANT Transformation:22617_0 || CAT-MUL-BINARY-VAR 3311 || NO_NAN Remove NA participants 270045 || Removed 0 examples != 3311 but with missing value (<0) || sample 89091/2058(91149) ||-Notes:Each self-coded job group was mapped to a 4-digit SOC2003 coding. In some cases several self-coded job groups map to the same SOC2003 coding as the input interface was designed to help untrained users classify their job according to the criteria/paths that would seem most natural to them. It was not thought practical to ask participants to code their job to the more detailed levels of the SOC2003 coding.-Variable type:binary	0.772448
MVP_R4.1000G_AGR.Phe_532.EUR.GIA.dbGaP.txt.gz_ldsc	1738628909237mAD_Male_batch_PC_Allchr_ldsc.txt.gz	0.04079	0.05128	0.7956	0.4263	0.0188	0.0016	1.1277	0.009	-0.0039049	0.0074	Dysphagia	424472	57069	367403	MVP	https://phenomics.va.ornl.gov/web/cipher/pheweb	https://www.science.org/doi/10.1126/science.adj2315	0.772448
MVP_R4.1000G_AGR.Phe_603_2.EUR.GIA.dbGaP.txt.gz_ldsc	1738628909237mAD_Male_batch_PC_Allchr_ldsc.txt.gz	0.1019	0.1282	0.7949	0.4267	0.0022	0.0011	1.0172	0.0063	-0.0057558	0.006	Spermatocele	414460	2233	412227	MVP	https://phenomics.va.ornl.gov/web/cipher/pheweb	https://www.science.org/doi/10.1126/science.adj2470	0.772448
MVP_R4.1000G_AGR.Phe_532.EUR.GIA.dbGaP.txt.gz.ctg	1738628909237mAD_Male_batch_PC_Allchr_ldsc.txt.gz	0.04071	0.05129	0.7937	0.4274	0.0188	0.001569	1.128	0.009014	-0.003895	0.007402	Dysphagia	424472	57069	367403	MVP (EUR)	https://ftp.ncbi.nlm.nih.gov/dbgap/studies/phs002453/analyses/GIA/	Phe_532. PheCodes_Digestive System	0.773039
binary.22618_1.txt	1738628909237mAD_Male_batch_PC_Allchr_ldsc.txt.gz	-0.07668	0.09668	-0.7931	0.4277	0.0147	0.00514	1.002	0.006571	0.007352	0.005549	Breathing problems improved/stopped away from workplace or on holiday: Yes	91149	2688	88461	UK Biobank	https://docs.google.com/spreadsheets/d/1kvPoupSzsSFBNSztMzl04xMoSC3Kcx3CrjVf4yBmESU/edit?ts=5b5f17db#gid=227859291	PHESANT Transformation:22618_0 || CAT-MUL-BINARY-VAR 1 || Indicator name x22616_0_0 || Remove indicator var NAs: 270045 || Remove indicator var <0: 0 || Removed 0 examples != 1 but with missing value (<0) || sample 88461/2688(91149) ||-Notes:Participants who indicated they had breathing problems during a job were asked: Did these problems improve or stop when you were away from the workplace or on holiday? Question only asked if participant has value Yes in ~F22616~-Variable type:binary	0.773087
100007_raw.txt	1738628909237mAD_Male_batch_PC_Allchr_ldsc.txt.gz	-0.1076	0.136	-0.7912	0.4288	0.01668	0.008786	1.005	0.006892	-0.007467	0.005777	Polyunsaturated fat	51453			UK Biobank	https://docs.google.com/spreadsheets/d/1kvPoupSzsSFBNSztMzl04xMoSC3Kcx3CrjVf4yBmESU/edit?ts=5b5f17db#gid=227859291	PHESANT Transformation:100007_0|| CONTINUOUS MAIN || CONTINUOUS || ||-Notes:Polyunsaturated fat. Estimated intake, based on food and beverage consumption yesterday, excluding any supplements.-Variable type:continuous_raw	0.773516
5098_raw.txt	1738628909237mAD_Male_batch_PC_Allchr_ldsc.txt.gz	-0.03178	0.04019	-0.7907	0.4291	0.3188	0.02465	1.119	0.02114	0.02534	0.007802	6mm weak meridian (right)	66256			UK Biobank	https://docs.google.com/spreadsheets/d/1kvPoupSzsSFBNSztMzl04xMoSC3Kcx3CrjVf4yBmESU/edit?ts=5b5f17db#gid=227859291	PHESANT Transformation:5098_0|| CONTINUOUS MAIN || CONTINUOUS || ||-Notes:This is the weak meridian of keratometry results taken at 6mm for the right eye-Variable type:continuous_raw	0.773516
binary.20554_1.txt	1738628909237mAD_Male_batch_PC_Allchr_ldsc.txt.gz	-0.08098	0.1026	-0.7896	0.4297	0.01029	0.003539	1.011	0.00687	0.004806	0.006264	Actions taken following self-harm: See anyone from psychiatric or mental health services, including liaison services	117733	1693	116040	UK Biobank	https://docs.google.com/spreadsheets/d/1kvPoupSzsSFBNSztMzl04xMoSC3Kcx3CrjVf4yBmESU/edit?ts=5b5f17db#gid=227859291	PHESANT Transformation:20554_0 || CAT-MUL-BINARY-VAR 1 || Indicator name x20480_0_0 || Remove indicator var NAs: 243128 || Remove indicator var <0: 333 || Removed 0 examples != 1 but with missing value (<0) || sample 116040/1693(117733) ||-Notes:Question asked: Following any time when you took an overdose or deliberately tried to harm yourself did you (tick all that apply): Participant was offered a set of options which have been combined here into a single answer Question was asked when ~F20480~ was Yes.-Variable type:binary	0.773516
binary.6015.txt	1738628909237mAD_Male_batch_PC_Allchr_ldsc.txt.gz	0.113	0.1431	0.7895	0.4298	0.01412	0.007493	1.003	0.006622	-0.005334	0.005745	Chest pain felt during physical activity	54011	52067	1944	UK Biobank	https://docs.google.com/spreadsheets/d/1kvPoupSzsSFBNSztMzl04xMoSC3Kcx3CrjVf4yBmESU/edit?ts=5b5f17db#gid=227859291	PHESANT Transformation:6015_0|| CAT-SINGLE || reassignments: 2=NA || reorder 0|2|1 || Inc(>=10): 1(52067) || Inc(>=10): 3(1944) || CAT-SINGLE-BINARY || sample 52067/1944(54011) ||-Notes:Exercise safety question 2, asked prior to fitness test Do you feel pain in your chest when you do physical activity-Variable type:binary	0.773516
MVP_R4.1000G_AGR.CaProsMed.EUR.GIA.dbGaP.txt.gz_ldsc	1738628909237mAD_Male_batch_PC_Allchr_ldsc.txt.gz	0.07141	0.09047	0.7894	0.4299	0.0076	0.0019	1.0293	0.0097	-0.0099306	0.0062	Takes medication for prostate cancer?	293201	7566	285635	MVP	https://phenomics.va.ornl.gov/web/cipher/pheweb	https://www.science.org/doi/10.1126/science.adj1225	0.773516
MVP_R4.1000G_AGR.CircHrtAtk.EUR.GIA.dbGaP.txt.gz_ldsc	1738628909237mAD_Male_batch_PC_Allchr_ldsc.txt.gz	0.03501	0.04424	0.7912	0.4288	0.0538	0.0039	1.1931	0.015	0.014648	0.0083	Heart Attack	315668	39300	276368	MVP	https://phenomics.va.ornl.gov/web/cipher/pheweb	https://www.science.org/doi/10.1126/science.adj1239	0.773516
MVP_R4.1000G_AGR.Eos_Abs_Min_INT.EUR.GIA.dbGaP.txt.gz_ldsc	1738628909237mAD_Male_batch_PC_Allchr_ldsc.txt.gz	0.03004	0.03798	0.7908	0.429	0.1204	0.0154	1.3737	0.0375	0.0053705	0.0085	eosinophil (absolute count, minimum, inv-norm transformed)	310849			MVP	https://phenomics.va.ornl.gov/web/cipher/pheweb	https://www.science.org/doi/10.1126/science.adj1309	0.773516
MVP_R4.1000G_AGR.Phe_224.EUR.GIA.dbGaP.txt.gz.ctg	1738628909237mAD_Male_batch_PC_Allchr_ldsc.txt.gz	0.05627	0.07135	0.7886	0.4304	0.008073	0.001598	1.047	0.0108	-0.007573	0.008661	Benign neoplasm of eye	441030	19748	421282	MVP (EUR)	https://ftp.ncbi.nlm.nih.gov/dbgap/studies/phs002453/analyses/GIA/	Phe_224. PheCodes_Neoplasms	0.773516
MVP_R4.1000G_AGR.Phe_585_32.EUR.GIA.dbGaP.txt.gz_ldsc	1738628909237mAD_Male_batch_PC_Allchr_ldsc.txt.gz	-0.0503	0.06377	-0.7887	0.4303	0.0071	0.0012	1.035	0.0071	-0.0064459	0.0061	End stage renal disease	449115	6017	443098	MVP	https://phenomics.va.ornl.gov/web/cipher/pheweb	https://www.science.org/doi/10.1126/science.adj2417	0.773516
24005_raw.txt	1738628909237mAD_Male_batch_PC_Allchr_ldsc.txt.gz	-0.1372	0.1742	-0.7876	0.4309	0.001873	0.001327	1.019	0.00654	0.006844	0.007698	Particulate matter air pollution (pm10); 2010	329886			UK Biobank	https://docs.google.com/spreadsheets/d/1kvPoupSzsSFBNSztMzl04xMoSC3Kcx3CrjVf4yBmESU/edit?ts=5b5f17db#gid=227859291	PHESANT Transformation:24005_0|| CONTINUOUS MAIN || CONTINUOUS || ||-Notes:PM10 (particulate matter with diameter less than or equal to 10 micrometres); Land Use Regression (LUR) estimate for annual average 2010.-Variable type:continuous_raw	0.773923
100014_raw.txt	1738628909237mAD_Male_batch_PC_Allchr_ldsc.txt.gz	0.07899	0.1005	0.786	0.4318	0.03577	0.008953	1.002	0.007229	-2.93e-05	0.006784	Folate	51453			UK Biobank	https://docs.google.com/spreadsheets/d/1kvPoupSzsSFBNSztMzl04xMoSC3Kcx3CrjVf4yBmESU/edit?ts=5b5f17db#gid=227859291	PHESANT Transformation:100014_0|| CONTINUOUS MAIN || CONTINUOUS || ||-Notes:Folate. Estimated intake, based on food and beverage consumption yesterday, excluding any supplements.-Variable type:continuous_raw	0.774914
MVP_R4.1000G_AGR.Phe_224.EUR.GIA.dbGaP.txt.gz_ldsc	1738628909237mAD_Male_batch_PC_Allchr_ldsc.txt.gz	0.05605	0.07133	0.7857	0.432	0.0081	0.0016	1.0474	0.0108	-0.0075557	0.0087	Benign neoplasm of eye	441030	19748	421282	MVP	https://phenomics.va.ornl.gov/web/cipher/pheweb	https://www.science.org/doi/10.1126/science.adj1656	0.774914
binary.20003_1193.txt	1738628909237mAD_Male_batch_PC_Allchr_ldsc.txt.gz	-0.125	0.1596	-0.7827	0.4338	0.002362	0.001155	1.012	0.00711	0.01052	0.008863	Treatment/medication code: omega-3/fish oil supplement	361141	13689	347452	UK Biobank	https://docs.google.com/spreadsheets/d/1kvPoupSzsSFBNSztMzl04xMoSC3Kcx3CrjVf4yBmESU/edit?ts=5b5f17db#gid=227859291	PHESANT Transformation:20003_0 || CAT-MUL-BINARY-VAR 1193 || Indicator name x137_0_0 || Remove indicator var NAs: 53 || Remove indicator var <0: 0 || Removed 0 examples != 1193 but with missing value (<0) || sample 347452/13689(361141) ||-Notes:Code for treatment Negative codes indicate free-text entry.-Variable type:binary	0.775819
binary.41248_1000.txt	1738628909237mAD_Male_batch_PC_Allchr_ldsc.txt.gz	-0.04158	0.05311	-0.783	0.4337	0.02182	0.001809	1.048	0.008222	0.02663	0.007353	Destinations on discharge from hospital (recoded): Usual Place of residence	361058	232634	128424	UK Biobank	https://docs.google.com/spreadsheets/d/1kvPoupSzsSFBNSztMzl04xMoSC3Kcx3CrjVf4yBmESU/edit?ts=5b5f17db#gid=227859291	PHESANT Transformation:41248_0 || CAT-MUL-BINARY-VAR 1000 || ALL || Removed 136 examples != 1000 but with missing value (<0) || sample 128424/232634(361058) ||-Notes:This field is a summary of the distinct destination on discharge codes a participant has had recorded across all their episodes in hospital. Destination on discharge identifies whether a patient was due to return to their usual place of residence on leaving hospital, or whether they were due to go elsewhere. In order to conduct analyses using the source information, researchers must select the corresponding Spell and Episode (~F41103~) data. Note that the original information was obtained from a variety of external sources, some of which used overlapping and contradictory coding schemes. This field has been re-coded to remove such data conflicts.-Variable type:binary	0.775819
binary.6154_3.txt	1738628909237mAD_Male_batch_PC_Allchr_ldsc.txt.gz	-0.03163	0.04036	-0.7836	0.4333	0.03865	0.002311	1.035	0.009275	-0.03109	0.008257	Medication for pain relief, constipation, heartburn: Paracetamol	357084	77936	279148	UK Biobank	https://docs.google.com/spreadsheets/d/1kvPoupSzsSFBNSztMzl04xMoSC3Kcx3CrjVf4yBmESU/edit?ts=5b5f17db#gid=227859291	PHESANT Transformation:6154_0 || CAT-MUL-BINARY-VAR 3 || NO_NAN Remove NA participants 514 || Removed 3596 examples != 3 but with missing value (<0) || sample 279148/77936(357084) ||-Notes:ACE touchscreen question Do you regularly take any of the following? (You can select more than one answer) The following checks were performed: If code -7 was selected, then no additional choices were allowed. If code -1 was selected, then no additional choices were allowed. If code -3 was selected, then no additional choices were allowed. If the participant activated the Help button they were shown the message: Some over the counter medicines are known by other names. Please enter the corresponding name if you take any of the following REGULARLY (that is, most days of the week for the last 4 weeks): Aspirin: Alka Rapid Crystals, Alka-Seltzer XS, Anadin Extra, Anadin Original, Askit powders, Aspro Clear, Codis 500, Disprin, Disprin Extra Ibuprofen: Anadin Ultra, Anadin Ibuprofen, Cuprofen Plus, Nurofen, Solpaflex, Ibuleve Paracetamol: Anadin Extra, Hedex Extra, Panadol, Paracodol, Paramol, Solpadeine, Syndol, Veganin, Feminax, Midrid, Migraleve Codeine: Codis 500, Cuprofen Plus, Nurofen Plus, Panadol Ultra, Paracodol, Paramol, Solpadeine Max, Sopadeine Plus, Solpafelx, Syndol, Veganin, Feminax, Migraleve-Variable type:binary	0.775819
categorical.ASTHMA_PNEUMONIA.txt	1738628909237mAD_Male_batch_PC_Allchr_ldsc.txt.gz	-0.08291	0.1061	-0.7812	0.4347	0.00329	0.001171	1.001	0.006738	0.01831	0.005907	Asthma-related pneumonia	361194	5900	355294	UK Biobank	https://docs.google.com/spreadsheets/d/1kvPoupSzsSFBNSztMzl04xMoSC3Kcx3CrjVf4yBmESU/edit?ts=5b5f17db#gid=227859291	PHESANT Transformation:NA-Notes:NA-Variable type:categorical-Phenotype ID:ASTHMA_PNEUMONIA	0.775819
categorical.C_BRONCHUS_LUNG.txt	1738628909237mAD_Male_batch_PC_Allchr_ldsc.txt.gz	-0.06416	0.08209	-0.7815	0.4345	0.005532	0.001196	0.9857	0.006193	6.99e-05	0.008127	Malignant neoplasm of bronchus and lung	361194	1681	359513	UK Biobank	https://docs.google.com/spreadsheets/d/1kvPoupSzsSFBNSztMzl04xMoSC3Kcx3CrjVf4yBmESU/edit?ts=5b5f17db#gid=227859291	PHESANT Transformation:NA-Notes:NA-Variable type:categorical-Phenotype ID:C_BRONCHUS_LUNG	0.775819
categorical.C3_BRONCHUS_LUNG.txt	1738628909237mAD_Male_batch_PC_Allchr_ldsc.txt.gz	-0.06416	0.08209	-0.7815	0.4345	0.005532	0.001196	0.9857	0.006193	6.99e-05	0.008127	Malignant neoplasm of bronchus and lung	361194	1681	359513	UK Biobank	https://docs.google.com/spreadsheets/d/1kvPoupSzsSFBNSztMzl04xMoSC3Kcx3CrjVf4yBmESU/edit?ts=5b5f17db#gid=227859291	PHESANT Transformation:NA-Notes:NA-Variable type:categorical-Phenotype ID:C3_BRONCHUS_LUNG	0.775819
categorical.PNEUMONIA.txt	1738628909237mAD_Male_batch_PC_Allchr_ldsc.txt.gz	-0.08291	0.1061	-0.7812	0.4347	0.00329	0.001171	1.001	0.006738	0.01831	0.005907	Pneumonias (Asthma/COPD co-morbidities)	361194	5900	355294	UK Biobank	https://docs.google.com/spreadsheets/d/1kvPoupSzsSFBNSztMzl04xMoSC3Kcx3CrjVf4yBmESU/edit?ts=5b5f17db#gid=227859291	PHESANT Transformation:NA-Notes:NA-Variable type:categorical-Phenotype ID:PNEUMONIA	0.775819
MVP_R4.1000G_AGR.PGpCaOth.EUR.GIA.dbGaP.txt.gz_ldsc	1738628909237mAD_Male_batch_PC_Allchr_ldsc.txt.gz	-0.1076	0.1377	-0.7815	0.4345	0.0027	0.0014	1.0136	0.0069	0.0048876	0.007	Biological Grandparent (paternal): Cancer, all others	315668	15710	299958	MVP	https://phenomics.va.ornl.gov/web/cipher/pheweb	https://www.science.org/doi/10.1126/science.adj1492	0.775819
MVP_R4.1000G_AGR.Eos_Fra_Max_INT.EUR.GIA.dbGaP.txt.gz_ldsc	1738628909237mAD_Male_batch_PC_Allchr_ldsc.txt.gz	0.0285	0.03652	0.7806	0.435	0.1933	0.025	1.6816	0.0676	0.013458	0.0133	eosinophil (fraction, maximum, inv-norm transformed)	335542			MVP	https://phenomics.va.ornl.gov/web/cipher/pheweb	https://www.science.org/doi/10.1126/science.adj1310	0.775864
categorical.K22.txt	1738628909237mAD_Male_batch_PC_Allchr_ldsc.txt.gz	-0.0656	0.08408	-0.7802	0.4353	0.006828	0.001485	1.01	0.007395	0.01459	0.006734	Diagnoses - main ICD10: K22 Other diseases of oesophagus	361194	5494	355700	UK Biobank	https://docs.google.com/spreadsheets/d/1kvPoupSzsSFBNSztMzl04xMoSC3Kcx3CrjVf4yBmESU/edit?ts=5b5f17db#gid=227859291	PHESANT Transformation:NA-Notes:NA-Variable type:categorical-Phenotype ID:K22	0.77591
MVP_R4.1000G_AGR.Phe_379_3.EUR.GIA.dbGaP.txt.gz_ldsc	1738628909237mAD_Male_batch_PC_Allchr_ldsc.txt.gz	-0.07609	0.09759	-0.7797	0.4356	0.0033	0.001	1.0264	0.0076	-0.0018415	0.0065	Aphakia and other disorders of lens	441305	7424	433881	MVP	https://phenomics.va.ornl.gov/web/cipher/pheweb	https://www.science.org/doi/10.1126/science.adj2027	0.775955
binary.22617_6115.txt	1738628909237mAD_Male_batch_PC_Allchr_ldsc.txt.gz	-0.09984	0.1281	-0.7792	0.4359	0.008979	0.004275	0.992	0.006674	0.004294	0.005953	Job SOC coding: Care assistants and home carers	91149	1172	89977	UK Biobank	https://docs.google.com/spreadsheets/d/1kvPoupSzsSFBNSztMzl04xMoSC3Kcx3CrjVf4yBmESU/edit?ts=5b5f17db#gid=227859291	PHESANT Transformation:22617_0 || CAT-MUL-BINARY-VAR 6115 || NO_NAN Remove NA participants 270045 || Removed 0 examples != 6115 but with missing value (<0) || sample 89977/1172(91149) ||-Notes:Each self-coded job group was mapped to a 4-digit SOC2003 coding. In some cases several self-coded job groups map to the same SOC2003 coding as the input interface was designed to help untrained users classify their job according to the criteria/paths that would seem most natural to them. It was not thought practical to ask participants to code their job to the more detailed levels of the SOC2003 coding.-Variable type:binary	0.776001
categorical.M13_ADHCAPSULITIS.txt	1738628909237mAD_Male_batch_PC_Allchr_ldsc.txt.gz	0.09061	0.1164	0.7786	0.4362	0.00255	0.001182	1.003	0.006844	-0.00834	0.005938	Adhesive capsulitis of shoulder	361194	1198	359996	UK Biobank	https://docs.google.com/spreadsheets/d/1kvPoupSzsSFBNSztMzl04xMoSC3Kcx3CrjVf4yBmESU/edit?ts=5b5f17db#gid=227859291	PHESANT Transformation:NA-Notes:NA-Variable type:categorical-Phenotype ID:M13_ADHCAPSULITIS	0.776046
24017_raw.txt	1738628909237mAD_Male_batch_PC_Allchr_ldsc.txt.gz	0.04312	0.05594	0.7708	0.4408	0.0188	0.001876	1.056	0.007733	-0.001876	0.006592	Nitrogen dioxide air pollution; 2006	356078			UK Biobank	https://docs.google.com/spreadsheets/d/1kvPoupSzsSFBNSztMzl04xMoSC3Kcx3CrjVf4yBmESU/edit?ts=5b5f17db#gid=227859291	PHESANT Transformation:24017_0|| CONTINUOUS MAIN || CONTINUOUS || ||-Notes:Nitrogen dioxide; Land Use Regression (LUR) estimate for annual average 2006.-Variable type:continuous_raw	0.777118
binary.20002_1202.txt	1738628909237mAD_Male_batch_PC_Allchr_ldsc.txt.gz	0.09497	0.1234	0.7698	0.4414	0.002557	0.001211	0.9941	0.007039	-0.007183	0.005859	Non-cancer illness code, self-reported: urinary frequency / incontinence	361141	1252	359889	UK Biobank	https://docs.google.com/spreadsheets/d/1kvPoupSzsSFBNSztMzl04xMoSC3Kcx3CrjVf4yBmESU/edit?ts=5b5f17db#gid=227859291	PHESANT Transformation:20002_0 || CAT-MUL-BINARY-VAR 1202 || Indicator name x135_0_0 || Remove indicator var NAs: 53 || Remove indicator var <0: 0 || Removed 0 examples != 1202 but with missing value (<0) || sample 359889/1252(361141) ||-Notes:Code for non-cancer illness. If the participant was uncertain of the type of illness they had had, then they described it to the interviewer (a trained nurse) who attempted to place it within the coding tree. If the illness could not be located in the coding tree then the interviewer entered a free-text description of it. These free-text descriptions were subsequently examined by a doctor and, where possible, matched to entries in the coding tree. Free-text descriptions which could not be matched with very high probability have been marked as unclassifiable.-Variable type:binary	0.777118
binary.20118_8.txt	1738628909237mAD_Male_batch_PC_Allchr_ldsc.txt.gz	0.07876	0.1025	0.7683	0.4423	0.003645	0.001185	0.9951	0.006637	-0.000451	0.00616	Home area population density - urban or rural: England/Wales - Hamlet and Isolated Dwelling - less sparse	357712	7954	349758	UK Biobank	https://docs.google.com/spreadsheets/d/1kvPoupSzsSFBNSztMzl04xMoSC3Kcx3CrjVf4yBmESU/edit?ts=5b5f17db#gid=227859291	PHESANT Transformation:20118_0 || CAT-SINGLE || CAT-SINGLE-BINARY-VAR: 8 || Inc(>=10): 8(7954) ||-Notes:The classification is derived by combining each participants home postcode with data generated from the 2001 census from the Office of National Statistics, using the Geoconvert tool from Census Dissemination Unit .-Variable type:binary	0.777118
binary.20527.txt	1738628909237mAD_Male_batch_PC_Allchr_ldsc.txt.gz	0.06702	0.08669	0.7731	0.4394	0.01366	0.003694	0.9978	0.0066	-0.006587	0.00601	Been involved in combat or exposed to war-zone	117954	4010	113944	UK Biobank	https://docs.google.com/spreadsheets/d/1kvPoupSzsSFBNSztMzl04xMoSC3Kcx3CrjVf4yBmESU/edit?ts=5b5f17db#gid=227859291	PHESANT Transformation:20527_0|| CAT-SINGLE || reassignments: 2=1 || Inc(>=10): 0(113944) || Inc(>=10): 1(4010) || CAT-SINGLE-BINARY || sample 113944/4010(117954) ||-Notes:Question asked: In your life, have you...? Been involved in combat or exposed to a war-zone (either in the military or as a civilian)-Variable type:binary	0.777118
binary.680_1.txt	1738628909237mAD_Male_batch_PC_Allchr_ldsc.txt.gz	0.03441	0.04478	0.7684	0.4423	0.0292	0.001707	1.028	0.008379	0.03	0.007921	Own or rent accommodation lived in: Own outright (by you or someone in your household)	356340	193358	162982	UK Biobank	https://docs.google.com/spreadsheets/d/1kvPoupSzsSFBNSztMzl04xMoSC3Kcx3CrjVf4yBmESU/edit?ts=5b5f17db#gid=227859291	PHESANT Transformation:680_0 || CAT-SINGLE || CAT-SINGLE-BINARY-VAR: 1 || Inc(>=10): 1(193358) ||-Notes:ACE touchscreen question Do you own or rent the accommodation that you live in? If the participant activated the Help button they were shown the message: Please select: - Own outright if you or someone in your household owns the accommodation that you live in. - Own with mortagage if you or someone in your household has a mortagage on the accommodation that you live in. ~F680~ was collected from participants except those who indicated they were living in a sheltered accommodation or in a care home, as defined by their answers to ~F670~-Variable type:binary	0.777118
categorical.M13_HAMMERTOE.txt	1738628909237mAD_Male_batch_PC_Allchr_ldsc.txt.gz	-0.1229	0.1593	-0.7713	0.4406	0.00166	0.001106	0.9979	0.00682	0.005567	0.006839	Other hammer toe(s) (acquired)	361194	838	360356	UK Biobank	https://docs.google.com/spreadsheets/d/1kvPoupSzsSFBNSztMzl04xMoSC3Kcx3CrjVf4yBmESU/edit?ts=5b5f17db#gid=227859291	PHESANT Transformation:NA-Notes:NA-Variable type:categorical-Phenotype ID:M13_HAMMERTOE	0.777118
MVP_R4.1000G_AGR.Ferritin_Mean_INT.EUR.GIA.dbGaP.txt.gz_ldsc	1738628909237mAD_Male_batch_PC_Allchr_ldsc.txt.gz	0.05831	0.07514	0.776	0.4377	0.0504	0.0093	1.1031	0.0104	-0.015345	0.0092	ferritin (mean, inv-norm transformed)	89513			MVP	https://phenomics.va.ornl.gov/web/cipher/pheweb	https://www.science.org/doi/10.1126/science.adj1319	0.777118
MVP_R4.1000G_AGR.NSMigrnMed.EUR.GIA.dbGaP.txt.gz_ldsc	1738628909237mAD_Male_batch_PC_Allchr_ldsc.txt.gz	0.05181	0.06692	0.7741	0.4388	0.0149	0.0018	1.047	0.0078	-0.01407	0.0069	Takes medication for migraine headaches?	315668	14531	301137	MVP	https://phenomics.va.ornl.gov/web/cipher/pheweb	https://www.science.org/doi/10.1126/science.adj1476	0.777118
MVP_R4.1000G_AGR.Phe_195.EUR.GIA.dbGaP.txt.gz_ldsc	1738628909237mAD_Male_batch_PC_Allchr_ldsc.txt.gz	-0.06159	0.07938	-0.7759	0.4378	0.0056	0.0012	1.0209	0.0071	-0.00031767	0.0068	Cancer, suspected or other	437276	12643	424633	MVP	https://phenomics.va.ornl.gov/web/cipher/pheweb	https://www.science.org/doi/10.1126/science.adj1616	0.777118
MVP_R4.1000G_AGR.Phe_195.EUR.GIA.dbGaP.txt.gz.ctg	1738628909237mAD_Male_batch_PC_Allchr_ldsc.txt.gz	-0.06146	0.0794	-0.7741	0.4389	0.005626	0.001159	1.021	0.007127	-0.0003477	0.006772	Cancer, suspected or other	437276	12643	424633	MVP (EUR)	https://ftp.ncbi.nlm.nih.gov/dbgap/studies/phs002453/analyses/GIA/	Phe_195. PheCodes_Neoplasms	0.777118
MVP_R4.1000G_AGR.Phe_250_25.EUR.GIA.dbGaP.txt.gz_ldsc	1738628909237mAD_Male_batch_PC_Allchr_ldsc.txt.gz	0.04693	0.06088	0.7708	0.4408	0.0116	0.0013	1.0801	0.0091	0.010147	0.0069	Diabetes type 2 with peripheral circulatory	442724	9957	432767	MVP	https://phenomics.va.ornl.gov/web/cipher/pheweb	https://www.science.org/doi/10.1126/science.adj1693	0.777118
MVP_R4.1000G_AGR.Phe_261_2.EUR.GIA.dbGaP.txt.gz_ldsc	1738628909237mAD_Male_batch_PC_Allchr_ldsc.txt.gz	-0.06602	0.08581	-0.7693	0.4417	0.0095	0.0019	1.1156	0.0133	0.00096277	0.0095	Vitamin B-complex deficiencies	437580	21840	415740	MVP	https://phenomics.va.ornl.gov/web/cipher/pheweb	https://www.science.org/doi/10.1126/science.adj1724	0.777118
MVP_R4.1000G_AGR.Phe_401_21.EUR.GIA.dbGaP.txt.gz_ldsc	1738628909237mAD_Male_batch_PC_Allchr_ldsc.txt.gz	0.04705	0.06109	0.7702	0.4412	0.0115	0.0012	1.0849	0.0078	0.00049684	0.0079	Hypertensive heart disease	428163	26211	401952	MVP	https://phenomics.va.ornl.gov/web/cipher/pheweb	https://www.science.org/doi/10.1126/science.adj2064	0.777118
MVP_R4.1000G_AGR.Phe_442_11.EUR.GIA.dbGaP.txt.gz_ldsc	1738628909237mAD_Male_batch_PC_Allchr_ldsc.txt.gz	0.04169	0.05425	0.7684	0.4423	0.0261	0.0024	1.1444	0.0112	-0.0082116	0.0093	Abdominal aortic aneurysm	443400	16289	427111	MVP	https://phenomics.va.ornl.gov/web/cipher/pheweb	https://www.science.org/doi/10.1126/science.adj2158	0.777118
MVP_R4.1000G_AGR.Phe_540.EUR.GIA.dbGaP.txt.gz.ctg	1738628909237mAD_Male_batch_PC_Allchr_ldsc.txt.gz	0.1324	0.1713	0.7727	0.4397	0.00113	0.0009281	1.019	0.006192	-0.01657	0.006207	Appendiceal conditions	449940	3895	446045	MVP (EUR)	https://ftp.ncbi.nlm.nih.gov/dbgap/studies/phs002453/analyses/GIA/	Phe_540. PheCodes_Digestive System	0.777118
MVP_R4.1000G_AGR.Phe_556_1.EUR.GIA.dbGaP.txt.gz_ldsc	1738628909237mAD_Male_batch_PC_Allchr_ldsc.txt.gz	-0.118	0.152	-0.7762	0.4376	0.0024	0.001	0.9965	0.0068	-0.00019039	0.0096	Ulceration of intestine	447291	1244	446047	MVP	https://phenomics.va.ornl.gov/web/cipher/pheweb	https://www.science.org/doi/10.1126/science.adj2342	0.777118
MVP_R4.1000G_AGR.Phe_715.EUR.GIA.dbGaP.txt.gz_ldsc	1738628909237mAD_Male_batch_PC_Allchr_ldsc.txt.gz	0.08386	0.1088	0.7706	0.441	0.0033	0.001	1.0568	0.0069	-0.013527	0.0072	Other inflammatory spondylopathies	443651	7622	436029	MVP	https://phenomics.va.ornl.gov/web/cipher/pheweb	https://www.science.org/doi/10.1126/science.adj2610	0.777118
MVP_R4.1000G_AGR.Phe_726_1.EUR.GIA.dbGaP.txt.gz_ldsc	1738628909237mAD_Male_batch_PC_Allchr_ldsc.txt.gz	-0.04429	0.05729	-0.7731	0.4395	0.0153	0.0015	1.0778	0.0092	0.00394	0.0062	Enthesopathy	406824	44032	362792	MVP	https://phenomics.va.ornl.gov/web/cipher/pheweb	https://www.science.org/doi/10.1126/science.adj2635	0.777118
MVP_R4.1000G_AGR.Phe_800_4.EUR.GIA.dbGaP.txt.gz_ldsc	1738628909237mAD_Male_batch_PC_Allchr_ldsc.txt.gz	0.08374	0.1083	0.7735	0.4392	0.0028	0.001	1.013	0.0074	-0.0058053	0.0058	Fracture of patella	450349	1907	448442	MVP	https://phenomics.va.ornl.gov/web/cipher/pheweb	https://www.science.org/doi/10.1126/science.adj2756	0.777118
MVP_R4.1000G_AGR.Pulse_Max_INT.EUR.GIA.dbGaP.txt.gz_ldsc	1738628909237mAD_Male_batch_PC_Allchr_ldsc.txt.gz	0.02859	0.03707	0.771	0.4407	0.1175	0.0088	1.5905	0.0342	-0.024919	0.0132	heart rate (HR, maximum, inv-normal transformed)	425748			MVP	https://phenomics.va.ornl.gov/web/cipher/pheweb	https://www.science.org/doi/10.1126/science.adj2849	0.777118
categorical.I9_CARDMPRI.txt	1738628909237mAD_Male_batch_PC_Allchr_ldsc.txt.gz	-0.1032	0.1347	-0.7667	0.4432	0.002512	0.001187	0.995	0.007216	0.002356	0.006341	Cardiomyopathies, Primary/intrinsic	361194	360	360834	UK Biobank	https://docs.google.com/spreadsheets/d/1kvPoupSzsSFBNSztMzl04xMoSC3Kcx3CrjVf4yBmESU/edit?ts=5b5f17db#gid=227859291	PHESANT Transformation:NA-Notes:NA-Variable type:categorical-Phenotype ID:I9_CARDMPRI	0.778215
5158_raw.txt	1738628909237mAD_Male_batch_PC_Allchr_ldsc.txt.gz	0.07347	0.09595	0.7657	0.4439	0.06372	0.01319	1.017	0.007521	-0.01564	0.009725	6mm asymmetry index (right)	41390			UK Biobank	https://docs.google.com/spreadsheets/d/1kvPoupSzsSFBNSztMzl04xMoSC3Kcx3CrjVf4yBmESU/edit?ts=5b5f17db#gid=227859291	PHESANT Transformation:5158_0|| CONTINUOUS MAIN || CONTINUOUS || ||-Notes:This is the asymmetry index as part of the keratometry result taken at 6mm for the right eye-Variable type:continuous_raw	0.778739
MVP_R4.1000G_AGR.Phe_054.EUR.GIA.dbGaP.txt.gz_ldsc	1738628909237mAD_Male_batch_PC_Allchr_ldsc.txt.gz	-0.06116	0.07994	-0.7651	0.4442	0.0057	0.0011	1.0285	0.0073	-0.0048006	0.0065	Herpes simplex	441381	9980	431401	MVP	https://phenomics.va.ornl.gov/web/cipher/pheweb	https://www.science.org/doi/10.1126/science.adj1525	0.778739
MVP_R4.1000G_AGR.Phe_285_2.EUR.GIA.dbGaP.txt.gz_ldsc	1738628909237mAD_Male_batch_PC_Allchr_ldsc.txt.gz	-0.05421	0.0709	-0.7645	0.4446	0.0098	0.0013	1.0572	0.0079	0.0039199	0.0093	Anemia of chronic disease	437971	15958	422013	MVP	https://phenomics.va.ornl.gov/web/cipher/pheweb	https://www.science.org/doi/10.1126/science.adj1794	0.778739
MVP_R4.1000G_AGR.Phe_335.EUR.GIA.dbGaP.txt.gz_ldsc	1738628909237mAD_Male_batch_PC_Allchr_ldsc.txt.gz	0.07586	0.09924	0.7644	0.4446	0.0043	0.0011	1.0321	0.0074	0.00041965	0.0087	Multiple sclerosis	450483	2762	447721	MVP	https://phenomics.va.ornl.gov/web/cipher/pheweb	https://www.science.org/doi/10.1126/science.adj1903	0.778739
binary.20002_1277.txt	1738628909237mAD_Male_batch_PC_Allchr_ldsc.txt.gz	0.04668	0.06143	0.7598	0.4474	0.009282	0.001578	1.029	0.008176	-0.002279	0.006033	Non-cancer illness code, self-reported: glaucoma	361141	3786	357355	UK Biobank	https://docs.google.com/spreadsheets/d/1kvPoupSzsSFBNSztMzl04xMoSC3Kcx3CrjVf4yBmESU/edit?ts=5b5f17db#gid=227859291	PHESANT Transformation:20002_0 || CAT-MUL-BINARY-VAR 1277 || Indicator name x135_0_0 || Remove indicator var NAs: 53 || Remove indicator var <0: 0 || Removed 0 examples != 1277 but with missing value (<0) || sample 357355/3786(361141) ||-Notes:Code for non-cancer illness. If the participant was uncertain of the type of illness they had had, then they described it to the interviewer (a trained nurse) who attempted to place it within the coding tree. If the illness could not be located in the coding tree then the interviewer entered a free-text description of it. These free-text descriptions were subsequently examined by a doctor and, where possible, matched to entries in the coding tree. Free-text descriptions which could not be matched with very high probability have been marked as unclassifiable.-Variable type:binary	0.782189
categorical.C02.txt	1738628909237mAD_Male_batch_PC_Allchr_ldsc.txt.gz	0.1133	0.149	0.7604	0.447	0.002059	0.001214	0.9987	0.006909	-0.002701	0.006556	Diagnoses - main ICD10: C02 Malignant neoplasm of other and unspecified parts of tongue	361194	152	361042	UK Biobank	https://docs.google.com/spreadsheets/d/1kvPoupSzsSFBNSztMzl04xMoSC3Kcx3CrjVf4yBmESU/edit?ts=5b5f17db#gid=227859291	PHESANT Transformation:NA-Notes:NA-Variable type:categorical-Phenotype ID:C02	0.782189
MVP_R4.1000G_AGR.Phe_476.EUR.GIA.dbGaP.txt.gz_ldsc	1738628909237mAD_Male_batch_PC_Allchr_ldsc.txt.gz	0.0411	0.05407	0.7601	0.4472	0.0271	0.0019	1.1987	0.0092	-0.019703	0.0105	Allergic rhinitis	403687	92310	311377	MVP	https://phenomics.va.ornl.gov/web/cipher/pheweb	https://www.science.org/doi/10.1126/science.adj2208	0.782189
categorical.K57.txt	1738628909237mAD_Male_batch_PC_Allchr_ldsc.txt.gz	0.04096	0.05399	0.7588	0.448	0.01963	0.001778	1.024	0.008101	-0.00122	0.006995	Diagnoses - main ICD10: K57 Diverticular disease of intestine	361194	12662	348532	UK Biobank	https://docs.google.com/spreadsheets/d/1kvPoupSzsSFBNSztMzl04xMoSC3Kcx3CrjVf4yBmESU/edit?ts=5b5f17db#gid=227859291	PHESANT Transformation:NA-Notes:NA-Variable type:categorical-Phenotype ID:K57	0.782754
MVP_R4.1000G_AGR.Phe_614_52.EUR.GIA.dbGaP.txt.gz_ldsc	1738628909237mAD_Male_batch_PC_Allchr_ldsc.txt.gz	0.109	0.1438	0.7577	0.4486	0.0265	0.0157	0.9933	0.0075	-0.0025884	0.0064	Vaginitis and vulvovaginitis	28758	3343	25415	MVP	https://phenomics.va.ornl.gov/web/cipher/pheweb	https://www.science.org/doi/10.1126/science.adj2498	0.783318
MVP_R4.1000G_AGR.Phe_590.EUR.GIA.dbGaP.txt.gz_ldsc	1738628909237mAD_Male_batch_PC_Allchr_ldsc.txt.gz	-0.06737	0.08914	-0.7558	0.4498	0.0035	0.001	0.9975	0.0073	0.0016114	0.0067	Pyelonephritis	446870	3149	443721	MVP	https://phenomics.va.ornl.gov/web/cipher/pheweb	https://www.science.org/doi/10.1126/science.adj2429	0.784929
MVP_R4.1000G_AGR.Phe_1010.EUR.GIA.dbGaP.txt.gz_ldsc	1738628909237mAD_Male_batch_PC_Allchr_ldsc.txt.gz	0.06418	0.08499	0.7552	0.4502	0.0051	0.001	1.0182	0.0066	-0.0042141	0.006	Other tests	429863	411635	18228	MVP	https://phenomics.va.ornl.gov/web/cipher/pheweb	https://www.science.org/doi/10.1126/science.adj1543	0.785142
2867_raw.txt	1738628909237mAD_Male_batch_PC_Allchr_ldsc.txt.gz	0.05502	0.07348	0.7487	0.454	0.03259	0.005999	1.02	0.007456	-0.003252	0.007286	Age started smoking in former smokers	88898			UK Biobank	https://docs.google.com/spreadsheets/d/1kvPoupSzsSFBNSztMzl04xMoSC3Kcx3CrjVf4yBmESU/edit?ts=5b5f17db#gid=227859291	PHESANT Transformation:2867_0|| INTEGER || reassignments: -1=NA|-3=NA || CONTINUOUS || ||-Notes:ACE touchscreen question How old were you when you first started smoking on most days? The following checks were performed: If answer If answer > Participants age then rejected If answer ~F2867~ was collected from participants who indicated that in the past they smoked on most or all days, as defined by their answers to ~F1249~-Variable type:continuous_raw	0.786162
5263_raw.txt	1738628909237mAD_Male_batch_PC_Allchr_ldsc.txt.gz	-0.0313	0.04177	-0.7493	0.4537	0.1677	0.01284	1.059	0.01315	-0.001811	0.006844	Intra-ocular pressure, Goldmann-correlated (left)	76510			UK Biobank	https://docs.google.com/spreadsheets/d/1kvPoupSzsSFBNSztMzl04xMoSC3Kcx3CrjVf4yBmESU/edit?ts=5b5f17db#gid=227859291	PHESANT Transformation:5263_0|| CONTINUOUS MAIN || CONTINUOUS || ||-Notes:goldmann-correlated intraocular pressure for left eye-Variable type:continuous_raw	0.786162
binary.20550_1.txt	1738628909237mAD_Male_batch_PC_Allchr_ldsc.txt.gz	0.04994	0.06675	0.748	0.4544	0.03529	0.00479	0.9999	0.007042	-0.009487	0.006813	Activities undertaken to treat anxiety: Talking therapies, such as psychotherapy, counselling, group therapy or CBT	98990	12858	86132	UK Biobank	https://docs.google.com/spreadsheets/d/1kvPoupSzsSFBNSztMzl04xMoSC3Kcx3CrjVf4yBmESU/edit?ts=5b5f17db#gid=227859291	PHESANT Transformation:20550_0 || CAT-MUL-BINARY-VAR 1 || Indicator name x20425_0_0 || Remove indicator var NAs: 243128 || Remove indicator var <0: 19076 || Removed 0 examples != 1 but with missing value (<0) || sample 86132/12858(98990) ||-Notes:Question asked: Did you ever try talking therapies for these problems, or other structured activities you regard as therapeutic? Include only those you attended more than once. Participant was offered a set of options which have been combined here into a single answer Question was asked when ~F20425~ was Yes or ~F20420~ was at least 6 months.-Variable type:binary	0.786162
binary.22601_23293164.txt	1738628909237mAD_Male_batch_PC_Allchr_ldsc.txt.gz	-0.06905	0.09182	-0.752	0.452	0.01953	0.005199	0.9705	0.007144	0.006143	0.006786	Job coding: researcher in broadcasting, journalism, photography, printing and publishing	89866	162	89704	UK Biobank	https://docs.google.com/spreadsheets/d/1kvPoupSzsSFBNSztMzl04xMoSC3Kcx3CrjVf4yBmESU/edit?ts=5b5f17db#gid=227859291	PHESANT Transformation:22601_0 || CAT-MUL-BINARY-VAR 23293164 || Indicator name x22599_0_0 || Remove indicator var NAs: 271328 || Remove indicator var <0: 0 || Removed 0 examples != 23293164 but with missing value (<0) || sample 89704/162(89866) ||-Notes:Participants were asked to select a job group by navigating down a three-level tree. This field records the code they selected at the final level of the tree.-Variable type:binary	0.786162
categorical.J44.txt	1738628909237mAD_Male_batch_PC_Allchr_ldsc.txt.gz	0.05687	0.0756	0.7523	0.4519	0.007231	0.001332	0.9982	0.006705	0.004689	0.006439	Diagnoses - main ICD10: J44 Other chronic obstructive pulmonary disease	361194	1531	359663	UK Biobank	https://docs.google.com/spreadsheets/d/1kvPoupSzsSFBNSztMzl04xMoSC3Kcx3CrjVf4yBmESU/edit?ts=5b5f17db#gid=227859291	PHESANT Transformation:NA-Notes:NA-Variable type:categorical-Phenotype ID:J44	0.786162
MVP_R4.1000G_AGR.Phe_285_1.EUR.GIA.dbGaP.txt.gz_ldsc	1738628909237mAD_Male_batch_PC_Allchr_ldsc.txt.gz	0.101	0.1342	0.7525	0.4518	0.0018	0.0009	1.0246	0.0068	3.89e-05	0.006	Acute posthemorrhagic anemia	437949	6129	431820	MVP	https://phenomics.va.ornl.gov/web/cipher/pheweb	https://www.science.org/doi/10.1126/science.adj1793	0.786162
MVP_R4.1000G_AGR.Phe_367_8.EUR.GIA.dbGaP.txt.gz_ldsc	1738628909237mAD_Male_batch_PC_Allchr_ldsc.txt.gz	0.03412	0.04555	0.7491	0.4538	0.0407	0.0025	1.2132	0.0115	-0.0020254	0.0082	Hypermetropia	394687	73817	320870	MVP	https://phenomics.va.ornl.gov/web/cipher/pheweb	https://www.science.org/doi/10.1126/science.adj1987	0.786162
MVP_R4.1000G_AGR.Phe_440_22.EUR.GIA.dbGaP.txt.gz_ldsc	1738628909237mAD_Male_batch_PC_Allchr_ldsc.txt.gz	-0.03807	0.05071	-0.7508	0.4528	0.0182	0.0016	1.0846	0.0089	0.0085939	0.0074	Atherosclerosis of native arteries of the extremities with intermittent claudication	442313	9984	432329	MVP	https://phenomics.va.ornl.gov/web/cipher/pheweb	https://www.science.org/doi/10.1126/science.adj2153	0.786162
MVP_R4.1000G_AGR.Phe_472.EUR.GIA.dbGaP.txt.gz_ldsc	1738628909237mAD_Male_batch_PC_Allchr_ldsc.txt.gz	0.05484	0.07315	0.7497	0.4534	0.0072	0.0012	1.0466	0.007	-0.0077609	0.0067	Chronic pharyngitis and nasopharyngitis	425842	21265	404577	MVP	https://phenomics.va.ornl.gov/web/cipher/pheweb	https://www.science.org/doi/10.1126/science.adj2198	0.786162
MVP_R4.1000G_AGR.Phe_720_1.EUR.GIA.dbGaP.txt.gz_ldsc	1738628909237mAD_Male_batch_PC_Allchr_ldsc.txt.gz	-0.04067	0.05432	-0.7486	0.4541	0.0292	0.0022	1.1339	0.0119	0.00057031	0.0075	Spinal stenosis of lumbar region	434426	28461	405965	MVP	https://phenomics.va.ornl.gov/web/cipher/pheweb	https://www.science.org/doi/10.1126/science.adj2618	0.786162
MVP_R4.1000G_AGR.Phe_939.EUR.GIA.dbGaP.txt.gz_ldsc	1738628909237mAD_Male_batch_PC_Allchr_ldsc.txt.gz	-0.03707	0.04945	-0.7496	0.4535	0.0244	0.002	1.1215	0.0105	-3.24e-05	0.0077	Atopic/contact dermatitis due to other or unspecified	391439	66194	325245	MVP	https://phenomics.va.ornl.gov/web/cipher/pheweb	https://www.science.org/doi/10.1126/science.adj2807	0.786162
MVP_R4.1000G_AGR.Phe_939.EUR.GIA.dbGaP.txt.gz.ctg	1738628909237mAD_Male_batch_PC_Allchr_ldsc.txt.gz	-0.03723	0.04947	-0.7527	0.4516	0.02439	0.002032	1.121	0.01054	1.37e-05	0.007677	Atopic/contact dermatitis due to other or unspecified	391439	66194	325245	MVP (EUR)	https://ftp.ncbi.nlm.nih.gov/dbgap/studies/phs002453/analyses/GIA/	Phe_939. PheCodes_Dermatological System	0.786162
POAG_Bothsex_eur_inv_var_meta_GBMI_052021_nbbkgt1.txt.gz.ctgvl	1738628909237mAD_Male_batch_PC_Allchr_ldsc.txt.gz	0.03807	0.05087	0.7484	0.4542	0.006507	0.0007559	1.043	0.01318	-0.0111	0.007863	POAG (EUR Biobanks)	1172905	16355	1156550	Global Biobank Meta-analysis Initiative Meta-analysis Initiative: powering genetic discovery across human diseases. 2037	https://www.globalbiobankmeta.org/resources	https://www.sciencedirect.com/science/article/pii/S2666979X22001410?via%3Dihub	0.786162
GCST90445840.tsv.common.ctg	1738628909237mAD_Male_batch_PC_Allchr_ldsc.txt.gz	0.03478	0.04653	0.7474	0.4548	0.05131	0.01116	1.107	0.05241	0.009926	0.007825	Apolipoprotein B	95372			UKB (EUR)	https://www.nature.com/articles/s41467-024-52310-9	GCST90445840. NMR	0.786373
MVP_R4.1000G_AGR.Phe_514_2.EUR.GIA.dbGaP.txt.gz_ldsc	1738628909237mAD_Male_batch_PC_Allchr_ldsc.txt.gz	0.04986	0.06688	0.7455	0.456	0.0086	0.0015	1.0571	0.0084	-0.00027443	0.0066	Solitary pulmonary nodule	431689	24817	406872	MVP	https://phenomics.va.ornl.gov/web/cipher/pheweb	https://www.science.org/doi/10.1126/science.adj2260	0.787966
5132_raw.txt	1738628909237mAD_Male_batch_PC_Allchr_ldsc.txt.gz	-0.0284	0.03817	-0.7442	0.4568	0.2776	0.02373	1.136	0.02517	0.02101	0.007113	3mm strong meridian (right)	75410			UK Biobank	https://docs.google.com/spreadsheets/d/1kvPoupSzsSFBNSztMzl04xMoSC3Kcx3CrjVf4yBmESU/edit?ts=5b5f17db#gid=227859291	PHESANT Transformation:5132_0|| CONTINUOUS MAIN || CONTINUOUS || ||-Notes:This is the strong meridian angle of keratometry results taken at 3mm for the right eye-Variable type:continuous_raw	0.788384
MVP_R4.1000G_AGR.Phe_250_22.EUR.GIA.dbGaP.txt.gz_ldsc	1738628909237mAD_Male_batch_PC_Allchr_ldsc.txt.gz	0.03385	0.04549	0.7442	0.4568	0.0348	0.0023	1.2049	0.0163	-0.0001775	0.0089	Type 2 diabetes with renal manifestations	439106	25234	413872	MVP	https://phenomics.va.ornl.gov/web/cipher/pheweb	https://www.science.org/doi/10.1126/science.adj1690	0.788384
binary.20002_1456.txt	1738628909237mAD_Male_batch_PC_Allchr_ldsc.txt.gz	-0.05511	0.07421	-0.7426	0.4577	0.009535	0.00511	1.004	0.01543	0.0106	0.007709	Non-cancer illness code, self-reported: malabsorption/coeliac disease	361141	1587	359554	UK Biobank	https://docs.google.com/spreadsheets/d/1kvPoupSzsSFBNSztMzl04xMoSC3Kcx3CrjVf4yBmESU/edit?ts=5b5f17db#gid=227859291	PHESANT Transformation:20002_0 || CAT-MUL-BINARY-VAR 1456 || Indicator name x135_0_0 || Remove indicator var NAs: 53 || Remove indicator var <0: 0 || Removed 0 examples != 1456 but with missing value (<0) || sample 359554/1587(361141) ||-Notes:Code for non-cancer illness. If the participant was uncertain of the type of illness they had had, then they described it to the interviewer (a trained nurse) who attempted to place it within the coding tree. If the illness could not be located in the coding tree then the interviewer entered a free-text description of it. These free-text descriptions were subsequently examined by a doctor and, where possible, matched to entries in the coding tree. Free-text descriptions which could not be matched with very high probability have been marked as unclassifiable.-Variable type:binary	0.788974
MVP_R4.1000G_AGR.SmkAge_INT.EUR.GIA.dbGaP.txt.gz_ldsc	1738628909237mAD_Male_batch_PC_Allchr_ldsc.txt.gz	-0.03511	0.04727	-0.7428	0.4576	0.063	0.0044	1.1176	0.0095	0.0085852	0.0076	At what age did you start to smoke cigarettes regularly? (inv-normal transformed)	150651			MVP	https://phenomics.va.ornl.gov/web/cipher/pheweb	https://www.science.org/doi/10.1126/science.adj2898	0.788974
binary.22617_3513.txt	1738628909237mAD_Male_batch_PC_Allchr_ldsc.txt.gz	0.09579	0.1292	0.7413	0.4585	0.01048	0.004667	0.9812	0.007223	-0.002438	0.006819	Job SOC coding: Ship and hovercraft officers	91149	342	90807	UK Biobank	https://docs.google.com/spreadsheets/d/1kvPoupSzsSFBNSztMzl04xMoSC3Kcx3CrjVf4yBmESU/edit?ts=5b5f17db#gid=227859291	PHESANT Transformation:22617_0 || CAT-MUL-BINARY-VAR 3513 || NO_NAN Remove NA participants 270045 || Removed 0 examples != 3513 but with missing value (<0) || sample 90807/342(91149) ||-Notes:Each self-coded job group was mapped to a 4-digit SOC2003 coding. In some cases several self-coded job groups map to the same SOC2003 coding as the input interface was designed to help untrained users classify their job according to the criteria/paths that would seem most natural to them. It was not thought practical to ask participants to code their job to the more detailed levels of the SOC2003 coding.-Variable type:binary	0.789872
categorical.H65.txt	1738628909237mAD_Male_batch_PC_Allchr_ldsc.txt.gz	0.1029	0.1392	0.7393	0.4597	0.002132	0.001217	1.004	0.007245	-0.002872	0.006593	Diagnoses - main ICD10: H65 Nonsuppurative otitis media	361194	781	360413	UK Biobank	https://docs.google.com/spreadsheets/d/1kvPoupSzsSFBNSztMzl04xMoSC3Kcx3CrjVf4yBmESU/edit?ts=5b5f17db#gid=227859291	PHESANT Transformation:NA-Notes:NA-Variable type:categorical-Phenotype ID:H65	0.790873
GCST90446009.h.tsv.gz.ctg	1738628909237mAD_Male_batch_PC_Allchr_ldsc.txt.gz	0.04371	0.05917	0.7388	0.46	0.06381	0.0154	1.086	0.05519	0.02491	0.01096	Polyunsaturated Fatty Acids	95372			UKB (EUR)	https://www.nature.com/articles/s41467-024-52310-9	GCST90446009. NMR	0.790873
MVP_R4.1000G_AGR.Phe_338_1.EUR.GIA.dbGaP.txt.gz_ldsc	1738628909237mAD_Male_batch_PC_Allchr_ldsc.txt.gz	0.05446	0.07362	0.7398	0.4594	0.009	0.0012	1.0336	0.0077	-0.0028944	0.0065	Acute pain	411546	21821	389725	MVP	https://phenomics.va.ornl.gov/web/cipher/pheweb	https://www.science.org/doi/10.1126/science.adj1907	0.790873
MVP_R4.1000G_AGR.Phe_743_2.EUR.GIA.dbGaP.txt.gz_ldsc	1738628909237mAD_Male_batch_PC_Allchr_ldsc.txt.gz	0.07835	0.1061	0.7385	0.4602	0.004	0.0011	1.0234	0.0078	0.0032688	0.0074	Pathologic fracture	444151	5560	438591	MVP	https://phenomics.va.ornl.gov/web/cipher/pheweb	https://www.science.org/doi/10.1126/science.adj2691	0.790873
binary.20003_1141174508.txt	1738628909237mAD_Male_batch_PC_Allchr_ldsc.txt.gz	0.1123	0.1526	0.736	0.4617	0.002823	0.001269	0.9906	0.008103	-0.01033	0.007873	Treatment/medication code: reductil 10mg capsule	361141	116	361025	UK Biobank	https://docs.google.com/spreadsheets/d/1kvPoupSzsSFBNSztMzl04xMoSC3Kcx3CrjVf4yBmESU/edit?ts=5b5f17db#gid=227859291	PHESANT Transformation:20003_0 || CAT-MUL-BINARY-VAR 1141174508 || Indicator name x137_0_0 || Remove indicator var NAs: 53 || Remove indicator var <0: 0 || Removed 0 examples != 1141174508 but with missing value (<0) || sample 361025/116(361141) ||-Notes:Code for treatment Negative codes indicate free-text entry.-Variable type:binary	0.792968
2139_raw.txt	1738628909237mAD_Male_batch_PC_Allchr_ldsc.txt.gz	0.02412	0.0329	0.7331	0.4635	0.1188	0.00524	1.079	0.01505	0.02039	0.008592	Age first had sexual intercourse	317694			UK Biobank	https://docs.google.com/spreadsheets/d/1kvPoupSzsSFBNSztMzl04xMoSC3Kcx3CrjVf4yBmESU/edit?ts=5b5f17db#gid=227859291	PHESANT Transformation:2139_0|| INTEGER || reassignments: -1=NA|-2=NA|-3=NA || CONTINUOUS || ||-Notes:ACE touchscreen question What was your age when you first had sexual intercourse? (Sexual intercourse includes vaginal, oral or anal intercourse) The following checks were performed: If answer If answer > Participants age then rejected If answer If the participant activated the Help button they were shown the message: Sexual intercourse includes vaginal, oral or anal intercourse. If you are unsure, please provide an estimate or select Do not know.-Variable type:continuous_raw	0.795094
MVP_R4.1000G_AGR.Phe_727_6.EUR.GIA.dbGaP.txt.gz_ldsc	1738628909237mAD_Male_batch_PC_Allchr_ldsc.txt.gz	-0.04045	0.05515	-0.7334	0.4633	0.0166	0.0015	1.0718	0.009	-0.0054232	0.0072	Rupture of tendon, nontraumatic	441177	13877	427300	MVP	https://phenomics.va.ornl.gov/web/cipher/pheweb	https://www.science.org/doi/10.1126/science.adj2644	0.795094
MVP_R4.1000G_AGR.CircCAD.EUR.GIA.dbGaP.txt.gz_ldsc	1738628909237mAD_Male_batch_PC_Allchr_ldsc.txt.gz	0.03486	0.04761	0.7323	0.464	0.0715	0.0059	1.2301	0.0156	0.016499	0.012	Coronary Artery / Coronary Heart Disease (including heart attack, angina)	315668	52789	262879	MVP	https://phenomics.va.ornl.gov/web/cipher/pheweb	https://www.science.org/doi/10.1126/science.adj1231	0.795469
binary.1538_2.txt	1738628909237mAD_Male_batch_PC_Allchr_ldsc.txt.gz	-0.03977	0.05448	-0.7301	0.4654	0.01586	0.001626	1.026	0.007842	0.001814	0.006812	Major dietary changes in the last 5 years: Yes, because of other reasons	360294	100875	259419	UK Biobank	https://docs.google.com/spreadsheets/d/1kvPoupSzsSFBNSztMzl04xMoSC3Kcx3CrjVf4yBmESU/edit?ts=5b5f17db#gid=227859291	PHESANT Transformation:1538_0 || CAT-SINGLE || CAT-SINGLE-BINARY-VAR: 2 || Inc(>=10): 2(100875) ||-Notes:ACE touchscreen question Have you made any major changes to your diet in the last 5 years?-Variable type:binary	0.795938
binary.20003_1140878036.txt	1738628909237mAD_Male_batch_PC_Allchr_ldsc.txt.gz	-0.09267	0.1269	-0.7304	0.4652	0.002927	0.001215	0.9885	0.007515	-0.00187	0.006157	Treatment/medication code: diclofenac sodium+misoprostol	361141	251	360890	UK Biobank	https://docs.google.com/spreadsheets/d/1kvPoupSzsSFBNSztMzl04xMoSC3Kcx3CrjVf4yBmESU/edit?ts=5b5f17db#gid=227859291	PHESANT Transformation:20003_0 || CAT-MUL-BINARY-VAR 1140878036 || Indicator name x137_0_0 || Remove indicator var NAs: 53 || Remove indicator var <0: 0 || Removed 0 examples != 1140878036 but with missing value (<0) || sample 360890/251(361141) ||-Notes:Code for treatment Negative codes indicate free-text entry.-Variable type:binary	0.795938
binary.5012.txt	1738628909237mAD_Male_batch_PC_Allchr_ldsc.txt.gz	0.03449	0.04723	0.7303	0.4652	0.09597	0.008737	1.013	0.008449	0.004373	0.006955	FI8 : chained arithmetic	75692	49086	26606	UK Biobank	https://docs.google.com/spreadsheets/d/1kvPoupSzsSFBNSztMzl04xMoSC3Kcx3CrjVf4yBmESU/edit?ts=5b5f17db#gid=227859291	PHESANT Transformation:5012_0|| CAT-SINGLE || reassignments: 25=0|26=1|27=0|28=0|29=0|-1=0 || Inc(>=10): 1(49086) || Inc(>=10): 0(26606) || CAT-SINGLE-BINARY || sample 26606/49086(75692) ||-Notes:ACE touchscreen question If David is twenty-one and Owen is nineteen and Daniel is nine years younger than David, what is half their combined age?. Part 8 of Fluid Intelligence test. Offered choice from 25, 26, 27, 28 or 29.-Variable type:binary	0.795938
MVP_R4.1000G_AGR.Ferritin_Min_INT.EUR.GIA.dbGaP.txt.gz_ldsc	1738628909237mAD_Male_batch_PC_Allchr_ldsc.txt.gz	0.05387	0.07368	0.7312	0.4647	0.0502	0.0094	1.1073	0.0105	-0.015567	0.0084	ferritin (minimum, inv-norm transformed)	89523			MVP	https://phenomics.va.ornl.gov/web/cipher/pheweb	https://www.science.org/doi/10.1126/science.adj1320	0.795938
binary.22650_9.txt	1738628909237mAD_Male_batch_PC_Allchr_ldsc.txt.gz	0.08937	0.1229	0.7273	0.4671	0.03821	0.01783	0.9976	0.006941	-0.005626	0.005909	Night shifts worked: This type of shift pattern was not worked during job	25697	24780	917	UK Biobank	https://docs.google.com/spreadsheets/d/1kvPoupSzsSFBNSztMzl04xMoSC3Kcx3CrjVf4yBmESU/edit?ts=5b5f17db#gid=227859291	PHESANT Transformation:22650_0 || CAT-MUL-BINARY-VAR 9 || NO_NAN Remove NA participants 335497 || Removed 0 examples != 9 but with missing value (<0) || sample 917/24780(25697) ||-Notes:Participants were asked: Which shift pattern(s) did you follow for this job? Participants who indicated they worked night shifts were then asked: Did you work night shifts for the whole of this job? Night-shifts were defined as work for at least 3 hours between midnight and 5am.-Variable type:binary	0.798363
5983_raw.txt	1738628909237mAD_Male_batch_PC_Allchr_ldsc.txt.gz	0.05229	0.07226	0.7236	0.4693	0.06923	0.01213	1.034	0.009572	-0.006967	0.008352	ECG, heart rate	53777			UK Biobank	https://docs.google.com/spreadsheets/d/1kvPoupSzsSFBNSztMzl04xMoSC3Kcx3CrjVf4yBmESU/edit?ts=5b5f17db#gid=227859291	PHESANT Transformation:5983_0|| INTEGER || CONTINUOUS || ||-Notes:ECG, heart rate The Bike Test consists of many phases. A phase is generally divided into number of stages. At various points during the test, called trends, readings about heart rate, workload etc are recorded. This field contains heart rate (beats per minute) at the time of the trend entry-Variable type:continuous_raw	0.79954
binary.20003_1140866122.txt	1738628909237mAD_Male_batch_PC_Allchr_ldsc.txt.gz	0.06382	0.08846	0.7214	0.4706	0.005836	0.001308	0.9953	0.006584	-0.003579	0.00609	Treatment/medication code: bendrofluazide	361141	1922	359219	UK Biobank	https://docs.google.com/spreadsheets/d/1kvPoupSzsSFBNSztMzl04xMoSC3Kcx3CrjVf4yBmESU/edit?ts=5b5f17db#gid=227859291	PHESANT Transformation:20003_0 || CAT-MUL-BINARY-VAR 1140866122 || Indicator name x137_0_0 || Remove indicator var NAs: 53 || Remove indicator var <0: 0 || Removed 0 examples != 1140866122 but with missing value (<0) || sample 359219/1922(361141) ||-Notes:Code for treatment Negative codes indicate free-text entry.-Variable type:binary	0.79954
binary.20003_1140883504.txt	1738628909237mAD_Male_batch_PC_Allchr_ldsc.txt.gz	0.06542	0.09027	0.7247	0.4686	0.005985	0.001335	0.9995	0.006975	-0.001903	0.005991	Treatment/medication code: cetirizine	361141	4070	357071	UK Biobank	https://docs.google.com/spreadsheets/d/1kvPoupSzsSFBNSztMzl04xMoSC3Kcx3CrjVf4yBmESU/edit?ts=5b5f17db#gid=227859291	PHESANT Transformation:20003_0 || CAT-MUL-BINARY-VAR 1140883504 || Indicator name x137_0_0 || Remove indicator var NAs: 53 || Remove indicator var <0: 0 || Removed 0 examples != 1140883504 but with missing value (<0) || sample 357071/4070(361141) ||-Notes:Code for treatment Negative codes indicate free-text entry.-Variable type:binary	0.79954
categorical.K90.txt	1738628909237mAD_Male_batch_PC_Allchr_ldsc.txt.gz	-0.0579	0.08026	-0.7214	0.4707	0.005736	0.002565	0.9915	0.009379	-0.001035	0.006178	Diagnoses - main ICD10: K90 Intestinal malabsorption	361194	922	360272	UK Biobank	https://docs.google.com/spreadsheets/d/1kvPoupSzsSFBNSztMzl04xMoSC3Kcx3CrjVf4yBmESU/edit?ts=5b5f17db#gid=227859291	PHESANT Transformation:NA-Notes:NA-Variable type:categorical-Phenotype ID:K90	0.79954
categorical.M13_JOINTOTH.txt	1738628909237mAD_Male_batch_PC_Allchr_ldsc.txt.gz	0.07161	0.09917	0.7221	0.4702	0.004131	0.001368	1.014	0.007283	-0.005831	0.006276	Other specific joint derangements/joint disorders	361194	7943	353251	UK Biobank	https://docs.google.com/spreadsheets/d/1kvPoupSzsSFBNSztMzl04xMoSC3Kcx3CrjVf4yBmESU/edit?ts=5b5f17db#gid=227859291	PHESANT Transformation:NA-Notes:NA-Variable type:categorical-Phenotype ID:M13_JOINTOTH	0.79954
MVP_R4.1000G_AGR.MomMHDep.EUR.GIA.dbGaP.txt.gz_ldsc	1738628909237mAD_Male_batch_PC_Allchr_ldsc.txt.gz	0.05217	0.07203	0.7242	0.4689	0.0116	0.0018	1.0677	0.0087	-0.0051663	0.0071	Biological Mother: Depression	315668	31025	284643	MVP	https://phenomics.va.ornl.gov/web/cipher/pheweb	https://www.science.org/doi/10.1126/science.adj1447	0.79954
MVP_R4.1000G_AGR.Phe_008_52.EUR.GIA.dbGaP.txt.gz_ldsc	1738628909237mAD_Male_batch_PC_Allchr_ldsc.txt.gz	-0.08517	0.1179	-0.7221	0.4702	0.0022	0.001	1.0148	0.0067	-0.003546	0.0064	Intestinal infection due to C. difficile	447419	4810	442609	MVP	https://phenomics.va.ornl.gov/web/cipher/pheweb	https://www.science.org/doi/10.1126/science.adj1508	0.79954
MVP_R4.1000G_AGR.Phe_531_2.EUR.GIA.dbGaP.txt.gz.ctg	1738628909237mAD_Male_batch_PC_Allchr_ldsc.txt.gz	-0.09989	0.1383	-0.7221	0.4703	0.001725	0.001048	1.023	0.007732	0.002761	0.007135	Gastric ulcer	445648	3640	442008	MVP (EUR)	https://ftp.ncbi.nlm.nih.gov/dbgap/studies/phs002453/analyses/GIA/	Phe_531_2. PheCodes_Digestive System	0.79954
MVP_R4.1000G_AGR.Phe_577_1.EUR.GIA.dbGaP.txt.gz_ldsc	1738628909237mAD_Male_batch_PC_Allchr_ldsc.txt.gz	-0.06499	0.08999	-0.7222	0.4702	0.0037	0.0012	1.0346	0.0073	0.0014678	0.0065	Acute pancreatitis	447257	7613	439644	MVP	https://phenomics.va.ornl.gov/web/cipher/pheweb	https://www.science.org/doi/10.1126/science.adj2393	0.79954
MVP_R4.1000G_AGR.Phe_696_41.EUR.GIA.dbGaP.txt.gz_ldsc	1738628909237mAD_Male_batch_PC_Allchr_ldsc.txt.gz	0.03889	0.05394	0.7211	0.4709	0.0167	0.002	1.142	0.0136	-0.0038016	0.0068	Psoriasis vulgaris	444887	15635	429252	MVP	https://phenomics.va.ornl.gov/web/cipher/pheweb	https://www.science.org/doi/10.1126/science.adj2564	0.79954
MVP_R4.1000G_AGR.Phe_696_41.EUR.GIA.dbGaP.txt.gz.ctg	1738628909237mAD_Male_batch_PC_Allchr_ldsc.txt.gz	0.0389	0.05392	0.7215	0.4706	0.01673	0.002051	1.142	0.01358	-0.003818	0.006845	Psoriasis vulgaris	444887	15635	429252	MVP (EUR)	https://ftp.ncbi.nlm.nih.gov/dbgap/studies/phs002453/analyses/GIA/	Phe_696_41. PheCodes_Dermatological System	0.79954
MVP_R4.1000G_AGR.Phe_740_9.EUR.GIA.dbGaP.txt.gz_ldsc	1738628909237mAD_Male_batch_PC_Allchr_ldsc.txt.gz	0.02946	0.04106	0.7175	0.4731	0.0529	0.0029	1.2812	0.0128	-0.013782	0.008	Osteoarthrosis NOS	404460	133709	270751	MVP	https://phenomics.va.ornl.gov/web/cipher/pheweb	https://www.science.org/doi/10.1126/science.adj2679	0.802312
POAG_Bothsex_inv_var_meta_GBMI_052021_nbbkgt1.txt.gz.ctgvl	1738628909237mAD_Male_batch_PC_Allchr_ldsc.txt.gz	0.03082	0.04295	0.7177	0.4729	0.006194	0.0006615	1.048	0.01284	-0.0107	0.007446	POAG (All Biobanks)	1487447	26848	1460599	Global Biobank Meta-analysis Initiative Meta-analysis Initiative: powering genetic discovery across human diseases. 2038	https://www.globalbiobankmeta.org/resources	https://www.sciencedirect.com/science/article/pii/S2666979X22001410?via%3Dihub	0.802312
MVP_R4.1000G_AGR.Phe_531_2.EUR.GIA.dbGaP.txt.gz_ldsc	1738628909237mAD_Male_batch_PC_Allchr_ldsc.txt.gz	-0.09918	0.1386	-0.7156	0.4742	0.0017	0.001	1.0228	0.0077	0.0027036	0.0071	Gastric ulcer	445648	3640	442008	MVP	https://phenomics.va.ornl.gov/web/cipher/pheweb	https://www.science.org/doi/10.1126/science.adj2312	0.803695
MVP_R4.1000G_AGR.Phe_601_3.EUR.GIA.dbGaP.txt.gz_ldsc	1738628909237mAD_Male_batch_PC_Allchr_ldsc.txt.gz	0.06658	0.09311	0.715	0.4746	0.0035	0.0011	1.008	0.0069	-0.0055201	0.0065	Orchitis and epididymitis	409645	6066	403579	MVP	https://phenomics.va.ornl.gov/web/cipher/pheweb	https://www.science.org/doi/10.1126/science.adj2463	0.803891
MVP_R4.1000G_AGR.Ferritin_Max_INT.EUR.GIA.dbGaP.txt.gz_ldsc	1738628909237mAD_Male_batch_PC_Allchr_ldsc.txt.gz	0.05677	0.07951	0.714	0.4752	0.0464	0.009	1.091	0.0099	-0.01472	0.0096	ferritin (maximum, inv-norm transformed)	89503			MVP	https://phenomics.va.ornl.gov/web/cipher/pheweb	https://www.science.org/doi/10.1126/science.adj1318	0.803944
MVP_R4.1000G_AGR.Phe_364_1.EUR.GIA.dbGaP.txt.gz_ldsc	1738628909237mAD_Male_batch_PC_Allchr_ldsc.txt.gz	-0.07865	0.1101	-0.7143	0.4751	0.0032	0.001	1.0142	0.0071	0.003478	0.0078	Corneal opacity	442478	8384	434094	MVP	https://phenomics.va.ornl.gov/web/cipher/pheweb	https://www.science.org/doi/10.1126/science.adj1968	0.803944
ENIGMA2_MeanPallidum.txt	1738628909237mAD_Male_batch_PC_Allchr_ldsc.txt.gz	0.06446	0.09042	0.7129	0.4759	0.1384	0.03991	0.9818	0.007707	-0.01035	0.006956	Pallidum volume	30722			ENIGMA	http://enigma.ini.usc.edu/	GWAS of subcortical volumes (ENIGMA2)	0.80453
MVP_R4.1000G_AGR.Phe_427_42.EUR.GIA.dbGaP.txt.gz_ldsc	1738628909237mAD_Male_batch_PC_Allchr_ldsc.txt.gz	-0.08624	0.1211	-0.7122	0.4764	0.0017	0.0009	1.0126	0.0069	0.0046995	0.007	Cardiac arrest	448294	1797	446497	MVP	https://phenomics.va.ornl.gov/web/cipher/pheweb	https://www.science.org/doi/10.1126/science.adj2119	0.80453
MVP_R4.1000G_AGR.Phe_733.EUR.GIA.dbGaP.txt.gz_ldsc	1738628909237mAD_Male_batch_PC_Allchr_ldsc.txt.gz	-0.0653	0.09168	-0.7122	0.4763	0.0036	0.0009	1.0025	0.007	0.0073304	0.0057	Other disorders of bone and cartilage	431700	10130	421570	MVP	https://phenomics.va.ornl.gov/web/cipher/pheweb	https://www.science.org/doi/10.1126/science.adj2653	0.80453
100002_raw.txt	1738628909237mAD_Male_batch_PC_Allchr_ldsc.txt.gz	0.07344	0.1037	0.7083	0.4787	0.03193	0.008721	1.009	0.006851	-0.007545	0.005987	Energy	51453			UK Biobank	https://docs.google.com/spreadsheets/d/1kvPoupSzsSFBNSztMzl04xMoSC3Kcx3CrjVf4yBmESU/edit?ts=5b5f17db#gid=227859291	PHESANT Transformation:100002_0|| CONTINUOUS MAIN || CONTINUOUS || ||-Notes:Total energy. Estimated intake, based on food and beverage consumption yesterday, excluding any supplements.-Variable type:continuous_raw	0.806968
MVP_R4.1000G_AGR.KDAcuteMed.EUR.GIA.dbGaP.txt.gz_ldsc	1738628909237mAD_Male_batch_PC_Allchr_ldsc.txt.gz	-0.07015	0.09897	-0.7088	0.4785	0.0045	0.0016	0.9939	0.0075	-0.0019599	0.0057	Takes medication for acute kidney disease with no current dialysis?	315668	2078	313590	MVP	https://phenomics.va.ornl.gov/web/cipher/pheweb	https://www.science.org/doi/10.1126/science.adj1387	0.806968
MVP_R4.1000G_AGR.Phe_594_1.EUR.GIA.dbGaP.txt.gz_ldsc	1738628909237mAD_Male_batch_PC_Allchr_ldsc.txt.gz	-0.03264	0.04604	-0.709	0.4783	0.0406	0.0033	1.2563	0.0184	-0.0075717	0.0076	Calculus of kidney	435154	33224	401930	MVP	https://phenomics.va.ornl.gov/web/cipher/pheweb	https://www.science.org/doi/10.1126/science.adj2439	0.806968
MVP_R4.1000G_AGR.Phe_204_4.EUR.GIA.dbGaP.txt.gz_ldsc	1738628909237mAD_Male_batch_PC_Allchr_ldsc.txt.gz	-0.1039	0.1472	-0.7061	0.4801	0.0019	0.0011	1.0125	0.0069	0.0046198	0.0091	Multiple myeloma	450801	1638	449163	MVP	https://phenomics.va.ornl.gov/web/cipher/pheweb	https://www.science.org/doi/10.1126/science.adj1638	0.808845
binary.20002_1287.txt	1738628909237mAD_Male_batch_PC_Allchr_ldsc.txt.gz	-0.06376	0.09045	-0.7049	0.4808	0.00453	0.00109	1.008	0.006458	-0.001198	0.005362	Non-cancer illness code, self-reported: anxiety/panic attacks	361141	4961	356180	UK Biobank	https://docs.google.com/spreadsheets/d/1kvPoupSzsSFBNSztMzl04xMoSC3Kcx3CrjVf4yBmESU/edit?ts=5b5f17db#gid=227859291	PHESANT Transformation:20002_0 || CAT-MUL-BINARY-VAR 1287 || Indicator name x135_0_0 || Remove indicator var NAs: 53 || Remove indicator var <0: 0 || Removed 0 examples != 1287 but with missing value (<0) || sample 356180/4961(361141) ||-Notes:Code for non-cancer illness. If the participant was uncertain of the type of illness they had had, then they described it to the interviewer (a trained nurse) who attempted to place it within the coding tree. If the illness could not be located in the coding tree then the interviewer entered a free-text description of it. These free-text descriptions were subsequently examined by a doctor and, where possible, matched to entries in the coding tree. Free-text descriptions which could not be matched with very high probability have been marked as unclassifiable.-Variable type:binary	0.809542
5109_raw.txt	1738628909237mAD_Male_batch_PC_Allchr_ldsc.txt.gz	-0.03884	0.05515	-0.7042	0.4813	0.1001	0.01223	1.018	0.008307	0.02015	0.006057	6mm asymmetry angle (right)	41390			UK Biobank	https://docs.google.com/spreadsheets/d/1kvPoupSzsSFBNSztMzl04xMoSC3Kcx3CrjVf4yBmESU/edit?ts=5b5f17db#gid=227859291	PHESANT Transformation:5109_0|| INTEGER || CONTINUOUS || ||-Notes:This is the asymmetric angle of keratometry results taken at 6mm for the right eye (blank indicates no asymmetry)-Variable type:continuous_raw	0.809902
binary.22601_81322815.txt	1738628909237mAD_Male_batch_PC_Allchr_ldsc.txt.gz	-0.1113	0.1582	-0.7035	0.4818	0.0083	0.004755	0.9916	0.007077	-0.001595	0.007381	Job coding: assembler, machine operator, foreman	89866	216	89650	UK Biobank	https://docs.google.com/spreadsheets/d/1kvPoupSzsSFBNSztMzl04xMoSC3Kcx3CrjVf4yBmESU/edit?ts=5b5f17db#gid=227859291	PHESANT Transformation:22601_0 || CAT-MUL-BINARY-VAR 81322815 || Indicator name x22599_0_0 || Remove indicator var NAs: 271328 || Remove indicator var <0: 0 || Removed 0 examples != 81322815 but with missing value (<0) || sample 89650/216(89866) ||-Notes:Participants were asked to select a job group by navigating down a three-level tree. This field records the code they selected at the final level of the tree.-Variable type:binary	0.810261
binary.22617_8111.txt	1738628909237mAD_Male_batch_PC_Allchr_ldsc.txt.gz	0.07543	0.1076	0.7013	0.4831	0.01729	0.004802	0.979	0.007002	-0.0004679	0.006294	Job SOC coding: Food, drink and tobacco process operatives	91149	247	90902	UK Biobank	https://docs.google.com/spreadsheets/d/1kvPoupSzsSFBNSztMzl04xMoSC3Kcx3CrjVf4yBmESU/edit?ts=5b5f17db#gid=227859291	PHESANT Transformation:22617_0 || CAT-MUL-BINARY-VAR 8111 || NO_NAN Remove NA participants 270045 || Removed 0 examples != 8111 but with missing value (<0) || sample 90902/247(91149) ||-Notes:Each self-coded job group was mapped to a 4-digit SOC2003 coding. In some cases several self-coded job groups map to the same SOC2003 coding as the input interface was designed to help untrained users classify their job according to the criteria/paths that would seem most natural to them. It was not thought practical to ask participants to code their job to the more detailed levels of the SOC2003 coding.-Variable type:binary	0.810854
binary.2654_8.txt	1738628909237mAD_Male_batch_PC_Allchr_ldsc.txt.gz	0.0609	0.08681	0.7015	0.483	0.01212	0.002551	0.9921	0.007351	-0.0002114	0.006099	Non-butter spread type details: Other low or reduced fat spread	190094	19035	171059	UK Biobank	https://docs.google.com/spreadsheets/d/1kvPoupSzsSFBNSztMzl04xMoSC3Kcx3CrjVf4yBmESU/edit?ts=5b5f17db#gid=227859291	PHESANT Transformation:2654_0 || CAT-SINGLE || CAT-SINGLE-BINARY-VAR: 8 || Inc(>=10): 8(19035) ||-Notes:ACE touchscreen question What type of spread do you mainly use? If the participant activated the Help button they were shown the message: If you use more than one type of spread, please select the one that you use the most. If you are unsure, select Do not know. ~F2654~ was collected from participants who indicated they mainly use another type of spread/margarine rather than butter/spreadable butter or do not know what they use, as defined by their answers to ~F1428~-Variable type:binary	0.810854
eo_p_gran_N170536_narrow_form.txt.common	1738628909237mAD_Male_batch_PC_Allchr_ldsc.txt.gz	0.02562	0.03654	0.701	0.4833	0.1699	0.02061	0.9751	0.03082	-0.001798	0.007738	Eosinophil percentage of granulocytes	173482			UK Biobank and INTERVAL	http://www.bloodcellgenetics.org/	Percentage of granulocytes that are eosinophils	0.810854
MVP_R4.1000G_AGR.Phe_705_3.EUR.GIA.dbGaP.txt.gz_ldsc	1738628909237mAD_Male_batch_PC_Allchr_ldsc.txt.gz	0.05651	0.08059	0.7012	0.4832	0.0042	0.0009	0.9995	0.0073	-0.001257	0.006	Hidradenitis	450080	1241	448839	MVP	https://phenomics.va.ornl.gov/web/cipher/pheweb	https://www.science.org/doi/10.1126/science.adj2585	0.810854
categorical.M13_GANGLION.txt	1738628909237mAD_Male_batch_PC_Allchr_ldsc.txt.gz	-0.07113	0.1018	-0.699	0.4846	0.003244	0.001245	0.9944	0.007073	-0.005074	0.005367	Ganglion	361194	2239	358955	UK Biobank	https://docs.google.com/spreadsheets/d/1kvPoupSzsSFBNSztMzl04xMoSC3Kcx3CrjVf4yBmESU/edit?ts=5b5f17db#gid=227859291	PHESANT Transformation:NA-Notes:NA-Variable type:categorical-Phenotype ID:M13_GANGLION	0.81111
MVP_R4.1000G_AGR.CircHrtAtkMed.EUR.GIA.dbGaP.txt.gz_ldsc	1738628909237mAD_Male_batch_PC_Allchr_ldsc.txt.gz	0.03402	0.04861	0.6998	0.4841	0.0427	0.0034	1.1596	0.0135	0.008203	0.0079	Takes medication for heart attack?	315668	33688	281980	MVP	https://phenomics.va.ornl.gov/web/cipher/pheweb	https://www.science.org/doi/10.1126/science.adj1240	0.81111
MVP_R4.1000G_AGR.Phe_722_6.EUR.GIA.dbGaP.txt.gz_ldsc	1738628909237mAD_Male_batch_PC_Allchr_ldsc.txt.gz	-0.03566	0.051	-0.6993	0.4844	0.0286	0.0021	1.1786	0.0098	-0.012395	0.0093	Degeneration of intervertebral disc	411151	58556	352595	MVP	https://phenomics.va.ornl.gov/web/cipher/pheweb	https://www.science.org/doi/10.1126/science.adj2625	0.81111
MVP_R4.1000G_AGR.Phe_796.EUR.GIA.dbGaP.txt.gz_ldsc	1738628909237mAD_Male_batch_PC_Allchr_ldsc.txt.gz	-0.03311	0.04735	-0.6993	0.4844	0.0413	0.0074	1.3727	0.0636	0.013336	0.0085	Elevated prostate specific antigen [PSA]	401453	54381	347072	MVP	https://phenomics.va.ornl.gov/web/cipher/pheweb	https://www.science.org/doi/10.1126/science.adj2746	0.81111
MVP_R4.1000G_AGR.Phe_740_12.EUR.GIA.dbGaP.txt.gz_ldsc	1738628909237mAD_Male_batch_PC_Allchr_ldsc.txt.gz	-0.05881	0.0843	-0.6976	0.4854	0.005	0.0011	0.9955	0.0068	-0.0011578	0.0066	Osteoarthrosis, localized, secondary	438022	9269	428753	MVP	https://phenomics.va.ornl.gov/web/cipher/pheweb	https://www.science.org/doi/10.1126/science.adj2676	0.811968
2754_raw.txt	1738628909237mAD_Male_batch_PC_Allchr_ldsc.txt.gz	0.02457	0.03539	0.6944	0.4874	0.1607	0.008383	1.058	0.01144	0.008089	0.007385	Age at first live birth	131987			UK Biobank	https://docs.google.com/spreadsheets/d/1kvPoupSzsSFBNSztMzl04xMoSC3Kcx3CrjVf4yBmESU/edit?ts=5b5f17db#gid=227859291	PHESANT Transformation:2754_0|| INTEGER || reassignments: -4=NA|-3=NA || CONTINUOUS || ||-Notes:ACE touchscreen question How old were you when you had your FIRST child? The following checks were performed: If answer If answer > 65 then rejected If answer > Participants age then rejected If answer If answer If answer > 48 then participant asked to confirm If answer > Age when periods stopped then participant asked to confirm ~F2754~ was collected from women who indicated they had given birth to more than one child, as defined by their answers to ~F2734~-Variable type:continuous_raw	0.814831
MVP_R4.1000G_AGR.Phe_327_71.EUR.GIA.dbGaP.txt.gz_ldsc	1738628909237mAD_Male_batch_PC_Allchr_ldsc.txt.gz	-0.03313	0.04786	-0.6923	0.4887	0.0171	0.003	1.1475	0.0255	0.0028724	0.0063	Restless legs syndrome	443920	15475	428445	MVP	https://phenomics.va.ornl.gov/web/cipher/pheweb	https://www.science.org/doi/10.1126/science.adj1893	0.816522
GCST90446005.h.tsv.gz.ctg	1738628909237mAD_Male_batch_PC_Allchr_ldsc.txt.gz	0.02969	0.043	0.6904	0.4899	0.01541	0.003046	1.01	0.008655	0.00882	0.004591	Phenylalanine	95372			UKB (EUR)	https://www.nature.com/articles/s41467-024-52310-9	GCST90446005. NMR	0.818043
binary.20118_12.txt	1738628909237mAD_Male_batch_PC_Allchr_ldsc.txt.gz	-0.06301	0.09135	-0.6898	0.4903	0.004325	0.00145	1.05	0.00689	-0.002507	0.007073	Home area population density - urban or rural: Scotland - Other Urban Area	357712	3998	353714	UK Biobank	https://docs.google.com/spreadsheets/d/1kvPoupSzsSFBNSztMzl04xMoSC3Kcx3CrjVf4yBmESU/edit?ts=5b5f17db#gid=227859291	PHESANT Transformation:20118_0 || CAT-SINGLE || CAT-SINGLE-BINARY-VAR: 12 || Inc(>=10): 12(3998) ||-Notes:The classification is derived by combining each participants home postcode with data generated from the 2001 census from the Office of National Statistics, using the Geoconvert tool from Census Dissemination Unit .-Variable type:binary	0.818228
5118_raw.txt	1738628909237mAD_Male_batch_PC_Allchr_ldsc.txt.gz	-0.05974	0.08692	-0.6873	0.4919	0.03705	0.00715	1.021	0.006649	0.006757	0.006597	6mm cylindrical power (left)	65551			UK Biobank	https://docs.google.com/spreadsheets/d/1kvPoupSzsSFBNSztMzl04xMoSC3Kcx3CrjVf4yBmESU/edit?ts=5b5f17db#gid=227859291	PHESANT Transformation:5118_0|| CONTINUOUS MAIN || CONTINUOUS || ||-Notes:This is the cylindrical power of keratometry results taken at 6mm for the left eye (0 indicates none)-Variable type:continuous_raw	0.818482
categorical.I12.txt	1738628909237mAD_Male_batch_PC_Allchr_ldsc.txt.gz	0.1046	0.1521	0.6874	0.4918	0.002163	0.001216	0.9893	0.00753	0.009622	0.006795	Diagnoses - main ICD10: I12 Hypertensive renal disease	361194	176	361018	UK Biobank	https://docs.google.com/spreadsheets/d/1kvPoupSzsSFBNSztMzl04xMoSC3Kcx3CrjVf4yBmESU/edit?ts=5b5f17db#gid=227859291	PHESANT Transformation:NA-Notes:NA-Variable type:categorical-Phenotype ID:I12	0.818482
MVP_R4.1000G_AGR.Phe_189_2.EUR.GIA.dbGaP.txt.gz_ldsc	1738628909237mAD_Male_batch_PC_Allchr_ldsc.txt.gz	0.04703	0.06835	0.6881	0.4914	0.0093	0.0017	1.0758	0.0095	-0.016165	0.009	Cancer of bladder	448150	11744	436406	MVP	https://phenomics.va.ornl.gov/web/cipher/pheweb	https://www.science.org/doi/10.1126/science.adj1609	0.818482
MVP_R4.1000G_AGR.Phe_522.EUR.GIA.dbGaP.txt.gz.ctg	1738628909237mAD_Male_batch_PC_Allchr_ldsc.txt.gz	0.04341	0.06305	0.6886	0.4911	0.007481	0.001273	1.051	0.007845	-0.01056	0.005616	Diseases of pulp and periapical tissues	432880	19400	413480	MVP (EUR)	https://ftp.ncbi.nlm.nih.gov/dbgap/studies/phs002453/analyses/GIA/	Phe_522. PheCodes_Digestive System	0.818482
MVP_R4.1000G_AGR.Phe_949.EUR.GIA.dbGaP.txt.gz_ldsc	1738628909237mAD_Male_batch_PC_Allchr_ldsc.txt.gz	-0.05979	0.08686	-0.6884	0.4912	0.0046	0.001	1.0176	0.007	0.0055405	0.0061	Allergies, other	430786	11331	419455	MVP	https://phenomics.va.ornl.gov/web/cipher/pheweb	https://www.science.org/doi/10.1126/science.adj2810	0.818482
MVP_R4.1000G_AGR.Phe_187.EUR.GIA.dbGaP.txt.gz.ctg	1738628909237mAD_Male_batch_PC_Allchr_ldsc.txt.gz	-0.1434	0.2088	-0.6867	0.4923	0.001008	0.001143	1.017	0.00764	0.006154	0.006732	Cancer of other male genital organs	414843	2251	412592	MVP (EUR)	https://ftp.ncbi.nlm.nih.gov/dbgap/studies/phs002453/analyses/GIA/	Phe_187. PheCodes_Neoplasms	0.818666
4012_raw.txt	1738628909237mAD_Male_batch_PC_Allchr_ldsc.txt.gz	-0.146	0.2131	-0.6852	0.4932	0.0505	0.05806	0.9986	0.006625	0.006216	0.006083	Age deep-vein thrombosis (DVT, blood clot in leg) diagnosed	6795			UK Biobank	https://docs.google.com/spreadsheets/d/1kvPoupSzsSFBNSztMzl04xMoSC3Kcx3CrjVf4yBmESU/edit?ts=5b5f17db#gid=227859291	PHESANT Transformation:4012_0|| INTEGER || reassignments: -1=NA|-3=NA || CONTINUOUS || ||-Notes:ACE touchscreen question What was your age when the blood clot in the leg (DVT) was first diagnosed? The following checks were performed: If answer If answer > Participants age then rejected If answer If answer > 69 then participant asked to confirm If the participant activated the Help button they were shown the message: If you are unsure, please provide an estimate or select Do not know. ~F4012~ was collected from participants who indicated they were told by a doctor that they have had a Blood clot in the leg (DVT) , as defined by their answers to ~F6152~-Variable type:continuous_raw	0.819084
binary.20426.txt	1738628909237mAD_Male_batch_PC_Allchr_ldsc.txt.gz	0.08038	0.1173	0.6853	0.4931	0.02974	0.0137	1.002	0.00624	-0.01134	0.005571	Restless during period of worst anxiety	33864	20328	13536	UK Biobank	https://docs.google.com/spreadsheets/d/1kvPoupSzsSFBNSztMzl04xMoSC3Kcx3CrjVf4yBmESU/edit?ts=5b5f17db#gid=227859291	PHESANT Transformation:20426_0|| CAT-SINGLE || Inc(>=10): 1(20328) || Inc(>=10): 0(13536) || CAT-SINGLE-BINARY || sample 13536/20328(33864) ||-Notes:Question asked: When you were worried or anxious, were you also: Restless? Question was asked when ~F20425~ was Yes or ~F20420~ was at least 6 months.-Variable type:binary	0.819084
binary.20548_9.txt	1738628909237mAD_Male_batch_PC_Allchr_ldsc.txt.gz	0.05018	0.07336	0.684	0.494	0.01841	0.004236	0.9998	0.007028	-0.01167	0.005555	Manifestations of mania or irritability: I was more active than usual	114422	5688	108734	UK Biobank	https://docs.google.com/spreadsheets/d/1kvPoupSzsSFBNSztMzl04xMoSC3Kcx3CrjVf4yBmESU/edit?ts=5b5f17db#gid=227859291	PHESANT Transformation:20548_0 || CAT-MUL-BINARY-VAR 9 || Indicator name x20502_0_0 || Remove indicator var NAs: 243128 || Remove indicator var <0: 3644 || Removed 0 examples != 9 but with missing value (<0) || sample 108734/5688(114422) ||-Notes:Question asked: Please try to remember a period when you were in a high or irritable state and select all of the following that apply: Participant was offered a set of options which have been combined here into a single answer Question was asked when ~F20501~ was Yes or ~F20502~ was Yes.-Variable type:binary	0.819084
binary.6155_7.txt	1738628909237mAD_Male_batch_PC_Allchr_ldsc.txt.gz	0.03293	0.04813	0.6842	0.4938	0.02147	0.001773	1.02	0.008226	0.0118	0.005931	Vitamin and mineral supplements: Multivitamins +/- minerals	359245	77472	281773	UK Biobank	https://docs.google.com/spreadsheets/d/1kvPoupSzsSFBNSztMzl04xMoSC3Kcx3CrjVf4yBmESU/edit?ts=5b5f17db#gid=227859291	PHESANT Transformation:6155_0 || CAT-MUL-BINARY-VAR 7 || NO_NAN Remove NA participants 514 || Removed 1435 examples != 7 but with missing value (<0) || sample 281773/77472(359245) ||-Notes:ACE touchscreen question Do you regularly take any of the following? (You can select more than one answer) The following checks were performed: If code -7 was selected, then no additional choices were allowed. If code -3 was selected, then no additional choices were allowed.-Variable type:binary	0.819084
MVP_R4.1000G_AGR.Phe_426_32.EUR.GIA.dbGaP.txt.gz_ldsc	1738628909237mAD_Male_batch_PC_Allchr_ldsc.txt.gz	0.06078	0.08883	0.6842	0.4938	0.0038	0.0011	1.0358	0.0075	-0.0053775	0.0065	Left bundle branch block	444385	5114	439271	MVP	https://phenomics.va.ornl.gov/web/cipher/pheweb	https://www.science.org/doi/10.1126/science.adj2103	0.819084
MVP_R4.1000G_AGR.Phe_189_2.EUR.GIA.dbGaP.txt.gz.ctg	1738628909237mAD_Male_batch_PC_Allchr_ldsc.txt.gz	0.04659	0.06831	0.6819	0.4953	0.009308	0.001691	1.076	0.009483	-0.01608	0.009017	Cancer of bladder	448150	11744	436406	MVP (EUR)	https://ftp.ncbi.nlm.nih.gov/dbgap/studies/phs002453/analyses/GIA/	Phe_189_2. PheCodes_Neoplasms	0.81983
MVP_R4.1000G_AGR.Phe_385.EUR.GIA.dbGaP.txt.gz_ldsc	1738628909237mAD_Male_batch_PC_Allchr_ldsc.txt.gz	0.06571	0.09629	0.6825	0.4949	0.0033	0.0011	1.0181	0.0071	-0.0036187	0.0057	Other disorders of middle ear and mastoid	449153	1842	447311	MVP	https://phenomics.va.ornl.gov/web/cipher/pheweb	https://www.science.org/doi/10.1126/science.adj2041	0.81983
MVP_R4.1000G_AGR.Phe_459_7.EUR.GIA.dbGaP.txt.gz_ldsc	1738628909237mAD_Male_batch_PC_Allchr_ldsc.txt.gz	0.09405	0.1381	0.681	0.4959	0.0018	0.001	1.014	0.0069	0.0023611	0.0058	Blood vessel replaced	447406	2678	444728	MVP	https://phenomics.va.ornl.gov/web/cipher/pheweb	https://www.science.org/doi/10.1126/science.adj2190	0.81983
MVP_R4.1000G_AGR.Phe_522.EUR.GIA.dbGaP.txt.gz_ldsc	1738628909237mAD_Male_batch_PC_Allchr_ldsc.txt.gz	0.043	0.06308	0.6816	0.4955	0.0075	0.0013	1.0513	0.0078	-0.010491	0.0056	Diseases of pulp and periapical tissues	432880	19400	413480	MVP	https://phenomics.va.ornl.gov/web/cipher/pheweb	https://www.science.org/doi/10.1126/science.adj2272	0.81983
MVP_R4.1000G_AGR.SibCaBrst.EUR.GIA.dbGaP.txt.gz_ldsc	1738628909237mAD_Male_batch_PC_Allchr_ldsc.txt.gz	0.06221	0.09131	0.6813	0.4957	0.0052	0.0014	1.0488	0.0065	-3.65e-05	0.0064	Biological Sibling: Cancer, Breast	315668	18568	297100	MVP	https://phenomics.va.ornl.gov/web/cipher/pheweb	https://www.science.org/doi/10.1126/science.adj2861	0.81983
adhd_jul2017.ctgvl	1738628909237mAD_Male_batch_PC_Allchr_ldsc.txt.gz	-0.03584	0.05281	-0.6788	0.4973	0.2024	0.01477	1.056	0.01022	-0.01289	0.008277	ADHD	55374	20183	35191	PGC	https://www.med.unc.edu/pgc/results-and-downloads/	GWAS made available by PGC. Please go to reference for details	0.821664
MVP_R4.1000G_AGR.Phe_242_3.EUR.GIA.dbGaP.txt.gz_ldsc	1738628909237mAD_Male_batch_PC_Allchr_ldsc.txt.gz	-0.07473	0.1102	-0.6781	0.4977	0.0023	0.001	0.9988	0.0072	-0.0029972	0.0062	Exophthalmos	450416	710	449706	MVP	https://phenomics.va.ornl.gov/web/cipher/pheweb	https://www.science.org/doi/10.1126/science.adj1673	0.821845
binary.20003_1141156836.txt	1738628909237mAD_Male_batch_PC_Allchr_ldsc.txt.gz	-0.04657	0.06882	-0.6766	0.4987	0.007685	0.00123	0.9914	0.007131	0.00663	0.006145	Treatment/medication code: candesartan cilexetil	361141	3875	357266	UK Biobank	https://docs.google.com/spreadsheets/d/1kvPoupSzsSFBNSztMzl04xMoSC3Kcx3CrjVf4yBmESU/edit?ts=5b5f17db#gid=227859291	PHESANT Transformation:20003_0 || CAT-MUL-BINARY-VAR 1141156836 || Indicator name x137_0_0 || Remove indicator var NAs: 53 || Remove indicator var <0: 0 || Removed 0 examples != 1141156836 but with missing value (<0) || sample 357266/3875(361141) ||-Notes:Code for treatment Negative codes indicate free-text entry.-Variable type:binary	0.822715
MVP_R4.1000G_AGR.Phe_110_1.EUR.GIA.dbGaP.txt.gz_ldsc	1738628909237mAD_Male_batch_PC_Allchr_ldsc.txt.gz	0.02529	0.03741	0.6761	0.499	0.0416	0.0032	1.1601	0.0114	0.00059623	0.0067	Dermatophytosis	401217	95136	306081	MVP	https://phenomics.va.ornl.gov/web/cipher/pheweb	https://www.science.org/doi/10.1126/science.adj1559	0.822715
MVP_R4.1000G_AGR.Phe_588_2.EUR.GIA.dbGaP.txt.gz_ldsc	1738628909237mAD_Male_batch_PC_Allchr_ldsc.txt.gz	0.06303	0.09325	0.6759	0.4991	0.0037	0.0011	1.0457	0.0079	-0.0047778	0.0057	Secondary hyperparathyroidism (of renal origin)	448588	5486	443102	MVP	https://phenomics.va.ornl.gov/web/cipher/pheweb	https://www.science.org/doi/10.1126/science.adj2427	0.822715
binary.20001_1061.txt	1738628909237mAD_Male_batch_PC_Allchr_ldsc.txt.gz	0.04099	0.06072	0.675	0.4997	0.009682	0.001691	1.003	0.008505	0.006983	0.005841	Cancer code, self-reported: basal cell carcinoma	361141	3441	357700	UK Biobank	https://docs.google.com/spreadsheets/d/1kvPoupSzsSFBNSztMzl04xMoSC3Kcx3CrjVf4yBmESU/edit?ts=5b5f17db#gid=227859291	PHESANT Transformation:20001_0 || CAT-MUL-BINARY-VAR 1061 || Indicator name x134_0_0 || Remove indicator var NAs: 53 || Remove indicator var <0: 0 || Removed 0 examples != 1061 but with missing value (<0) || sample 357700/3441(361141) ||-Notes:Code for cancer. If the participant was uncertain of the type of cancer they had had, then they described it to the interviewer (a trained nurse) who attempted to place it within the coding tree. If the cancer could not be located in the coding tree then the interviewer entered a free-text description of it. These free-text descriptions were subsequently examined by a doctor and, where possible, matched to entries in the coding tree. Free-text descriptions which could not be matched with very high probability have been marked as unclassifiable.-Variable type:binary	0.823224
MVP_R4.1000G_AGR.Phe_345.EUR.GIA.dbGaP.txt.gz_ldsc	1738628909237mAD_Male_batch_PC_Allchr_ldsc.txt.gz	0.04358	0.06474	0.6732	0.5008	0.0085	0.0013	1.0498	0.0081	-0.0064396	0.0056	Epilepsy, recurrent seizures, convulsions	440880	18387	422493	MVP	https://phenomics.va.ornl.gov/web/cipher/pheweb	https://www.science.org/doi/10.1126/science.adj1914	0.824075
MVP_R4.1000G_AGR.SibCaPros.EUR.GIA.dbGaP.txt.gz_ldsc	1738628909237mAD_Male_batch_PC_Allchr_ldsc.txt.gz	-0.08059	0.1197	-0.6733	0.5008	0.0044	0.0015	1.0413	0.0079	0.0077115	0.0077	Biological Sibling: Cancer, Prostate	315668	10968	304700	MVP	https://phenomics.va.ornl.gov/web/cipher/pheweb	https://www.science.org/doi/10.1126/science.adj2865	0.824075
binary.1150_3.txt	1738628909237mAD_Male_batch_PC_Allchr_ldsc.txt.gz	-0.04389	0.06544	-0.6708	0.5024	0.01165	0.001785	1.014	0.007717	0.01599	0.006987	Usual side of head for mobile phone use: Equally left and right	303009	19852	283157	UK Biobank	https://docs.google.com/spreadsheets/d/1kvPoupSzsSFBNSztMzl04xMoSC3Kcx3CrjVf4yBmESU/edit?ts=5b5f17db#gid=227859291	PHESANT Transformation:1150_0 || CAT-SINGLE || CAT-SINGLE-BINARY-VAR: 3 || Inc(>=10): 3(19852) ||-Notes:ACE touchscreen question On what side of the head do you usually use a mobile phone? If the participant activated the Help button they were shown the message: If you are unsure, please provide an estimate or select Do not know. ~F1150~ was collected from participants who indicated they have used a mobile phone at least once per week in the past or do not know whether they have used or not, as defined by their answers to ~F1110~-Variable type:binary	0.824378
categorical.L12_PSORIASIS.txt	1738628909237mAD_Male_batch_PC_Allchr_ldsc.txt.gz	0.08089	0.1209	0.6693	0.5033	0.003094	0.001378	0.9978	0.008171	-0.002385	0.006377	Psoriasis	361194	487	360707	UK Biobank	https://docs.google.com/spreadsheets/d/1kvPoupSzsSFBNSztMzl04xMoSC3Kcx3CrjVf4yBmESU/edit?ts=5b5f17db#gid=227859291	PHESANT Transformation:NA-Notes:NA-Variable type:categorical-Phenotype ID:L12_PSORIASIS	0.824378
categorical.L40.txt	1738628909237mAD_Male_batch_PC_Allchr_ldsc.txt.gz	0.08089	0.1209	0.6693	0.5033	0.003094	0.001378	0.9978	0.008171	-0.002385	0.006377	Diagnoses - main ICD10: L40 Psoriasis	361194	474	360720	UK Biobank	https://docs.google.com/spreadsheets/d/1kvPoupSzsSFBNSztMzl04xMoSC3Kcx3CrjVf4yBmESU/edit?ts=5b5f17db#gid=227859291	PHESANT Transformation:NA-Notes:NA-Variable type:categorical-Phenotype ID:L40	0.824378
categorical.M25.txt	1738628909237mAD_Male_batch_PC_Allchr_ldsc.txt.gz	0.06946	0.1038	0.6689	0.5036	0.003742	0.001301	1.012	0.007163	-0.00554	0.006204	Diagnoses - main ICD10: M25 Other joint disorders, not elsewhere classified	361194	7218	353976	UK Biobank	https://docs.google.com/spreadsheets/d/1kvPoupSzsSFBNSztMzl04xMoSC3Kcx3CrjVf4yBmESU/edit?ts=5b5f17db#gid=227859291	PHESANT Transformation:NA-Notes:NA-Variable type:categorical-Phenotype ID:M25	0.824378
categorical.M81.txt	1738628909237mAD_Male_batch_PC_Allchr_ldsc.txt.gz	0.0769	0.115	0.6686	0.5038	0.002857	0.001324	1.002	0.007393	-0.00438	0.006022	Diagnoses - main ICD10: M81 Osteoporosis without pathological fracture	361194	737	360457	UK Biobank	https://docs.google.com/spreadsheets/d/1kvPoupSzsSFBNSztMzl04xMoSC3Kcx3CrjVf4yBmESU/edit?ts=5b5f17db#gid=227859291	PHESANT Transformation:NA-Notes:NA-Variable type:categorical-Phenotype ID:M81	0.824378
EUR_toothache.txt.pre_ctgvl.freqs.ctgvl	1738628909237mAD_Male_batch_PC_Allchr_ldsc.txt.gz	-0.04539	0.06765	-0.671	0.5022	0.03935	0.006508	1.036	0.007393	-0.002946	0.006222	Toothache	461031	18959	442072	UK Biobank	https://data.bris.ac.uk/data/dataset/2j2rqgzedxlq02oqbb4vmycnc2	UK Biobank GWAS on toothache	0.824378
MVP_R4.1000G_AGR.MPV_Min_INT.EUR.GIA.dbGaP.txt.gz_ldsc	1738628909237mAD_Male_batch_PC_Allchr_ldsc.txt.gz	0.02594	0.03873	0.6699	0.5029	0.246	0.0321	2.0849	0.1159	0.019643	0.0114	mean platelet volume (MPV, minimum, inv-norm transformed)	335593			MVP	https://phenomics.va.ornl.gov/web/cipher/pheweb	https://www.science.org/doi/10.1126/science.adj1458	0.824378
MVP_R4.1000G_AGR.Phe_249.EUR.GIA.dbGaP.txt.gz_ldsc	1738628909237mAD_Male_batch_PC_Allchr_ldsc.txt.gz	0.04449	0.06616	0.6725	0.5013	0.0079	0.0012	1.0436	0.0087	-0.0018524	0.0062	Secondary diabetes mellitus	442296	6656	435640	MVP	https://phenomics.va.ornl.gov/web/cipher/pheweb	https://www.science.org/doi/10.1126/science.adj1681	0.824378
MVP_R4.1000G_AGR.Phe_704.EUR.GIA.dbGaP.txt.gz.ctg	1738628909237mAD_Male_batch_PC_Allchr_ldsc.txt.gz	-0.04475	0.06694	-0.6684	0.5039	0.006631	0.001174	1.028	0.007603	-0.00569	0.006154	Diseases of hair and hair follicles	428793	12827	415966	MVP (EUR)	https://ftp.ncbi.nlm.nih.gov/dbgap/studies/phs002453/analyses/GIA/	Phe_704. PheCodes_Dermatological System	0.824378
MVP_R4.1000G_AGR.SmkOthConv.EUR.GIA.dbGaP.txt.gz_ldsc	1738628909237mAD_Male_batch_PC_Allchr_ldsc.txt.gz	0.04429	0.06608	0.6702	0.5027	0.014	0.0023	0.9996	0.0073	-0.0024044	0.0059	Other tobacco products	190677	7547	183130	MVP	https://phenomics.va.ornl.gov/web/cipher/pheweb	https://www.science.org/doi/10.1126/science.adj2903	0.824378
binary.40001_J841.txt	1738628909237mAD_Male_batch_PC_Allchr_ldsc.txt.gz	0.09031	0.1352	0.668	0.5042	0.1186	0.04935	0.9892	0.008309	0.006126	0.007411	Underlying (primary) cause of death: ICD10: J84.1 Other interstitial pulmonary diseases with fibrosis	9092	120	8972	UK Biobank	https://docs.google.com/spreadsheets/d/1kvPoupSzsSFBNSztMzl04xMoSC3Kcx3CrjVf4yBmESU/edit?ts=5b5f17db#gid=227859291	PHESANT Transformation:40001_0 || CAT-SINGLE || CAT-SINGLE-BINARY-VAR: J841 || Inc(>=10): J841(120) ||-Notes:Underlying/primary cause of death reported for participant. Note that this may not match the text value in ~F40010~ due to transcription errors at source. Acquired from central registry.-Variable type:binary	0.824392
MVP_R4.1000G_AGR.Phe_704.EUR.GIA.dbGaP.txt.gz_ldsc	1738628909237mAD_Male_batch_PC_Allchr_ldsc.txt.gz	-0.04462	0.06686	-0.6674	0.5045	0.0066	0.0012	1.0284	0.0076	-0.0057261	0.0061	Diseases of hair and hair follicles	428793	12827	415966	MVP	https://phenomics.va.ornl.gov/web/cipher/pheweb	https://www.science.org/doi/10.1126/science.adj2578	0.824405
binary.1418_1.txt	1738628909237mAD_Male_batch_PC_Allchr_ldsc.txt.gz	-0.04132	0.06239	-0.6622	0.5078	0.01304	0.001702	1.02	0.008139	0.01208	0.008045	Milk type used: Full cream	360806	22902	337904	UK Biobank	https://docs.google.com/spreadsheets/d/1kvPoupSzsSFBNSztMzl04xMoSC3Kcx3CrjVf4yBmESU/edit?ts=5b5f17db#gid=227859291	PHESANT Transformation:1418_0 || CAT-SINGLE || CAT-SINGLE-BINARY-VAR: 1 || Inc(>=10): 1(22902) ||-Notes:ACE touchscreen question What type of milk do you mainly use? If the participant activated the Help button they were shown the message: If you use more than one type of milk, please select the one that you drink the most. If you are unsure, select Do not know.-Variable type:binary	0.825192
binary.20003_1140911732.txt	1738628909237mAD_Male_batch_PC_Allchr_ldsc.txt.gz	-0.09179	0.1381	-0.6649	0.5061	0.002071	0.001122	1	0.006667	0.01009	0.005928	Treatment/medication code: garlic product	361141	4869	356272	UK Biobank	https://docs.google.com/spreadsheets/d/1kvPoupSzsSFBNSztMzl04xMoSC3Kcx3CrjVf4yBmESU/edit?ts=5b5f17db#gid=227859291	PHESANT Transformation:20003_0 || CAT-MUL-BINARY-VAR 1140911732 || Indicator name x137_0_0 || Remove indicator var NAs: 53 || Remove indicator var <0: 0 || Removed 0 examples != 1140911732 but with missing value (<0) || sample 356272/4869(361141) ||-Notes:Code for treatment Negative codes indicate free-text entry.-Variable type:binary	0.825192
binary.20544_1.txt	1738628909237mAD_Male_batch_PC_Allchr_ldsc.txt.gz	0.06812	0.1026	0.6638	0.5068	0.0104	0.003454	0.9994	0.007551	-0.002971	0.00546	Mental health problems ever diagnosed by a professional: Social anxiety or social phobia	117716	1474	116242	UK Biobank	https://docs.google.com/spreadsheets/d/1kvPoupSzsSFBNSztMzl04xMoSC3Kcx3CrjVf4yBmESU/edit?ts=5b5f17db#gid=227859291	PHESANT Transformation:20544_0 || CAT-MUL-BINARY-VAR 1 || Indicator name x20400_0_0 || Remove indicator var NAs: 243105 || Removed 373 examples != 1 but with missing value (<0) || sample 116242/1474(117716) ||-Notes:Question asked: Have you been diagnosed with one or more of the following mental health problems by a professional, even if you don't have it currently? (tick all that apply): Participant was offered a set of options which have been combined here into a single answer-Variable type:binary	0.825192
categorical.M13_RHEUMA.txt	1738628909237mAD_Male_batch_PC_Allchr_ldsc.txt.gz	0.1034	0.1561	0.6622	0.5079	0.001663	0.001273	1.009	0.006876	0.009545	0.008136	Rheumatoid arthritis	361194	1605	359589	UK Biobank	https://docs.google.com/spreadsheets/d/1kvPoupSzsSFBNSztMzl04xMoSC3Kcx3CrjVf4yBmESU/edit?ts=5b5f17db#gid=227859291	PHESANT Transformation:NA-Notes:NA-Variable type:categorical-Phenotype ID:M13_RHEUMA	0.825192
GCST90445849.tsv.common.ctg	1738628909237mAD_Male_batch_PC_Allchr_ldsc.txt.gz	-0.03514	0.05303	-0.6626	0.5076	0.01785	0.002927	1.047	0.01416	0.02598	0.005299	Glucose	95372			UKB (EUR)	https://www.nature.com/articles/s41467-024-52310-9	GCST90445849. NMR	0.825192
MVP_R4.1000G_AGR.Phe_155_1.EUR.GIA.dbGaP.txt.gz_ldsc	1738628909237mAD_Male_batch_PC_Allchr_ldsc.txt.gz	-0.05944	0.08957	-0.6636	0.5069	0.0049	0.0011	1.0139	0.0082	-0.0040135	0.0073	Malignant neoplasm of liver, primary	450439	2852	447587	MVP	https://phenomics.va.ornl.gov/web/cipher/pheweb	https://www.science.org/doi/10.1126/science.adj1582	0.825192
MVP_R4.1000G_AGR.Phe_155_1.EUR.GIA.dbGaP.txt.gz.ctg	1738628909237mAD_Male_batch_PC_Allchr_ldsc.txt.gz	-0.0594	0.08962	-0.6628	0.5074	0.004897	0.001098	1.014	0.008245	-0.004021	0.007348	Malignant neoplasm of liver, primary	450439	2852	447587	MVP (EUR)	https://ftp.ncbi.nlm.nih.gov/dbgap/studies/phs002453/analyses/GIA/	Phe_155_1. PheCodes_Neoplasms	0.825192
MVP_R4.1000G_AGR.Phe_241_2.EUR.GIA.dbGaP.txt.gz_ldsc	1738628909237mAD_Male_batch_PC_Allchr_ldsc.txt.gz	0.04369	0.06564	0.6656	0.5056	0.0079	0.0026	1.0624	0.0117	-0.00302	0.0063	Nontoxic multinodular goiter	448210	5768	442442	MVP	https://phenomics.va.ornl.gov/web/cipher/pheweb	https://www.science.org/doi/10.1126/science.adj1669	0.825192
MVP_R4.1000G_AGR.Phe_728_7.EUR.GIA.dbGaP.txt.gz_ldsc	1738628909237mAD_Male_batch_PC_Allchr_ldsc.txt.gz	0.03507	0.05292	0.6627	0.5075	0.0133	0.0017	1.0759	0.0118	-0.0097661	0.0059	Fasciitis	426643	38536	388107	MVP	https://phenomics.va.ornl.gov/web/cipher/pheweb	https://www.science.org/doi/10.1126/science.adj2646	0.825192
MVP_R4.1000G_AGR.Phe_840.EUR.GIA.dbGaP.txt.gz_ldsc	1738628909237mAD_Male_batch_PC_Allchr_ldsc.txt.gz	-0.03276	0.04931	-0.6644	0.5065	0.0212	0.0015	1.0695	0.0076	-0.0070927	0.0078	Sprains and strains	396469	50648	345821	MVP	https://phenomics.va.ornl.gov/web/cipher/pheweb	https://www.science.org/doi/10.1126/science.adj2774	0.825192
binary.1618.txt	1738628909237mAD_Male_batch_PC_Allchr_ldsc.txt.gz	0.024	0.0363	0.661	0.5086	0.09187	0.005047	1.056	0.0102	0.01775	0.006466	Alcohol usually taken with meals	184716	125164	59552	UK Biobank	https://docs.google.com/spreadsheets/d/1kvPoupSzsSFBNSztMzl04xMoSC3Kcx3CrjVf4yBmESU/edit?ts=5b5f17db#gid=227859291	PHESANT Transformation:1618_0|| CAT-SINGLE || Inc(>=10): 0(59552) || Inc(>=10): 1(125164) || CAT-SINGLE-BINARY || sample 59552/125164(184716) ||-Notes:ACE touchscreen question When you drink alcohol is it usually with meals? ~F1618~ was collected from participants who indicated they drink alcohol, as defined by their answers to ~F1558~-Variable type:binary	0.825854
100011_raw.txt	1738628909237mAD_Male_batch_PC_Allchr_ldsc.txt.gz	0.06643	0.1013	0.6558	0.512	0.02965	0.009004	1.016	0.007258	0.002113	0.006673	Iron	51453			UK Biobank	https://docs.google.com/spreadsheets/d/1kvPoupSzsSFBNSztMzl04xMoSC3Kcx3CrjVf4yBmESU/edit?ts=5b5f17db#gid=227859291	PHESANT Transformation:100011_0|| CONTINUOUS MAIN || CONTINUOUS || ||-Notes:Iron. Estimated intake, based on food and beverage consumption yesterday, excluding any supplements.-Variable type:continuous_raw	0.8267
categorical.T39.txt	1738628909237mAD_Male_batch_PC_Allchr_ldsc.txt.gz	0.07303	0.1117	0.6539	0.5132	0.002626	0.001279	1.003	0.006843	-0.006605	0.005644	Diagnoses - main ICD10: T39 Poisoning by nonopioid analgesics, antipyretics and antirheumatics	361194	1161	360033	UK Biobank	https://docs.google.com/spreadsheets/d/1kvPoupSzsSFBNSztMzl04xMoSC3Kcx3CrjVf4yBmESU/edit?ts=5b5f17db#gid=227859291	PHESANT Transformation:NA-Notes:NA-Variable type:categorical-Phenotype ID:T39	0.8267
HF_Bothsex_eur_inv_var_meta_GBMI_052021_nbbkgt1.txt.gz.ctgvl	1738628909237mAD_Male_batch_PC_Allchr_ldsc.txt.gz	0.03141	0.04769	0.6587	0.5101	0.008516	0.0006108	1.026	0.008556	0.01821	0.009075	Heart Failure (HF) (EUR Biobanks)	1020441	52496	967945	Global Biobank Meta-analysis Initiative Meta-analysis Initiative: powering genetic discovery across human diseases. 2035	https://www.globalbiobankmeta.org/resources	https://www.sciencedirect.com/science/article/pii/S2666979X22001410?via%3Dihub	0.8267
MVP_R4.1000G_AGR.ALT_Mean_INT.EUR.GIA.dbGaP.txt.gz_ldsc	1738628909237mAD_Male_batch_PC_Allchr_ldsc.txt.gz	-0.03663	0.05588	-0.6555	0.5121	0.0984	0.0098	1.4979	0.0402	-0.018449	0.0242	alanine transaminase (ALT, mean, inv-norm transformed)	406803			MVP	https://phenomics.va.ornl.gov/web/cipher/pheweb	https://www.science.org/doi/10.1126/science.adj1190	0.8267
MVP_R4.1000G_AGR.Neut_Fra_Max_INT.EUR.GIA.dbGaP.txt.gz_ldsc	1738628909237mAD_Male_batch_PC_Allchr_ldsc.txt.gz	0.03097	0.04728	0.655	0.5125	0.0711	0.007	1.2829	0.0197	-0.0024763	0.0084	neutrophil (fraction, maximum, inv-norm transformed)	261863			MVP	https://phenomics.va.ornl.gov/web/cipher/pheweb	https://www.science.org/doi/10.1126/science.adj1463	0.8267
MVP_R4.1000G_AGR.Phe_287_3.EUR.GIA.dbGaP.txt.gz_ldsc	1738628909237mAD_Male_batch_PC_Allchr_ldsc.txt.gz	0.04007	0.06091	0.6579	0.5106	0.0138	0.0019	1.1179	0.0125	-0.0047011	0.008	Thrombocytopenia	437350	19555	417795	MVP	https://phenomics.va.ornl.gov/web/cipher/pheweb	https://www.science.org/doi/10.1126/science.adj1804	0.8267
MVP_R4.1000G_AGR.Phe_374.EUR.GIA.dbGaP.txt.gz_ldsc	1738628909237mAD_Male_batch_PC_Allchr_ldsc.txt.gz	0.04254	0.06492	0.6552	0.5123	0.0173	0.0016	1.1051	0.0086	-0.0079291	0.0107	Other disorders of eyelids	425431	31635	393796	MVP	https://phenomics.va.ornl.gov/web/cipher/pheweb	https://www.science.org/doi/10.1126/science.adj2010	0.8267
MVP_R4.1000G_AGR.Phe_433_21.EUR.GIA.dbGaP.txt.gz_ldsc	1738628909237mAD_Male_batch_PC_Allchr_ldsc.txt.gz	0.042	0.06432	0.653	0.5138	0.0106	0.0014	1.085	0.0086	-0.0054515	0.0067	Cerebral artery occlusion, with cerebral infarction	440985	20766	420219	MVP	https://phenomics.va.ornl.gov/web/cipher/pheweb	https://www.science.org/doi/10.1126/science.adj2144	0.8267
MVP_R4.1000G_AGR.Phe_536.EUR.GIA.dbGaP.txt.gz_ldsc	1738628909237mAD_Male_batch_PC_Allchr_ldsc.txt.gz	-0.06293	0.09617	-0.6544	0.5129	0.0031	0.001	1.0434	0.0071	-0.0035092	0.0085	Disorders of function of stomach	433042	12584	420458	MVP	https://phenomics.va.ornl.gov/web/cipher/pheweb	https://www.science.org/doi/10.1126/science.adj2322	0.8267
MVP_R4.1000G_AGR.Phe_536.EUR.GIA.dbGaP.txt.gz.ctg	1738628909237mAD_Male_batch_PC_Allchr_ldsc.txt.gz	-0.0633	0.09598	-0.6595	0.5096	0.003134	0.001009	1.043	0.007119	-0.003457	0.008485	Disorders of function of stomach	433042	12584	420458	MVP (EUR)	https://ftp.ncbi.nlm.nih.gov/dbgap/studies/phs002453/analyses/GIA/	Phe_536. PheCodes_Digestive System	0.8267
MVP_R4.1000G_AGR.Phe_595.EUR.GIA.dbGaP.txt.gz_ldsc	1738628909237mAD_Male_batch_PC_Allchr_ldsc.txt.gz	-0.07411	0.1135	-0.6531	0.5137	0.0029	0.001	1.0244	0.0069	0.010472	0.0063	Hydronephrosis	444056	7337	436719	MVP	https://phenomics.va.ornl.gov/web/cipher/pheweb	https://www.science.org/doi/10.1126/science.adj2442	0.8267
MVP_R4.1000G_AGR.Phe_681_1.EUR.GIA.dbGaP.txt.gz_ldsc	1738628909237mAD_Male_batch_PC_Allchr_ldsc.txt.gz	-0.04137	0.06285	-0.6582	0.5104	0.0079	0.0012	1.0267	0.0075	0.0015086	0.0059	Cellulitis and abscess of fingers/toes	432959	11729	421230	MVP	https://phenomics.va.ornl.gov/web/cipher/pheweb	https://www.science.org/doi/10.1126/science.adj2534	0.8267
MVP_R4.1000G_AGR.Phe_681_1.EUR.GIA.dbGaP.txt.gz.ctg	1738628909237mAD_Male_batch_PC_Allchr_ldsc.txt.gz	-0.04113	0.06282	-0.6547	0.5127	0.007881	0.00122	1.027	0.007484	0.001484	0.00586	Cellulitis and abscess of fingers/toes	432959	11729	421230	MVP (EUR)	https://ftp.ncbi.nlm.nih.gov/dbgap/studies/phs002453/analyses/GIA/	Phe_681_1. PheCodes_Dermatological System	0.8267
MVP_R4.1000G_AGR.Phe_840_2.EUR.GIA.dbGaP.txt.gz_ldsc	1738628909237mAD_Male_batch_PC_Allchr_ldsc.txt.gz	0.064	0.09795	0.6534	0.5135	0.0046	0.0011	1.04	0.0069	-0.014652	0.0075	Rotator cuff (capsule) sprain	441696	9764	431932	MVP	https://phenomics.va.ornl.gov/web/cipher/pheweb	https://www.science.org/doi/10.1126/science.adj2775	0.8267
MVP_R4.1000G_AGR.Phe_871_1.EUR.GIA.dbGaP.txt.gz_ldsc	1738628909237mAD_Male_batch_PC_Allchr_ldsc.txt.gz	-0.1568	0.2393	-0.6553	0.5123	0.0009	0.001	1.0116	0.007	-0.0010108	0.006	Open wound of hand except finger(s)	442359	2522	439837	MVP	https://phenomics.va.ornl.gov/web/cipher/pheweb	https://www.science.org/doi/10.1126/science.adj2789	0.8267
MVP_R4.1000G_AGR.SkMsOthArth.EUR.GIA.dbGaP.txt.gz_ldsc	1738628909237mAD_Male_batch_PC_Allchr_ldsc.txt.gz	0.03634	0.05536	0.6564	0.5116	0.0207	0.0019	1.0756	0.0079	-0.0071712	0.006	Other Arthritis	315668	71811	243857	MVP	https://phenomics.va.ornl.gov/web/cipher/pheweb	https://www.science.org/doi/10.1126/science.adj2887	0.8267
binary.22601_81112700.txt	1738628909237mAD_Male_batch_PC_Allchr_ldsc.txt.gz	0.06809	0.1045	0.6515	0.5147	0.01853	0.004833	0.9779	0.006883	-0.0007556	0.006574	Job coding: machine operator, processor, foreman	89866	243	89623	UK Biobank	https://docs.google.com/spreadsheets/d/1kvPoupSzsSFBNSztMzl04xMoSC3Kcx3CrjVf4yBmESU/edit?ts=5b5f17db#gid=227859291	PHESANT Transformation:22601_0 || CAT-MUL-BINARY-VAR 81112700 || Indicator name x22599_0_0 || Remove indicator var NAs: 271328 || Remove indicator var <0: 0 || Removed 0 examples != 81112700 but with missing value (<0) || sample 89623/243(89866) ||-Notes:Participants were asked to select a job group by navigating down a three-level tree. This field records the code they selected at the final level of the tree.-Variable type:binary	0.827677
1568940179895depression.ctgvl.input.gz	1738628909237mAD_Male_batch_PC_Allchr_ldsc.txt.gz	-0.02148	0.033	-0.651	0.5151	0.03367	0.001607	1.058	0.01493	-0.01403	0.008698	Major Depresive Disorder	480359	135458	344901	Psychiatric Genomics Consortium	http://dx.doi.org/10.1038/s41588-018-0090-3		0.82785
EUR_painfulgums.txt.pre_ctgvl.freqs.ctgvl	1738628909237mAD_Male_batch_PC_Allchr_ldsc.txt.gz	0.06238	0.09599	0.6499	0.5158	0.05429	0.009004	1.026	0.007116	-0.01111	0.007599	Painful gums	461031	13311	447720	UK Biobank	https://data.bris.ac.uk/data/dataset/2j2rqgzedxlq02oqbb4vmycnc2	UK Biobank GWAS on painful gums	0.828377
MVP_R4.1000G_AGR.MomDoLung.EUR.GIA.dbGaP.txt.gz_ldsc	1738628909237mAD_Male_batch_PC_Allchr_ldsc.txt.gz	0.04671	0.07202	0.6486	0.5166	0.0093	0.0015	1.0424	0.007	0.00096206	0.0062	Biological Mother: Chronic Lung Disease including COPD, Emphysema or Bronchitis	315668	20971	294697	MVP	https://phenomics.va.ornl.gov/web/cipher/pheweb	https://www.science.org/doi/10.1126/science.adj1445	0.828377
MVP_R4.1000G_AGR.Phe_362_4.EUR.GIA.dbGaP.txt.gz_ldsc	1738628909237mAD_Male_batch_PC_Allchr_ldsc.txt.gz	-0.05357	0.08254	-0.649	0.5164	0.0056	0.001	1.0296	0.0069	0.0061327	0.0068	Retinal vascular changes and abnomalities	442293	12226	430067	MVP	https://phenomics.va.ornl.gov/web/cipher/pheweb	https://www.science.org/doi/10.1126/science.adj1960	0.828377
MVP_R4.1000G_AGR.Phe_729_1.EUR.GIA.dbGaP.txt.gz_ldsc	1738628909237mAD_Male_batch_PC_Allchr_ldsc.txt.gz	0.0785	0.121	0.6487	0.5165	0.0023	0.001	1.0051	0.007	-0.0056807	0.0064	Rheumatism, unspecified and fibrositis	450584	1732	448852	MVP	https://phenomics.va.ornl.gov/web/cipher/pheweb	https://www.science.org/doi/10.1126/science.adj2649	0.828377
MVP_R4.1000G_AGR.Phe_751.EUR.GIA.dbGaP.txt.gz_ldsc	1738628909237mAD_Male_batch_PC_Allchr_ldsc.txt.gz	-0.07589	0.1171	-0.6478	0.5171	0.0026	0.0011	1.0271	0.0074	-0.010885	0.0061	Genitourinary congenital anomalies	439042	7892	431150	MVP	https://phenomics.va.ornl.gov/web/cipher/pheweb	https://www.science.org/doi/10.1126/science.adj2702	0.828708
100025_raw.txt	1738628909237mAD_Male_batch_PC_Allchr_ldsc.txt.gz	-0.06628	0.1025	-0.6465	0.518	0.02369	0.00866	1.001	0.006853	0.004474	0.005266	Vitamin E	51453			UK Biobank	https://docs.google.com/spreadsheets/d/1kvPoupSzsSFBNSztMzl04xMoSC3Kcx3CrjVf4yBmESU/edit?ts=5b5f17db#gid=227859291	PHESANT Transformation:100025_0|| CONTINUOUS MAIN || CONTINUOUS || ||-Notes:Vitamin E. Estimated intake, based on food and beverage consumption yesterday, excluding any supplements.-Variable type:continuous_raw	0.82968
MVP_R4.1000G_AGR.Phe_872.EUR.GIA.dbGaP.txt.gz_ldsc	1738628909237mAD_Male_batch_PC_Allchr_ldsc.txt.gz	0.05406	0.0838	0.6451	0.5189	0.0043	0.0009	1.0088	0.007	0.004637	0.0071	Traumatic amputation	449052	4341	444711	MVP	https://phenomics.va.ornl.gov/web/cipher/pheweb	https://www.science.org/doi/10.1126/science.adj2793	0.830651
binary.22613_2.txt	1738628909237mAD_Male_batch_PC_Allchr_ldsc.txt.gz	-0.07193	0.1119	-0.6426	0.5205	0.01097	0.004735	1.009	0.006849	0.004642	0.006483	Worked with paints, thinners or glues: Often	88718	3723	84995	UK Biobank	https://docs.google.com/spreadsheets/d/1kvPoupSzsSFBNSztMzl04xMoSC3Kcx3CrjVf4yBmESU/edit?ts=5b5f17db#gid=227859291	PHESANT Transformation:22613_0 || CAT-MUL-BINARY-VAR 2 || NO_NAN Remove NA participants 270332 || Removed 2145 examples != 2 but with missing value (<0) || sample 84995/3723(88718) ||-Notes:Participant asked Thinking about the place where you worked: Did you work with paints, thinners or glues? Participants were allowed to skip answering this question.-Variable type:binary	0.832119
binary.2395_4.txt	1738628909237mAD_Male_batch_PC_Allchr_ldsc.txt.gz	-0.02328	0.03625	-0.6423	0.5207	0.1514	0.02065	1.163	0.03382	0.0261	0.008319	Hair/balding pattern: Pattern 4	165649	30225	135424	UK Biobank	https://docs.google.com/spreadsheets/d/1kvPoupSzsSFBNSztMzl04xMoSC3Kcx3CrjVf4yBmESU/edit?ts=5b5f17db#gid=227859291	PHESANT Transformation:2395_0 || CAT-SINGLE || CAT-SINGLE-BINARY-VAR: 4 || Inc(>=10): 4(30225) ||-Notes:ACE touchscreen question Which of the following best describes your hair/balding pattern? If the participant activated the Help button they were shown the message: If you are unsure, please provide an estimate or select Do not know. [Illustrations presented in this question have been adapted from Giles et al. 2002 Cancer Epidemiol Biomarkers Prev]-Variable type:binary	0.832119
categorical.I50.txt	1738628909237mAD_Male_batch_PC_Allchr_ldsc.txt.gz	0.06533	0.1016	0.6429	0.5203	0.003877	0.001235	1.004	0.007038	0.003281	0.006533	Diagnoses - main ICD10: I50 Heart failure	361194	1088	360106	UK Biobank	https://docs.google.com/spreadsheets/d/1kvPoupSzsSFBNSztMzl04xMoSC3Kcx3CrjVf4yBmESU/edit?ts=5b5f17db#gid=227859291	PHESANT Transformation:NA-Notes:NA-Variable type:categorical-Phenotype ID:I50	0.832119
categorical.J34.txt	1738628909237mAD_Male_batch_PC_Allchr_ldsc.txt.gz	-0.07061	0.1101	-0.6414	0.5213	0.003101	0.001233	1.006	0.007098	0.000894	0.006048	Diagnoses - main ICD10: J34 Other disorders of nose and nasal sinuses	361194	4438	356756	UK Biobank	https://docs.google.com/spreadsheets/d/1kvPoupSzsSFBNSztMzl04xMoSC3Kcx3CrjVf4yBmESU/edit?ts=5b5f17db#gid=227859291	PHESANT Transformation:NA-Notes:NA-Variable type:categorical-Phenotype ID:J34	0.832607
1710277508431BCC_GCST90137411_buildGRCh37.tsv.ctg.gz	1738628909237mAD_Male_batch_PC_Allchr_ldsc.txt.gz	-0.02676	0.04187	-0.6392	0.5227	0.4317	0.07994	0.966	0.02582	-0.0005486	0.01083	Squamous Cell Carcinoma	635331	9674	625657	UKBB+Qskin+eMERGE	https://www.ncbi.nlm.nih.gov/pmc/articles/PMC6737293/	multi-trait analysis of keratinocyte cancers	0.832651
categorical.M13_OSTEOPOROSIS.txt	1738628909237mAD_Male_batch_PC_Allchr_ldsc.txt.gz	0.05923	0.0927	0.639	0.5228	0.004439	0.00137	0.9998	0.007977	-0.004641	0.00617	Osteoporosis	361194	933	360261	UK Biobank	https://docs.google.com/spreadsheets/d/1kvPoupSzsSFBNSztMzl04xMoSC3Kcx3CrjVf4yBmESU/edit?ts=5b5f17db#gid=227859291	PHESANT Transformation:NA-Notes:NA-Variable type:categorical-Phenotype ID:M13_OSTEOPOROSIS	0.832651
categorical.S62.txt	1738628909237mAD_Male_batch_PC_Allchr_ldsc.txt.gz	0.0933	0.1458	0.6401	0.5221	0.002385	0.001294	0.9967	0.006791	-0.005602	0.006099	Diagnoses - main ICD10: S62 Fracture at wrist and hand level	361194	1763	359431	UK Biobank	https://docs.google.com/spreadsheets/d/1kvPoupSzsSFBNSztMzl04xMoSC3Kcx3CrjVf4yBmESU/edit?ts=5b5f17db#gid=227859291	PHESANT Transformation:NA-Notes:NA-Variable type:categorical-Phenotype ID:S62	0.832651
MVP_R4.1000G_AGR.NSTBI.EUR.GIA.dbGaP.txt.gz_ldsc	1738628909237mAD_Male_batch_PC_Allchr_ldsc.txt.gz	0.06488	0.1015	0.6391	0.5228	0.0046	0.0013	1.0237	0.0071	-0.0032812	0.0064	Traumatic Brain Injury (TBI)	315668	10560	305108	MVP	https://phenomics.va.ornl.gov/web/cipher/pheweb	https://www.science.org/doi/10.1126/science.adj1487	0.832651
MVP_R4.1000G_AGR.Phe_475.EUR.GIA.dbGaP.txt.gz_ldsc	1738628909237mAD_Male_batch_PC_Allchr_ldsc.txt.gz	-0.03147	0.04923	-0.6392	0.5227	0.0185	0.0015	1.091	0.0086	0.0031946	0.0066	Chronic sinusitis	412623	37381	375242	MVP	https://phenomics.va.ornl.gov/web/cipher/pheweb	https://www.science.org/doi/10.1126/science.adj2206	0.832651
binary.20110_6.txt	1738628909237mAD_Male_batch_PC_Allchr_ldsc.txt.gz	0.03968	0.06217	0.6382	0.5233	0.0104	0.001707	1.01	0.006967	-0.003308	0.005747	Illnesses of mother: Chronic bronchitis/emphysema	331008	19637	311371	UK Biobank	https://docs.google.com/spreadsheets/d/1kvPoupSzsSFBNSztMzl04xMoSC3Kcx3CrjVf4yBmESU/edit?ts=5b5f17db#gid=227859291	PHESANT Transformation:20110_0 || CAT-MUL-BINARY-VAR 6 || NO_NAN Remove NA participants 6165 || Removed 24021 examples != 6 but with missing value (<0) || sample 311371/19637(331008) || SKIP_val:-13 < 0 ||-Notes:This field contains the combined results of 2 ACE touchscreen questions, both asked Has/did your mother ever suffer from? (You can select more than one answer) for different sets of illnesses. For convenience, the illnesses were arbitrarily divided into two sets: Group 1 : Heart disease, Stroke, High blood pressure, Chronic bronchitis/emphysema, Alzheimer's disease/dementia, Diabetes. Group 2 : Parkinson's disease, Severe Depression, Lung cancer, Bowel cancer, Breast cancer. If any of codes -11, -13 or -17 were selected then no additional Group 1 choices were allowed. If any of codes -21, -23 or -27 were selected then no additional Group 2 choices were allowed. If the participant activated the Help button they were shown the message: Answer this question for blood relations only. If you are not sure if your mother suffered from any of the listed illnesses please select Do not know. If you know your mother suffered from certain listed illnesses but are unsure about others, only select the ones you are sure about. The information was collected from participants who indicated they were not adopted as a child, as defined by their answers to ~F1767~ and who indicated whether their natural mother was still alive or had died, as defined by their answers to ~F1835~. Note that although Prostate cancer is present in ~C1010~, participants were not presented with this option when selecting Mother illnesses.-Variable type:binary	0.832836
MVP_R4.1000G_AGR.Phe_594_3.EUR.GIA.dbGaP.txt.gz_ldsc	1738628909237mAD_Male_batch_PC_Allchr_ldsc.txt.gz	0.04187	0.06567	0.6376	0.5237	0.0105	0.0015	1.0882	0.0092	-0.0021839	0.0058	Calculus of ureter	445070	9610	435460	MVP	https://phenomics.va.ornl.gov/web/cipher/pheweb	https://www.science.org/doi/10.1126/science.adj2441	0.832836
MVP_R4.1000G_AGR.TotalCK_Min_INT.EUR.GIA.dbGaP.txt.gz_ldsc	1738628909237mAD_Male_batch_PC_Allchr_ldsc.txt.gz	-0.03761	0.05899	-0.6376	0.5238	0.1098	0.0123	1.133	0.0135	-0.0060899	0.0078	total creatine kinase (minimum, inv-norm transformed)	82569			MVP	https://phenomics.va.ornl.gov/web/cipher/pheweb	https://www.science.org/doi/10.1126/science.adj2916	0.832836
binary.4957.txt	1738628909237mAD_Male_batch_PC_Allchr_ldsc.txt.gz	-0.03332	0.05251	-0.6345	0.5257	0.07625	0.005658	1.019	0.007742	0.009719	0.006541	FI3 : word interpolation	116815	98753	18062	UK Biobank	https://docs.google.com/spreadsheets/d/1kvPoupSzsSFBNSztMzl04xMoSC3Kcx3CrjVf4yBmESU/edit?ts=5b5f17db#gid=227859291	PHESANT Transformation:4957_0|| CAT-SINGLE || reassignments: 1=0|2=0|3=0|4=1|5=0|-1=0 || Inc(>=10): 1(98753) || Inc(>=10): 0(18062) || CAT-SINGLE-BINARY || sample 18062/98753(116815) ||-Notes:ACE touchscreen question Bud is to Flower as Child is to?. Part 3 of Fluid Intelligence test. Offered choice from Grow, Develop, Improve, Adult and Old.-Variable type:binary	0.835387
categorical.C25.txt	1738628909237mAD_Male_batch_PC_Allchr_ldsc.txt.gz	0.09375	0.1479	0.6339	0.5261	0.002153	0.001158	0.9826	0.006668	-0.008262	0.006513	Diagnoses - main ICD10: C25 Malignant neoplasm of pancreas	361194	403	360791	UK Biobank	https://docs.google.com/spreadsheets/d/1kvPoupSzsSFBNSztMzl04xMoSC3Kcx3CrjVf4yBmESU/edit?ts=5b5f17db#gid=227859291	PHESANT Transformation:NA-Notes:NA-Variable type:categorical-Phenotype ID:C25	0.835553
MVP_R4.1000G_AGR.Phe_704_11.EUR.GIA.dbGaP.txt.gz_ldsc	1738628909237mAD_Male_batch_PC_Allchr_ldsc.txt.gz	0.07841	0.1241	0.6319	0.5274	0.0018	0.001	1.0034	0.007	-0.0030075	0.0063	Alopecia Areata	450917	600	450317	MVP	https://phenomics.va.ornl.gov/web/cipher/pheweb	https://www.science.org/doi/10.1126/science.adj2580	0.837148
MVP_R4.1000G_AGR.Phe_562_2.EUR.GIA.dbGaP.txt.gz_ldsc	1738628909237mAD_Male_batch_PC_Allchr_ldsc.txt.gz	0.03158	0.05005	0.6309	0.5281	0.0168	0.0018	1.0932	0.0102	-0.0092046	0.0071	Diverticulitis	439248	10900	428348	MVP	https://phenomics.va.ornl.gov/web/cipher/pheweb	https://www.science.org/doi/10.1126/science.adj2356	0.837788
MVP_R4.1000G_AGR.Phe_530_5.EUR.GIA.dbGaP.txt.gz.ctg	1738628909237mAD_Male_batch_PC_Allchr_ldsc.txt.gz	0.0846	0.1342	0.6303	0.5285	0.001574	0.0009366	1.026	0.006826	0.000249	0.006104	Disorders of esophageal motility	448371	2149	446222	MVP (EUR)	https://ftp.ncbi.nlm.nih.gov/dbgap/studies/phs002453/analyses/GIA/	Phe_530_5. PheCodes_Digestive System	0.837953
binary.104400.txt	1738628909237mAD_Male_batch_PC_Allchr_ldsc.txt.gz	-0.05823	0.09263	-0.6287	0.5296	0.03548	0.009171	1.006	0.006769	0.02201	0.008108	Fruit consumers	51427	41921	9506	UK Biobank	https://docs.google.com/spreadsheets/d/1kvPoupSzsSFBNSztMzl04xMoSC3Kcx3CrjVf4yBmESU/edit?ts=5b5f17db#gid=227859291	PHESANT Transformation:104400_0|| CAT-SINGLE || Inc(>=10): 1(41921) || Inc(>=10): 0(9506) || CAT-SINGLE-BINARY || sample 9506/41921(51427) ||-Notes:Question asked: Did you eat any fruit yesterday? If the participant activated the Help feature they were shown the message: Include fresh, frozen, dried, canned or cooked. Help section: Please include all fruit, whether eaten by itself or as part of a sweet or savoury dish (e.g. fruit pie or crumble; pork cooked with apple). Fruits recorded under cooked & dried should not be recorded individually further down the list. Small amounts of fruit that are not big enough to be counted individually, or where the precise type may be unknown (e.g. in a mixed fruit salad), please guess the total amount and record that under Mixed fruit. As canned fruit usually comes in segments or slices, please give your answer in servings rather than as whole fruit. Fruit used in a smoothie should not be recorded here. The fruit smoothie should have been recorded in the drinks section. Chocolate covered fruit (e.g. chocolate raisins) and yogurt covered fruit (e.g. yogurt coated pineapple) should not be recorded here. Instead record it under sweet snacks (several pages earlier). Dried fruit that is included with cereals such as Sultana Bran and Optivita should not be record here because it should have been recorded on the cereals page. If your fruit is not on the list, please record it under Other located at the bottom of the list.-Variable type:binary	0.839226
ENIGMA2_ICV.txt	1738628909237mAD_Male_batch_PC_Allchr_ldsc.txt.gz	-0.072	0.1148	-0.6272	0.5305	0.124	0.03613	1.008	0.007394	0.006606	0.008704	Intracranial volume (ICV)	30717			ENIGMA	http://enigma.ini.usc.edu/	GWAS of subcortical volumes (ENIGMA2)	0.840181
MVP_R4.1000G_AGR.Phe_327_4.EUR.GIA.dbGaP.txt.gz_ldsc	1738628909237mAD_Male_batch_PC_Allchr_ldsc.txt.gz	-0.02617	0.04176	-0.6267	0.5309	0.027	0.002	1.1241	0.0101	-0.010608	0.0062	Insomnia	408138	78566	329572	MVP	https://phenomics.va.ornl.gov/web/cipher/pheweb	https://www.science.org/doi/10.1126/science.adj1888	0.840344
MVP_R4.1000G_AGR.Eos_Fra_Min_INT.EUR.GIA.dbGaP.txt.gz_ldsc	1738628909237mAD_Male_batch_PC_Allchr_ldsc.txt.gz	0.02244	0.03587	0.6257	0.5315	0.1062	0.0133	1.4189	0.0364	-0.0035572	0.0087	eosinophil (fraction, minimum, inv-norm transformed)	335542			MVP	https://phenomics.va.ornl.gov/web/cipher/pheweb	https://www.science.org/doi/10.1126/science.adj1312	0.840353
neut_p_gran_N170672_narrow_form.txt.common	1738628909237mAD_Male_batch_PC_Allchr_ldsc.txt.gz	-0.02288	0.03656	-0.6257	0.5315	0.1587	0.01879	0.9706	0.02722	-0.0002012	0.007429	Neutrophil percentage of granulocytes	173506			UK Biobank and INTERVAL	http://www.bloodcellgenetics.org/	Percentage of granulocytes that are neutrophils	0.840353
binary.2090.txt	1738628909237mAD_Male_batch_PC_Allchr_ldsc.txt.gz	-0.01976	0.03161	-0.625	0.532	0.05546	0.002982	1.041	0.01049	-0.01179	0.006995	Seen doctor (GP) for nerves, anxiety, tension or depression	358693	123528	235165	UK Biobank	https://docs.google.com/spreadsheets/d/1kvPoupSzsSFBNSztMzl04xMoSC3Kcx3CrjVf4yBmESU/edit?ts=5b5f17db#gid=227859291	PHESANT Transformation:2090_0|| CAT-SINGLE || Inc(>=10): 0(235165) || Inc(>=10): 1(123528) || CAT-SINGLE-BINARY || sample 235165/123528(358693) ||-Notes:ACE touchscreen question Have you ever seen a general practitioner (GP) for nerves, anxiety, tension or depression?-Variable type:binary	0.840519
pct_N164339_narrow_form.txt.common	1738628909237mAD_Male_batch_PC_Allchr_ldsc.txt.gz	-0.0287	0.04594	-0.6247	0.5322	0.194	0.0184	1.07	0.04247	-0.000743	0.01052	Plateletcrit	173508			UK Biobank and INTERVAL	http://www.bloodcellgenetics.org/	Volume fraction of blood occupied by platelets	0.840519
5110_raw.txt	1738628909237mAD_Male_batch_PC_Allchr_ldsc.txt.gz	-0.04715	0.07575	-0.6224	0.5337	0.06387	0.01232	1.026	0.00737	0.01525	0.00569	6mm asymmetry angle (left)	40683			UK Biobank	https://docs.google.com/spreadsheets/d/1kvPoupSzsSFBNSztMzl04xMoSC3Kcx3CrjVf4yBmESU/edit?ts=5b5f17db#gid=227859291	PHESANT Transformation:5110_0|| INTEGER || CONTINUOUS || ||-Notes:This is the asymmetric angle of keratometry results taken at 6mm for the left eye (blank indicates no asymmetry)-Variable type:continuous_raw	0.841947
MVP_R4.1000G_AGR.Phe_604.EUR.GIA.dbGaP.txt.gz_ldsc	1738628909237mAD_Male_batch_PC_Allchr_ldsc.txt.gz	0.04896	0.07864	0.6225	0.5336	0.005	0.0012	1.0467	0.0072	0.006845	0.0059	Disorders of penis	410434	7854	402580	MVP	https://phenomics.va.ornl.gov/web/cipher/pheweb	https://www.science.org/doi/10.1126/science.adj2471	0.841947
binary.20003_1140879616.txt	1738628909237mAD_Male_batch_PC_Allchr_ldsc.txt.gz	-0.04659	0.07503	-0.621	0.5346	0.00682	0.0015	1.013	0.007663	0.001117	0.006009	Treatment/medication code: amitriptyline	361141	6824	354317	UK Biobank	https://docs.google.com/spreadsheets/d/1kvPoupSzsSFBNSztMzl04xMoSC3Kcx3CrjVf4yBmESU/edit?ts=5b5f17db#gid=227859291	PHESANT Transformation:20003_0 || CAT-MUL-BINARY-VAR 1140879616 || Indicator name x137_0_0 || Remove indicator var NAs: 53 || Remove indicator var <0: 0 || Removed 0 examples != 1140879616 but with missing value (<0) || sample 354317/6824(361141) ||-Notes:Code for treatment Negative codes indicate free-text entry.-Variable type:binary	0.842273
MVP_R4.1000G_AGR.Phe_378_1.EUR.GIA.dbGaP.txt.gz_ldsc	1738628909237mAD_Male_batch_PC_Allchr_ldsc.txt.gz	-0.06347	0.1023	-0.6207	0.5348	0.0031	0.0011	1.0364	0.0069	-0.0051043	0.0054	Strabismus (not specified as paralytic)	442491	10273	432218	MVP	https://phenomics.va.ornl.gov/web/cipher/pheweb	https://www.science.org/doi/10.1126/science.adj2022	0.842273
MVP_R4.1000G_AGR.Phe_701_1.EUR.GIA.dbGaP.txt.gz_ldsc	1738628909237mAD_Male_batch_PC_Allchr_ldsc.txt.gz	0.05143	0.08284	0.6209	0.5347	0.0068	0.0013	1.0384	0.008	0.004448	0.007	Keratoderma, acquired	430664	12866	417798	MVP	https://phenomics.va.ornl.gov/web/cipher/pheweb	https://www.science.org/doi/10.1126/science.adj2570	0.842273
binary.6139_1.txt	1738628909237mAD_Male_batch_PC_Allchr_ldsc.txt.gz	-0.06551	0.1056	-0.6202	0.5352	0.003123	0.001178	1.005	0.006466	-0.0006254	0.006462	Gas or solid-fuel cooking/heating: A gas hob or gas cooker	360066	251680	108386	UK Biobank	https://docs.google.com/spreadsheets/d/1kvPoupSzsSFBNSztMzl04xMoSC3Kcx3CrjVf4yBmESU/edit?ts=5b5f17db#gid=227859291	PHESANT Transformation:6139_0 || CAT-MUL-BINARY-VAR 1 || NO_NAN Remove NA participants 510 || Removed 618 examples != 1 but with missing value (<0) || sample 108386/251680(360066) ||-Notes:ACE touchscreen question Do you have any of the following in your home? (You can select more than one answer) The following checks were performed: If code -7 was selected, then no additional choices were allowed. If code -1 was selected, then no additional choices were allowed. If code -3 was selected, then no additional choices were allowed. If the participant activated the Help button they were shown the message: Solid fuel refers to wood or coal. Regular use is when you use this for most days of the week in the winter time.-Variable type:binary	0.842433
100017_raw.txt	1738628909237mAD_Male_batch_PC_Allchr_ldsc.txt.gz	0.05493	0.08865	0.6196	0.5355	0.03615	0.009704	1.013	0.008193	0.005314	0.005271	Magnesium	51453			UK Biobank	https://docs.google.com/spreadsheets/d/1kvPoupSzsSFBNSztMzl04xMoSC3Kcx3CrjVf4yBmESU/edit?ts=5b5f17db#gid=227859291	PHESANT Transformation:100017_0|| CONTINUOUS MAIN || CONTINUOUS || ||-Notes:Magnesium. Estimated intake, based on food and beverage consumption yesterday, excluding any supplements.-Variable type:continuous_raw	0.842437
binary.6159_7.txt	1738628909237mAD_Male_batch_PC_Allchr_ldsc.txt.gz	-0.02618	0.04231	-0.6187	0.5361	0.03762	0.002302	1.027	0.009515	0.003255	0.008436	Pain type(s) experienced in last month: Knee pain	360391	76628	283763	UK Biobank	https://docs.google.com/spreadsheets/d/1kvPoupSzsSFBNSztMzl04xMoSC3Kcx3CrjVf4yBmESU/edit?ts=5b5f17db#gid=227859291	PHESANT Transformation:6159_0 || CAT-MUL-BINARY-VAR 7 || NO_NAN Remove NA participants 180 || Removed 623 examples != 7 but with missing value (<0) || sample 283763/76628(360391) ||-Notes:ACE touchscreen question In the last month have you experienced any of the following that interfered with your usual activites? (You can select more than one answer) The following checks were performed: If code 8 was selected, then no additional choices were allowed. If code -7 was selected, then no additional choices were allowed. If code -3 was selected, then no additional choices were allowed.-Variable type:binary	0.8426
MVP_R4.1000G_AGR.Phe_287_32.EUR.GIA.dbGaP.txt.gz_ldsc	1738628909237mAD_Male_batch_PC_Allchr_ldsc.txt.gz	0.07626	0.1233	0.6186	0.5362	0.0018	0.0009	1.0044	0.0062	-0.00595	0.006	Secondary thrombocytopenia	447460	2365	445095	MVP	https://phenomics.va.ornl.gov/web/cipher/pheweb	https://www.science.org/doi/10.1126/science.adj1806	0.8426
binary.22660_103.txt	1738628909237mAD_Male_batch_PC_Allchr_ldsc.txt.gz	0.06397	0.1035	0.6179	0.5367	0.01727	0.005896	1.013	0.006763	0.005087	0.006001	Gap coding: Full-time or part-time education	68899	12489	56410	UK Biobank	https://docs.google.com/spreadsheets/d/1kvPoupSzsSFBNSztMzl04xMoSC3Kcx3CrjVf4yBmESU/edit?ts=5b5f17db#gid=227859291	PHESANT Transformation:22660_0 || CAT-MUL-BINARY-VAR 103 || NO_NAN Remove NA participants 288425 || Removed 3874 examples != 103 but with missing value (<0) || sample 56410/12489(68899) ||-Notes:Participants were asked what they did in any periods when they were not working in paid employment for at least 20 hours each week. These periods were called gaps.-Variable type:binary	0.842606
MVP_R4.1000G_AGR.Phe_701_1.EUR.GIA.dbGaP.txt.gz.ctg	1738628909237mAD_Male_batch_PC_Allchr_ldsc.txt.gz	0.05116	0.08282	0.6177	0.5368	0.006774	0.001295	1.038	0.007981	0.004481	0.006972	Keratoderma, acquired	430664	12866	417798	MVP (EUR)	https://ftp.ncbi.nlm.nih.gov/dbgap/studies/phs002453/analyses/GIA/	Phe_701_1. PheCodes_Dermatological System	0.842606
MVP_R4.1000G_AGR.Phe_440.EUR.GIA.dbGaP.txt.gz_ldsc	1738628909237mAD_Male_batch_PC_Allchr_ldsc.txt.gz	-0.03284	0.05326	-0.6165	0.5376	0.023	0.0021	1.1275	0.0097	0.016429	0.009	Atherosclerosis	426526	20858	405668	MVP	https://phenomics.va.ornl.gov/web/cipher/pheweb	https://www.science.org/doi/10.1126/science.adj2150	0.843083
MVP_R4.1000G_AGR.Phe_483.EUR.GIA.dbGaP.txt.gz_ldsc	1738628909237mAD_Male_batch_PC_Allchr_ldsc.txt.gz	0.02909	0.04719	0.6163	0.5377	0.022	0.0017	1.1116	0.008	-0.0080234	0.0084	Acute bronchitis and bronchiolitis	397509	35632	361877	MVP	https://phenomics.va.ornl.gov/web/cipher/pheweb	https://www.science.org/doi/10.1126/science.adj2219	0.843083
categorical.D86.txt	1738628909237mAD_Male_batch_PC_Allchr_ldsc.txt.gz	0.09294	0.1515	0.6134	0.5396	0.002285	0.001315	0.9966	0.007458	-0.006427	0.007973	Diagnoses - main ICD10: D86 Sarcoidosis	361194	170	361024	UK Biobank	https://docs.google.com/spreadsheets/d/1kvPoupSzsSFBNSztMzl04xMoSC3Kcx3CrjVf4yBmESU/edit?ts=5b5f17db#gid=227859291	PHESANT Transformation:NA-Notes:NA-Variable type:categorical-Phenotype ID:D86	0.845593
5156_raw.txt	1738628909237mAD_Male_batch_PC_Allchr_ldsc.txt.gz	0.1092	0.1792	0.6094	0.5423	0.00704	0.005891	1.009	0.006316	-0.003168	0.006474	3mm asymmetry index (left)	73818			UK Biobank	https://docs.google.com/spreadsheets/d/1kvPoupSzsSFBNSztMzl04xMoSC3Kcx3CrjVf4yBmESU/edit?ts=5b5f17db#gid=227859291	PHESANT Transformation:5156_0|| CONTINUOUS MAIN || CONTINUOUS || ||-Notes:This is the asymmetry index as part of the keratometry result taken at 3mm for the left eye-Variable type:continuous_raw	0.848256
MVP_R4.1000G_AGR.Phe_365_2.EUR.GIA.dbGaP.txt.gz_ldsc	1738628909237mAD_Male_batch_PC_Allchr_ldsc.txt.gz	0.03524	0.05777	0.61	0.5419	0.0169	0.0016	1.0804	0.0099	-0.0045401	0.0069	Primary angle-closure glaucoma	446964	7129	439835	MVP	https://phenomics.va.ornl.gov/web/cipher/pheweb	https://www.science.org/doi/10.1126/science.adj1978	0.848256
MVP_R4.1000G_AGR.Phe_550_2.EUR.GIA.dbGaP.txt.gz_ldsc	1738628909237mAD_Male_batch_PC_Allchr_ldsc.txt.gz	0.03385	0.05562	0.6085	0.5428	0.0156	0.0018	1.1074	0.0099	0.0020231	0.0065	Diaphragmatic hernia	426458	19852	406606	MVP	https://phenomics.va.ornl.gov/web/cipher/pheweb	https://www.science.org/doi/10.1126/science.adj2333	0.848256
MVP_R4.1000G_AGR.Phe_727.EUR.GIA.dbGaP.txt.gz_ldsc	1738628909237mAD_Male_batch_PC_Allchr_ldsc.txt.gz	-0.03213	0.05276	-0.6089	0.5426	0.025	0.0018	1.1415	0.0103	-0.0076182	0.0073	Other disorders of synovium, tendon, and bursa	409575	54288	355287	MVP	https://phenomics.va.ornl.gov/web/cipher/pheweb	https://www.science.org/doi/10.1126/science.adj2639	0.848256
MVP_R4.1000G_AGR.Phe_931.EUR.GIA.dbGaP.txt.gz_ldsc	1738628909237mAD_Male_batch_PC_Allchr_ldsc.txt.gz	-0.06267	0.1027	-0.61	0.5418	0.003	0.0011	1.01	0.0078	-0.0072811	0.0063	Contact dermatitis and other eczema due to plants [except food]	444783	1958	442825	MVP	https://phenomics.va.ornl.gov/web/cipher/pheweb	https://www.science.org/doi/10.1126/science.adj2804	0.848256
Asthma_Bothsex_inv_var_meta_GBMI_052021_nbbkgt1.txt.gz.ctgvl	1738628909237mAD_Male_batch_PC_Allchr_ldsc.txt.gz	0.01891	0.03113	0.6073	0.5437	0.02106	0.001778	1.133	0.02553	0.01228	0.008554	Asthma (All Biobanks)	1800785	153763	1647022	Global Biobank Meta-analysis Initiative Meta-analysis Initiative: powering genetic discovery across human diseases. 2027	https://www.globalbiobankmeta.org/resources	https://www.sciencedirect.com/science/article/pii/S2666979X22001410?via%3Dihub	0.849193
MVP_R4.1000G_AGR.Phe_041.EUR.GIA.dbGaP.txt.gz_ldsc	1738628909237mAD_Male_batch_PC_Allchr_ldsc.txt.gz	0.03678	0.06069	0.606	0.5445	0.0104	0.0013	1.066	0.0071	0.003568	0.0069	Bacterial infection NOS	420273	25529	394744	MVP	https://phenomics.va.ornl.gov/web/cipher/pheweb	https://www.science.org/doi/10.1126/science.adj1515	0.84966
MVP_R4.1000G_AGR.Phe_550_2.EUR.GIA.dbGaP.txt.gz.ctg	1738628909237mAD_Male_batch_PC_Allchr_ldsc.txt.gz	0.03372	0.05565	0.6059	0.5446	0.01558	0.001843	1.107	0.009884	0.00205	0.006527	Diaphragmatic hernia	426458	19852	406606	MVP (EUR)	https://ftp.ncbi.nlm.nih.gov/dbgap/studies/phs002453/analyses/GIA/	Phe_550_2. PheCodes_Digestive System	0.84966
IL18.data.freq.final	1738628909237mAD_Male_batch_PC_Allchr_ldsc.txt.gz	-0.08872	0.1472	-0.6027	0.5467	0.08021	0.08616	0.9959	0.0093	-0.0009396	0.005897	IL18	8293			Young Finns Study (YFS)	http://www.computationalmedicine.fi/data	Genome-wide Association Study Identifies 27 Loci Influencing Concentrations of Circulating Cytokines and Growth Factors	0.851058
MVP_R4.1000G_AGR.CKMB_Abs_Max_INT.EUR.GIA.dbGaP.txt.gz_ldsc	1738628909237mAD_Male_batch_PC_Allchr_ldsc.txt.gz	-0.06369	0.1056	-0.6029	0.5466	0.076	0.0191	1.0296	0.0077	0.0034518	0.0075	creatine kinase-MB (CKMB, absolute, maximum, inv-norm transformed)	27766			MVP	https://phenomics.va.ornl.gov/web/cipher/pheweb	https://www.science.org/doi/10.1126/science.adj1251	0.851058
MVP_R4.1000G_AGR.Phe_386.EUR.GIA.dbGaP.txt.gz_ldsc	1738628909237mAD_Male_batch_PC_Allchr_ldsc.txt.gz	-0.03984	0.06605	-0.6031	0.5464	0.0097	0.0014	1.0679	0.0081	-0.00076597	0.0064	Vertiginous syndromes and other disorders of vestibular system	433013	16493	416520	MVP	https://phenomics.va.ornl.gov/web/cipher/pheweb	https://www.science.org/doi/10.1126/science.adj2042	0.851058
MVP_R4.1000G_AGR.Phe_537_1.EUR.GIA.dbGaP.txt.gz_ldsc	1738628909237mAD_Male_batch_PC_Allchr_ldsc.txt.gz	0.07071	0.1172	0.6036	0.5461	0.0021	0.001	0.9973	0.0065	-0.0026146	0.0058	Lesions of stomach and duodenum	450150	815	449335	MVP	https://phenomics.va.ornl.gov/web/cipher/pheweb	https://www.science.org/doi/10.1126/science.adj2326	0.851058
binary.6143_3.txt	1738628909237mAD_Male_batch_PC_Allchr_ldsc.txt.gz	-0.03604	0.05985	-0.6021	0.5471	0.02616	0.002866	1.028	0.007665	0.01062	0.006287	Transport type for commuting to job workplace: Public transport	190832	39655	151177	UK Biobank	https://docs.google.com/spreadsheets/d/1kvPoupSzsSFBNSztMzl04xMoSC3Kcx3CrjVf4yBmESU/edit?ts=5b5f17db#gid=227859291	PHESANT Transformation:6143_0 || CAT-MUL-BINARY-VAR 3 || NO_NAN Remove NA participants 170220 || Removed 142 examples != 3 but with missing value (<0) || sample 151177/39655(190832) ||-Notes:ACE touchscreen question What types of transport do you use to get to and from work? (You can select more than one answer) The following checks were performed: If code -7 was selected, then no additional choices were allowed. If code -3 was selected, then no additional choices were allowed. If the participant activated the Help button they were shown the message: If you have more than one 'current job' then answer this question for your MAIN job only. If you use more than one form of transport then select all that apply ~F6143~ was collected from participants who indicated they were in paid employment or self-employed, as defined by their answers to ~F6142~ except those who indicated they always work from home, as defined by their answers to ~F6142~-Variable type:binary	0.851208
MVP_R4.1000G_AGR.DoAsthMed.EUR.GIA.dbGaP.txt.gz_ldsc	1738628909237mAD_Male_batch_PC_Allchr_ldsc.txt.gz	0.03221	0.05357	0.6013	0.5477	0.0209	0.0025	1.0653	0.0099	-0.0013425	0.0083	Takes medication for asthma?	315668	18629	297039	MVP	https://phenomics.va.ornl.gov/web/cipher/pheweb	https://www.science.org/doi/10.1126/science.adj1291	0.851208
MVP_R4.1000G_AGR.Phe_481.EUR.GIA.dbGaP.txt.gz_ldsc	1738628909237mAD_Male_batch_PC_Allchr_ldsc.txt.gz	-0.05935	0.09869	-0.6014	0.5476	0.0029	0.001	1.0133	0.0062	-0.0019248	0.007	Influenza	435033	5133	429900	MVP	https://phenomics.va.ornl.gov/web/cipher/pheweb	https://www.science.org/doi/10.1126/science.adj2218	0.851208
binary.20084_473.txt	1738628909237mAD_Male_batch_PC_Allchr_ldsc.txt.gz	0.09281	0.155	0.5988	0.5493	0.01218	0.008569	1.006	0.006599	0.005507	0.005938	Vitamin and/or mineral supplement use: Glucosamine/chondroitin	51427	7922	43505	UK Biobank	https://docs.google.com/spreadsheets/d/1kvPoupSzsSFBNSztMzl04xMoSC3Kcx3CrjVf4yBmESU/edit?ts=5b5f17db#gid=227859291	PHESANT Transformation:20084_0 || CAT-MUL-BINARY-VAR 473 || Indicator name x20082_0_0 || Remove indicator var NAs: 309767 || Remove indicator var <0: 0 || Removed 0 examples != 473 but with missing value (<0) || sample 43505/7922(51427) ||-Notes:This field indicates the vitamin and/or mineral supplements that the participant indicated they consumed yesterday. The data is an amalgamation of 21 individual Yes/No answers which were asked if the participant indicated they consumed any supplements.-Variable type:binary	0.852757
MVP_R4.1000G_AGR.Phe_695_3.EUR.GIA.dbGaP.txt.gz.ctg	1738628909237mAD_Male_batch_PC_Allchr_ldsc.txt.gz	-0.0363	0.06057	-0.5993	0.549	0.01429	0.002192	1.087	0.01033	-0.007629	0.006993	Rosacea	442187	14815	427372	MVP (EUR)	https://ftp.ncbi.nlm.nih.gov/dbgap/studies/phs002453/analyses/GIA/	Phe_695_3. PheCodes_Dermatological System	0.852757
1488_raw.txt	1738628909237mAD_Male_batch_PC_Allchr_ldsc.txt.gz	0.0245	0.04108	0.5964	0.5509	0.05144	0.00376	1.027	0.01122	-0.0006569	0.006995	Tea intake	349376			UK Biobank	https://docs.google.com/spreadsheets/d/1kvPoupSzsSFBNSztMzl04xMoSC3Kcx3CrjVf4yBmESU/edit?ts=5b5f17db#gid=227859291	PHESANT Transformation:1488_0|| INTEGER || reassignments: -1=NA|-3=NA|-10=NA || CONTINUOUS || ||-Notes:ACE touchscreen question How many cups of tea do you drink each DAY? (Include black and green tea) The following checks were performed: If answer If answer > 99 then rejected If answer > 20 then participant asked to confirm If the participant activated the Help button they were shown the message: Please provide an average considering your intake over the last year. If you are unsure, please provide an estimate or select Do not know.-Variable type:continuous_raw	0.854303
MVP_R4.1000G_AGR.Phe_979.EUR.GIA.dbGaP.txt.gz_ldsc	1738628909237mAD_Male_batch_PC_Allchr_ldsc.txt.gz	0.05612	0.09409	0.5965	0.5509	0.0047	0.0011	1.0166	0.0076	0.00052079	0.0066	Adverse drug events and drug allergies	427891	8019	419872	MVP	https://phenomics.va.ornl.gov/web/cipher/pheweb	https://www.science.org/doi/10.1126/science.adj2826	0.854303
30120_raw.txt	1738628909237mAD_Male_batch_PC_Allchr_ldsc.txt.gz	0.02582	0.04344	0.5943	0.5523	0.05039	0.004691	1.066	0.01506	0.0105	0.00784	Lymphocyte count	349856			UK Biobank	https://docs.google.com/spreadsheets/d/1kvPoupSzsSFBNSztMzl04xMoSC3Kcx3CrjVf4yBmESU/edit?ts=5b5f17db#gid=227859291	PHESANT Transformation:30120_0|| CONTINUOUS MAIN || CONTINUOUS || ||-Notes:Result of Lymphocytes Number assay, performed on blood sample, obtained from UK Biobank assessment centre visit. Lymphocyte count is the proportion of ( lymphoctyes / 100 ) x white blood cell count-Variable type:continuous_raw	0.85475
binary.20003_1140916282.txt	1738628909237mAD_Male_batch_PC_Allchr_ldsc.txt.gz	-0.04678	0.07867	-0.5947	0.5521	0.005255	0.001317	0.9807	0.006613	0.003039	0.005435	Treatment/medication code: venlafaxine	361141	1533	359608	UK Biobank	https://docs.google.com/spreadsheets/d/1kvPoupSzsSFBNSztMzl04xMoSC3Kcx3CrjVf4yBmESU/edit?ts=5b5f17db#gid=227859291	PHESANT Transformation:20003_0 || CAT-MUL-BINARY-VAR 1140916282 || Indicator name x137_0_0 || Remove indicator var NAs: 53 || Remove indicator var <0: 0 || Removed 0 examples != 1140916282 but with missing value (<0) || sample 359608/1533(361141) ||-Notes:Code for treatment Negative codes indicate free-text entry.-Variable type:binary	0.85475
binary.6143_2.txt	1738628909237mAD_Male_batch_PC_Allchr_ldsc.txt.gz	0.04542	0.0765	0.5937	0.5527	0.01306	0.002513	1.009	0.006796	0.01188	0.005717	Transport type for commuting to job workplace: Walk	190832	30287	160545	UK Biobank	https://docs.google.com/spreadsheets/d/1kvPoupSzsSFBNSztMzl04xMoSC3Kcx3CrjVf4yBmESU/edit?ts=5b5f17db#gid=227859291	PHESANT Transformation:6143_0 || CAT-MUL-BINARY-VAR 2 || NO_NAN Remove NA participants 170220 || Removed 142 examples != 2 but with missing value (<0) || sample 160545/30287(190832) ||-Notes:ACE touchscreen question What types of transport do you use to get to and from work? (You can select more than one answer) The following checks were performed: If code -7 was selected, then no additional choices were allowed. If code -3 was selected, then no additional choices were allowed. If the participant activated the Help button they were shown the message: If you have more than one 'current job' then answer this question for your MAIN job only. If you use more than one form of transport then select all that apply ~F6143~ was collected from participants who indicated they were in paid employment or self-employed, as defined by their answers to ~F6142~ except those who indicated they always work from home, as defined by their answers to ~F6142~-Variable type:binary	0.85475
MVP_R4.1000G_AGR.Phe_573.EUR.GIA.dbGaP.txt.gz_ldsc	1738628909237mAD_Male_batch_PC_Allchr_ldsc.txt.gz	0.06914	0.1164	0.5942	0.5524	0.0031	0.001	1.0161	0.0074	-0.0091389	0.0072	Other disorders of liver	438789	6829	431960	MVP	https://phenomics.va.ornl.gov/web/cipher/pheweb	https://www.science.org/doi/10.1126/science.adj2375	0.85475
MVP_R4.1000G_AGR.Phe_695_3.EUR.GIA.dbGaP.txt.gz_ldsc	1738628909237mAD_Male_batch_PC_Allchr_ldsc.txt.gz	-0.03601	0.06049	-0.5952	0.5517	0.0143	0.0022	1.087	0.0103	-0.0076826	0.007	Rosacea	442187	14815	427372	MVP	https://phenomics.va.ornl.gov/web/cipher/pheweb	https://www.science.org/doi/10.1126/science.adj2556	0.85475
binary.20427.txt	1738628909237mAD_Male_batch_PC_Allchr_ldsc.txt.gz	-0.05639	0.09515	-0.5927	0.5534	0.04172	0.0128	0.9932	0.00604	-0.007692	0.006279	Frequent trouble falling or staying asleep during worst period of anxiety	35584	29129	6455	UK Biobank	https://docs.google.com/spreadsheets/d/1kvPoupSzsSFBNSztMzl04xMoSC3Kcx3CrjVf4yBmESU/edit?ts=5b5f17db#gid=227859291	PHESANT Transformation:20427_0|| CAT-SINGLE || Inc(>=10): 1(29129) || Inc(>=10): 0(6455) || CAT-SINGLE-BINARY || sample 6455/29129(35584) ||-Notes:Question asked: When you were worried or anxious, were you also: Often having trouble falling or staying asleep? Question was asked when ~F20425~ was Yes or ~F20420~ was at least 6 months.-Variable type:binary	0.855365
binary.6156_11.txt	1738628909237mAD_Male_batch_PC_Allchr_ldsc.txt.gz	-0.09003	0.152	-0.5921	0.5538	0.02244	0.01666	1	0.006707	0.0006647	0.007069	Manic/hyper symptoms: I was more active than usual	24049	6030	18019	UK Biobank	https://docs.google.com/spreadsheets/d/1kvPoupSzsSFBNSztMzl04xMoSC3Kcx3CrjVf4yBmESU/edit?ts=5b5f17db#gid=227859291	PHESANT Transformation:6156_0 || CAT-MUL-BINARY-VAR 11 || NO_NAN Remove NA participants 337145 || Removed 0 examples != 11 but with missing value (<0) || sample 18019/6030(24049) ||-Notes:ACE touchscreen question Please try to remember a period when you were in a high or irritable state and select which of the following apply. The following checks were performed: If code 15 was selected, then no additional choices were allowed. If code -7 was selected, then no additional choices were allowed. ~F6156~ was collected from participants who indicated they have had a period of at least two days when they were more high, excited or hyper than their normal self, or so irritable they shouted or started fights or arguments, as defined by their answers to ~F4642~ and ~F4642~-Variable type:binary	0.855515
binary.4803_14.txt	1738628909237mAD_Male_batch_PC_Allchr_ldsc.txt.gz	-0.05039	0.0854	-0.5901	0.5551	0.01738	0.003793	0.9903	0.006588	-0.0006911	0.005832	Tinnitus: Yes, but not now, but have in the past	117882	13080	104802	UK Biobank	https://docs.google.com/spreadsheets/d/1kvPoupSzsSFBNSztMzl04xMoSC3Kcx3CrjVf4yBmESU/edit?ts=5b5f17db#gid=227859291	PHESANT Transformation:4803_0 || CAT-SINGLE || CAT-SINGLE-BINARY-VAR: 14 || Inc(>=10): 14(13080) ||-Notes:ACE touchscreen question Do you get or have you had noises (such as ringing or buzzing) in your head or in one or both ears that lasts for more than five minutes at a time? ~F4803~ was collected from all participants except those who indicated they were completely deaf, as defined by their answers to ~F2247~-Variable type:binary	0.855653
MVP_R4.1000G_AGR.CircStrkMed.EUR.GIA.dbGaP.txt.gz_ldsc	1738628909237mAD_Male_batch_PC_Allchr_ldsc.txt.gz	0.05879	0.09953	0.5907	0.5547	0.0049	0.0014	1.036	0.0075	-0.0048878	0.006	Takes medication for stroke?	315668	13823	301845	MVP	https://phenomics.va.ornl.gov/web/cipher/pheweb	https://www.science.org/doi/10.1126/science.adj1248	0.855653
MVP_R4.1000G_AGR.Phe_281_13.EUR.GIA.dbGaP.txt.gz_ldsc	1738628909237mAD_Male_batch_PC_Allchr_ldsc.txt.gz	-0.09376	0.1588	-0.5904	0.5549	0.0012	0.001	1.0078	0.0072	-0.0075868	0.0063	Folate-deficiency anemia	450062	903	449159	MVP	https://phenomics.va.ornl.gov/web/cipher/pheweb	https://www.science.org/doi/10.1126/science.adj1785	0.855653
MVP_R4.1000G_AGR.Phe_381_1.EUR.GIA.dbGaP.txt.gz_ldsc	1738628909237mAD_Male_batch_PC_Allchr_ldsc.txt.gz	-0.03712	0.06283	-0.5907	0.5547	0.0086	0.0012	1.0564	0.0075	-0.011009	0.0083	Otitis media	423463	16827	406636	MVP	https://phenomics.va.ornl.gov/web/cipher/pheweb	https://www.science.org/doi/10.1126/science.adj2035	0.855653
binary.22601_34313159.txt	1738628909237mAD_Male_batch_PC_Allchr_ldsc.txt.gz	-0.07269	0.1235	-0.5888	0.556	0.01154	0.004481	0.998	0.006514	-0.0006864	0.006314	Job coding: journalist, reporter, newspaper correspondent, sports writer, newspaper or magazine editor	89866	496	89370	UK Biobank	https://docs.google.com/spreadsheets/d/1kvPoupSzsSFBNSztMzl04xMoSC3Kcx3CrjVf4yBmESU/edit?ts=5b5f17db#gid=227859291	PHESANT Transformation:22601_0 || CAT-MUL-BINARY-VAR 34313159 || Indicator name x22599_0_0 || Remove indicator var NAs: 271328 || Remove indicator var <0: 0 || Removed 0 examples != 34313159 but with missing value (<0) || sample 89370/496(89866) ||-Notes:Participants were asked to select a job group by navigating down a three-level tree. This field records the code they selected at the final level of the tree.-Variable type:binary	0.856573
binary.20090_371.txt	1738628909237mAD_Male_batch_PC_Allchr_ldsc.txt.gz	0.07467	0.127	0.5878	0.5567	0.018	0.009241	0.9961	0.006381	0.0001961	0.00775	Type of fat/oil used in cooking: Polyunsaturated margarine	51427	4194	47233	UK Biobank	https://docs.google.com/spreadsheets/d/1kvPoupSzsSFBNSztMzl04xMoSC3Kcx3CrjVf4yBmESU/edit?ts=5b5f17db#gid=227859291	PHESANT Transformation:20090_0 || CAT-MUL-BINARY-VAR 371 || Indicator name x20082_0_0 || Remove indicator var NAs: 309767 || Remove indicator var <0: 0 || Removed 0 examples != 371 but with missing value (<0) || sample 47233/4194(51427) ||-Notes:This field indicates the type(s) of fats or oils the participant used when cooking yesterday. The data is an amalgamation of 16 individual Yes/No answers and 29 corresponding tick boxes.-Variable type:binary	0.856872
binary.6164_5.txt	1738628909237mAD_Male_batch_PC_Allchr_ldsc.txt.gz	0.02664	0.04534	0.5876	0.5568	0.03076	0.001799	1.016	0.008109	0.002288	0.008349	Types of physical activity in last 4 weeks: Heavy DIY (eg: weeding, lawn mowing, carpentry, digging)	359263	156597	202666	UK Biobank	https://docs.google.com/spreadsheets/d/1kvPoupSzsSFBNSztMzl04xMoSC3Kcx3CrjVf4yBmESU/edit?ts=5b5f17db#gid=227859291	PHESANT Transformation:6164_0 || CAT-MUL-BINARY-VAR 5 || NO_NAN Remove NA participants 1592 || Removed 339 examples != 5 but with missing value (<0) || sample 202666/156597(359263) ||-Notes:ACE touchscreen question In the last 4 weeks did you spend any time doing the following? (You can select more than one answer) The following checks were performed: If code -7 was selected, then no additional choices were allowed. If code -3 was selected, then no additional choices were allowed. If the participant activated the Help button they were shown the message: Strenuous sports include sports that make you sweat or breathe hard. Heavy DIY includes chopping wood, home or car maintenance, lifting heavy objects or using heavy tools.-Variable type:binary	0.856872
1552975371535tag.evrsmk.tbl	1738628909237mAD_Male_batch_PC_Allchr_ldsc.txt.gz	-0.0341	0.05828	-0.5852	0.5584	0.06104	0.006428	1.014	0.006435	-0.001429	0.006417	Ever smoked	74053	37000	37000	Tobacco and Genetics Consortium	https://www.med.unc.edu/pgc/results-and-downloads	Meta-analysis results from the Tobacco and Genetics Consortium (2010) Genome-wide meta-analyses identify multiple loci associated with smoking behavior. *Note that cases and control numbers is an approximate number based on manuscript information.	0.858548
GCST90445850.tsv.common.ctg	1738628909237mAD_Male_batch_PC_Allchr_ldsc.txt.gz	-0.02491	0.0426	-0.5848	0.5587	0.06916	0.014	1.029	0.02517	0.006808	0.006982	Glycoprotein Acetyls	95372			UKB (EUR)	https://www.nature.com/articles/s41467-024-52310-9	GCST90445850. NMR	0.858548
MVP_R4.1000G_AGR.Baso_Fra_Mean_INT.EUR.GIA.dbGaP.txt.gz_ldsc	1738628909237mAD_Male_batch_PC_Allchr_ldsc.txt.gz	0.0297	0.0508	0.5846	0.5588	0.1315	0.0382	1.7651	0.1323	-0.014754	0.0123	basophil (fraction, mean, inv-norm transformed)	221657			MVP	https://phenomics.va.ornl.gov/web/cipher/pheweb	https://www.science.org/doi/10.1126/science.adj1199	0.858548
MVP_R4.1000G_AGR.Phe_433_12.EUR.GIA.dbGaP.txt.gz_ldsc	1738628909237mAD_Male_batch_PC_Allchr_ldsc.txt.gz	0.08594	0.1474	0.5831	0.5598	0.0015	0.0009	1.009	0.0062	-0.0027302	0.0069	Cerebral atherosclerosis	448639	1229	447410	MVP	https://phenomics.va.ornl.gov/web/cipher/pheweb	https://www.science.org/doi/10.1126/science.adj2142	0.859617
GCST90445843.tsv.common.ctg	1738628909237mAD_Male_batch_PC_Allchr_ldsc.txt.gz	-0.0554	0.09509	-0.5826	0.5602	0.02573	0.01126	1.078	0.0628	0.07066	0.01806	Citrate	95372			UKB (EUR)	https://www.nature.com/articles/s41467-024-52310-9	GCST90445843. NMR	0.859764
binary.6143_4.txt	1738628909237mAD_Male_batch_PC_Allchr_ldsc.txt.gz	0.03254	0.05612	0.5799	0.562	0.02752	0.002941	1.026	0.008177	0.009214	0.007319	Transport type for commuting to job workplace: Cycle	190832	14885	175947	UK Biobank	https://docs.google.com/spreadsheets/d/1kvPoupSzsSFBNSztMzl04xMoSC3Kcx3CrjVf4yBmESU/edit?ts=5b5f17db#gid=227859291	PHESANT Transformation:6143_0 || CAT-MUL-BINARY-VAR 4 || NO_NAN Remove NA participants 170220 || Removed 142 examples != 4 but with missing value (<0) || sample 175947/14885(190832) ||-Notes:ACE touchscreen question What types of transport do you use to get to and from work? (You can select more than one answer) The following checks were performed: If code -7 was selected, then no additional choices were allowed. If code -3 was selected, then no additional choices were allowed. If the participant activated the Help button they were shown the message: If you have more than one 'current job' then answer this question for your MAIN job only. If you use more than one form of transport then select all that apply ~F6143~ was collected from participants who indicated they were in paid employment or self-employed, as defined by their answers to ~F6142~ except those who indicated they always work from home, as defined by their answers to ~F6142~-Variable type:binary	0.861898
[truncated: 4,840,927 more chars]
